# Muscle proteins in plasma associate to distinguished phenotypes in amyotrophic lateral sclerosis

**DOI:** 10.64898/2026.07.14.26357727

**Authors:** Louisa Azizi, Inci S. Aksoylu, María Bueno Álvez, Juliette Foucher, Alexander Juto, Christina Seitz, Raymond Press, Kristin Samuelsson, Ulf Kläppe, Mathias Uhlén, Fredrik Edfors, Sofia Bergström, Fang Fang, Peter Nilsson, Linn Öijerstedt, Anna Månberg, Caroline Ingre

## Abstract

**Background:** Amyotrophic lateral sclerosis (ALS) is a neurodegenerative disease characterized by death of upper and lower motor neurons, usually presented with clinical heterogeneity. Fluid biomarker development remains dominated by neurofilament light chain (NEFL), a marker of neuroaxonal injury. NEFL is however unspecific to ALS and its phenotypes and there is currently a lack of biomarkers that capture ALS heterogeneity such as onset site and ALS-frontotemporal spectrum disorder (ALS-FTSD). Therefore, we investigated whether plasma proteomics could reveal pathway-level signatures that stratify and explain ALS heterogeneity.

**Methods:** We profiled ∼5,400 plasma proteins (Olink Explore HT) in 299 patients with ALS and 50 age- and sex comparable healthy controls. We used two complementary analytic frameworks: (i) differential protein abundance analysis to identify altered proteins in ALS and across clinical subgroups, and (ii) weighted gene correlation network analysis (WGCNA) to identify coordinated protein modules and relate them to ALS diagnosis and to ALS-specific clinical traits (site of onset, ALS-FTSD, ALS functional rating scale-revised (ALSFRS-R) score, and plasma NEFL).

**Results:** Differential abundance analysis identified 56 proteins altered in ALS versus controls, of which 40 were increased. WGCNA identified 11 co-expression modules, with ALS samples having the strongest correlation to a protein module (n=51) highly enriched for muscle-related proteins. Out of the 40 proteins that had increased expression levels, 29 overlapped with the muscle-enriched protein module, indicating that muscle related proteins are the dominant circulating proteomic signature in ALS. This signal extended to clinical stratification: spinal-onset patients showed a strong positive association with the muscle-module. Further, differential abundance analysis of spinal- versus bulbar-onset ALS identified changes that mapped predominantly to the same module, supporting a molecular signature of onset phenotype. In contrast, cognitive status (ALS-FTSD) mapped to distinct modules enriched for extracellular matrix/cell-adhesion pathways, consistent with a separable biological axis of disease heterogeneity. Although multiple modules correlated with NEFL, trait-specific signatures were not fully explained by neuroaxonal injury. Notably, the muscle-enriched module increased with higher NEFL and lower ALSFRS-R, supporting its interpretation as a severity-linked, muscle-involvement proxy.

**Conclusions:** Large-scale plasma proteomics reveals that heterogeneity in ALS reflects underlying biological structures. We identified a dominant muscle-associated protein network that distinguished ALS patients from controls and correlated with disease onset phenotype and severity, alongside distinct protein networks linked to ALS-FTSD. By integrating differential protein abundance with network-based analysis, we defined pathway-level biomarker signatures that extend beyond NEFL, enabling biologically informed patient stratification and improved therapeutic monitoring.

## Supplement 2 for "Muscle proteins in plasma associate to distinguished phenotypes in amyotrophic lateral sclerosis" (part 1 of 3)

### Sheet: All modules
Module	GO_ID	Term	Proteins	Gene_ratio	BG_ratio	P_value	FDR	Count
turquoise	GO:0046649	lymphocyte activation	APLF/HDAC5/CLEC4E/CYLD/PTPN11/SIRPG/SMARCA4/SYK/BAX/CD28/DUSP3/IL10/IL12RB1/IL15RA/ITCH/LILRB4/SLAMF1/SLAMF8/ZBTB16/ABL1/ADA/AP3B1/BANK1/BLOC1S3/CASP8/CD160/CD22/CD244/CD4/CD40LG/CD5/CD6/CD79B/CD83/CD86/CDKN1A/CLEC4D/CLEC4G/CLEC7A/CRTAM/CXADR/EPO/FKBP1B/GBA1/HHEX/HLA-DRA/ICOSLG/IL18R1/IL2RG/IL4R/IL6/ITGAL/ITM2A/KLRD1/KLRK1/LAG3/LAT/LAT2/LY9/LYN/NCR1/NCR3LG1/NHEJ1/PDCD1/PDCD1LG2/PIBF1/PRDX1/SFRP1/SLA2/SLAMF7/SMAD3/STAT5B/TNFRSF4/TNFRSF9/TXLNA/VAV3/XCL1/YES1/ADAM8/CCL21/CD1C/CD27/CD276/CD300A/CD48/CD69/CD74/CD80/CD8A/CLC/CTSL/ERBB2/FADD/FCRL1/GPNMB/IL6ST/LEPR/LGALS8/LGALS9/MDK/MERTK/MZB1/NCK2/PRKAR1A/PTPN6/SCGB1A1/SFTPD/SIRPB1/SKAP2/SRC/TNFAIP8L2/TNFRSF13B/TPD52/TREM2/TYRO3/AXL/CD55/CR1/CR2/DPP4/FGL1/ICAM1/IL6R/TFRC/VCAM1	125/946	339/4500	2.02e-12	7.33e-09	125
turquoise	GO:0001775	cell activation	APLF/HDAC5/CLEC4E/CYLD/PTPN11/SIRPG/SMARCA4/STK39/SYK/BAX/CD28/DUSP3/ENTPD2/IL10/IL12RB1/IL15RA/IL17A/ITCH/LILRB4/MILR1/NOS3/SLAMF1/SLAMF8/TNF/ZBTB16/ABL1/ACTA2/ADA/ADAM9/ADGRG1/AP3B1/BANK1/BCR/BLOC1S3/C1QA/CASP8/CCL3/CD160/CD200/CD22/CD244/CD300LF/CD4/CD40LG/CD5/CD6/CD79B/CD83/CD86/CDKN1A/CLEC4D/CLEC4G/CLEC7A/CRTAM/CXADR/DGKI/EPO/FCAR/FKBP1B/GBA1/GNAS/GP1BB/HHEX/HLA-DRA/ICOSLG/IL18R1/IL2RG/IL4R/IL6/ITGAL/ITM2A/KLRD1/KLRK1/LAG3/LAT/LAT2/LRP1/LY9/LYN/NCR1/NCR3LG1/NHEJ1/NMI/PDCD1/PDCD1LG2/PIBF1/PRDX1/RGCC/SFRP1/SLA2/SLAMF7/SMAD3/STAT5B/STXBP1/TLR1/TMEM106A/TNFRSF4/TNFRSF9/TXLNA/VAMP8/VAV3/XCL1/YES1/ADAM8/ADGRE2/ANXA3/BMPER/CCL21/CD1C/CD27/CD276/CD300A/CD48/CD69/CD74/CD80/CD8A/CLC/CTSL/ERBB2/F2R/FADD/FCRL1/GP5/GPNMB/IL6ST/LCP2/LEPR/LGALS8/LGALS9/LILRA5/MDK/MERTK/MZB1/NCK2/PDGFRA/PLA2G4A/PRKAR1A/PRKG1/PTPN6/SCGB1A1/SFTPD/SIRPB1/SKAP2/SNAP23/SRC/TNFAIP8L2/TNFRSF13B/TPD52/TREM2/TYRO3/AXL/C1QTNF1/CD55/CR1/CR2/DPP4/FGL1/ICAM1/IL6R/TFRC/TREML1/VCAM1	163/946	484/4500	4.34e-12	7.88e-09	163
turquoise	GO:0050865	regulation of cell activation	APLF/CYLD/PTPN11/SIRPG/SMARCA4/SYK/CD28/DUSP3/IL10/IL12RB1/IL15RA/ITCH/LILRB4/MILR1/NOS3/SLAMF1/SLAMF8/TNF/ZBTB16/ABL1/ACTA2/ADA/ADGRG1/AP3B1/BANK1/BLOC1S3/CCL3/CD160/CD200/CD22/CD300LF/CD4/CD40LG/CD5/CD6/CD83/CD86/CDKN1A/CLEC4D/CLEC4G/CLEC7A/CRTAM/EPO/GP1BB/HLA-DRA/ICOSLG/IL2RG/IL4R/IL6/KLRD1/KLRK1/LAG3/LAT/LYN/PDCD1/PDCD1LG2/PIBF1/SFRP1/STAT5B/TNFRSF4/TNFRSF9/VAV3/XCL1/YES1/ADAM8/CCL21/CD27/CD276/CD300A/CD69/CD74/CD80/CLC/ERBB2/FADD/GP5/GPNMB/IL6ST/LGALS8/LGALS9/LILRA5/MDK/MERTK/MZB1/NCK2/PDGFRA/PLA2G4A/PRKAR1A/PRKG1/PTPN6/SCGB1A1/SFTPD/SIRPB1/SRC/TNFAIP8L2/TNFRSF13B/TREM2/TYRO3/AXL/C1QTNF1/CD55/CR1/DPP4/FGL1/IL6R/TFRC/VCAM1	107/946	284/4500	2.11e-11	2.32e-08	107
turquoise	GO:0051249	regulation of lymphocyte activation	APLF/CYLD/PTPN11/SIRPG/SMARCA4/SYK/CD28/DUSP3/IL10/IL12RB1/IL15RA/ITCH/LILRB4/SLAMF1/SLAMF8/ZBTB16/ABL1/ADA/AP3B1/BANK1/BLOC1S3/CD160/CD22/CD4/CD40LG/CD5/CD6/CD83/CD86/CDKN1A/CLEC4G/CLEC7A/CRTAM/EPO/HLA-DRA/ICOSLG/IL2RG/IL4R/IL6/KLRD1/KLRK1/LAG3/LAT/LYN/PDCD1/PDCD1LG2/PIBF1/SFRP1/STAT5B/TNFRSF4/TNFRSF9/VAV3/XCL1/YES1/ADAM8/CCL21/CD27/CD276/CD300A/CD69/CD74/CD80/CLC/ERBB2/FADD/GPNMB/IL6ST/LGALS8/LGALS9/MDK/MERTK/MZB1/NCK2/PRKAR1A/PTPN6/SCGB1A1/SFTPD/SIRPB1/SRC/TNFAIP8L2/TNFRSF13B/TYRO3/AXL/CD55/CR1/DPP4/FGL1/TFRC/VCAM1	89/946	222/4500	2.56e-11	2.32e-08	89
turquoise	GO:0045321	leukocyte activation	APLF/HDAC5/CLEC4E/CYLD/PTPN11/SIRPG/SMARCA4/STK39/SYK/BAX/CD28/DUSP3/IL10/IL12RB1/IL15RA/ITCH/LILRB4/MILR1/SLAMF1/SLAMF8/TNF/ZBTB16/ABL1/ADA/ADAM9/AP3B1/BANK1/BCR/BLOC1S3/C1QA/CASP8/CCL3/CD160/CD200/CD22/CD244/CD300LF/CD4/CD40LG/CD5/CD6/CD79B/CD83/CD86/CDKN1A/CLEC4D/CLEC4G/CLEC7A/CRTAM/CXADR/EPO/FCAR/FKBP1B/GBA1/HHEX/HLA-DRA/ICOSLG/IL18R1/IL2RG/IL4R/IL6/ITGAL/ITM2A/KLRD1/KLRK1/LAG3/LAT/LAT2/LY9/LYN/NCR1/NCR3LG1/NHEJ1/NMI/PDCD1/PDCD1LG2/PIBF1/PRDX1/SFRP1/SLA2/SLAMF7/SMAD3/STAT5B/STXBP1/TLR1/TMEM106A/TNFRSF4/TNFRSF9/TXLNA/VAMP8/VAV3/XCL1/YES1/ADAM8/ADGRE2/ANXA3/CCL21/CD1C/CD27/CD276/CD300A/CD48/CD69/CD74/CD80/CD8A/CLC/CTSL/ERBB2/FADD/FCRL1/GPNMB/IL6ST/LCP2/LEPR/LGALS8/LGALS9/MDK/MERTK/MZB1/NCK2/PLA2G4A/PRKAR1A/PTPN6/SCGB1A1/SFTPD/SIRPB1/SKAP2/SNAP23/SRC/TNFAIP8L2/TNFRSF13B/TPD52/TREM2/TYRO3/AXL/CD55/CR1/CR2/DPP4/FGL1/ICAM1/IL6R/TFRC/VCAM1	145/946	426/4500	3.49e-11	2.53e-08	145
turquoise	GO:0042110	T cell activation	CLEC4E/CYLD/PTPN11/SIRPG/SMARCA4/SYK/BAX/CD28/DUSP3/IL10/IL12RB1/ITCH/LILRB4/SLAMF1/ZBTB16/ABL1/ADA/AP3B1/CASP8/CD160/CD4/CD40LG/CD5/CD6/CD83/CD86/CLEC4D/CLEC4G/CLEC7A/CRTAM/CXADR/EPO/FKBP1B/GBA1/HLA-DRA/ICOSLG/IL18R1/IL2RG/IL4R/IL6/ITGAL/KLRK1/LAG3/LAT/LY9/LYN/NCR3LG1/NHEJ1/PDCD1/PDCD1LG2/SLA2/SLAMF7/SMAD3/STAT5B/TNFRSF4/TNFRSF9/XCL1/YES1/ADAM8/CCL21/CD1C/CD27/CD276/CD300A/CD69/CD74/CD80/CD8A/CLC/CTSL/ERBB2/FADD/GPNMB/IL6ST/LEPR/LGALS8/LGALS9/MDK/NCK2/PRKAR1A/PTPN6/SCGB1A1/SFTPD/SIRPB1/SRC/TNFAIP8L2/TREM2/CD55/CR1/DPP4/FGL1/ICAM1/IL6R/TFRC/VCAM1	95/946	248/4500	1.09e-10	6.01e-08	95
turquoise	GO:0002252	immune effector process	APLF/CLEC4E/PTPN11/SYK/CD28/IL10/IL12RB1/IL17A/LILRB4/MAPKAPK2/MILR1/SLAMF1/SLAMF8/TNF/ABL1/ADA/BCR/C1QA/CCL3/CD160/CD22/CD244/CD40LG/CD86/CLEC4D/CLEC4G/CLEC7A/CRTAM/CSF2RB/EBAG9/FCAR/GALNT2/HLA-DRA/ICOSLG/IL18R1/IL2RG/IL4R/IL6/IRAK4/ITGAL/ITM2A/KLRB1/KLRD1/KLRK1/LAG3/LAT/LAT2/LRP1/LY9/LYN/MASP1/NCR1/NMI/PDCD1/PRDX1/SERPINB4/SERPINB9/SLA2/SLAMF7/STAT5B/STXBP1/SUSD4/TGFB2/TNFRSF4/VAMP8/VAV3/XCL1/YES1/ADGRE2/ANXA3/APPL2/C4BPB/CD1C/CD27/CD300A/CD69/CD74/CD80/CD8A/CLC/FADD/IL6ST/LGALS8/LGALS9/MDK/MZB1/PTPN6/PTX3/PVR/SNAP23/SPON2/SRC/TREM2/AXL/CD55/CR1/CR2/FCN1/GPI/ICAM1/IL6R/TFRC	102/946	273/4500	1.16e-10	6.01e-08	102
turquoise	GO:0002684	positive regulation of immune system process	GSDMD/CLEC4E/CYLD/ECSIT/PTPN11/SIRPG/SMARCA4/STK39/SYK/BAX/CD28/CLEC6A/DUSP3/GBP2/IL10/IL12RB1/IL15RA/IL17A/IRAK1/ITCH/LILRB4/MAPKAPK2/NEK7/NFKB1/S100A14/SLAMF1/TARBP2/TNF/XIAP/ZBTB16/ABL1/ADA/AP3B1/BANK1/BLOC1S3/C1QA/CACNB3/CASP8/CCL20/CCL3/CCL7/CD160/CD200/CD22/CD244/CD300LF/CD4/CD40LG/CD5/CD6/CD79B/CD83/CD86/CDKN1A/CLEC4D/CLEC7A/CRTAM/EIF2AK2/EPO/ERBIN/EREG/FAM3D/FCAR/GALNT2/HCLS1/HEXIM1/HLA-DRA/ICOSLG/IKBKG/IL18R1/IL2RG/IL4R/IL6/IRAK4/KLRD1/KLRK1/LAG3/LAT/LAT2/LATS1/LYN/MAP2K6/MASP1/MMP12/NMI/PCBP2/PDCD1LG2/PGF/PTN/RGCC/SLA2/STAT5B/STXBP1/SUSD4/TGFB2/TLR1/TNFRSF4/TRIM25/UFD1/VAMP8/VAV3/VEGFB/XCL1/YES1/ADAM8/APPL2/C4BPB/CCL21/CCL4/CD1C/CD27/CD276/CD300A/CD72/CD74/CD80/CD8A/CRKL/CTSS/CXCL13/FADD/IL6ST/IRF3/LCP2/LGALS8/LGALS9/MDK/MZB1/NCK2/PLA2G4A/PTPN6/PVR/SIRPB1/SPON2/SRC/TREM2/TYRO3/AXL/CD14/CD55/CR1/CR2/CSF1R/DPP4/F7/FCN1/GPI/ICAM1/IL6R/TFRC/VCAM1	151/946	456/4500	1.37e-10	6.21e-08	151
turquoise	GO:0002694	regulation of leukocyte activation	APLF/CYLD/PTPN11/SIRPG/SMARCA4/SYK/CD28/DUSP3/IL10/IL12RB1/IL15RA/ITCH/LILRB4/MILR1/SLAMF1/SLAMF8/TNF/ZBTB16/ABL1/ADA/AP3B1/BANK1/BLOC1S3/CCL3/CD160/CD200/CD22/CD300LF/CD4/CD40LG/CD5/CD6/CD83/CD86/CDKN1A/CLEC4D/CLEC4G/CLEC7A/CRTAM/EPO/HLA-DRA/ICOSLG/IL2RG/IL4R/IL6/KLRD1/KLRK1/LAG3/LAT/LYN/PDCD1/PDCD1LG2/PIBF1/SFRP1/STAT5B/TNFRSF4/TNFRSF9/VAV3/XCL1/YES1/ADAM8/CCL21/CD27/CD276/CD300A/CD69/CD74/CD80/CLC/ERBB2/FADD/GPNMB/IL6ST/LGALS8/LGALS9/MDK/MERTK/MZB1/NCK2/PLA2G4A/PRKAR1A/PTPN6/SCGB1A1/SFTPD/SIRPB1/SRC/TNFAIP8L2/TNFRSF13B/TREM2/TYRO3/AXL/CD55/CR1/DPP4/FGL1/TFRC/VCAM1	97/946	258/4500	2.32e-10	8.88e-08	97
turquoise	GO:0050776	regulation of immune response	APLF/GSDMD/CLEC4E/CYLD/ECSIT/PTPN11/SYK/TRAFD1/BAX/CD28/CLEC6A/DUSP3/GBP2/IL10/IL12RB1/IL17A/IRAK1/ITCH/LILRB4/MAPKAPK2/NEK7/NFKB1/S100A14/SLAMF1/SLAMF8/TARBP2/TNF/XIAP/YTHDF3/ABL1/ADA/AP3B1/BANK1/BCR/C1QA/CACNB3/CASP8/CD160/CD200/CD200R1/CD22/CD300LF/CD4/CD79B/CD86/CLEC4D/CLEC4G/CLEC7A/CRTAM/EIF2AK2/ERBIN/EREG/FCAR/GNAS/HEXIM1/HLA-DRA/ICOSLG/IKBKG/IL18R1/IL4R/IL6/INPPL1/IRAK4/KLRB1/KLRD1/KLRK1/LAG3/LAT/LAT2/LATS1/LYN/MAP2K6/MAPK9/MASP1/MMP12/NCR1/NMI/PCBP2/PDCD1/RGCC/SERPINB4/SERPINB9/SLA2/SMAD3/STAT2/STAT5B/SUSD4/TGFB2/TLR1/TRIM25/UFD1/VAV3/XCL1/YES1/ADAM8/APPL2/C4BPB/CD1C/CD276/CD300A/CD300C/CD69/CD72/CD74/CD80/CD8A/CDC37/CLC/CRKL/CTSS/CXCL13/FADD/IL6ST/IRF3/LCP2/LGALS9/LILRA5/LILRA6/PLA2G4A/PTPN6/PVR/SRC/TREM2/TYRO3/CD14/CD55/CR1/CR2/FCN1/FGL1/TFRC	131/946	383/4500	2.54e-10	8.88e-08	131
turquoise	GO:0022407	regulation of cell-cell adhesion	CYLD/PTPN11/SIRPG/SMARCA4/SYK/CD28/DUSP3/IL10/IL12RB1/IRAK1/ITCH/LILRB4/SLAMF1/TNF/ZBTB16/ABL1/ADA/ADGRG1/AP3B1/CCL25/CD160/CD4/CD40LG/CD5/CD6/CD83/CD86/CLEC4G/CRTAM/EPO/GCNT1/HLA-DRA/ICOSLG/IL2RG/IL4R/IL6/KLRK1/LAG3/LYN/MDGA1/MINK1/PDCD1/PDCD1LG2/RGCC/STAT5B/XCL1/YES1/ADAM8/CCL21/CD27/CD276/CD300A/CD69/CD74/CD80/CXCL13/EPCAM/ERBB2/FADD/GPNMB/IL1RN/IL6ST/LGALS8/LGALS9/MAP2K1/MDK/NCK2/PLAUR/PPM1F/PRKAR1A/PRKG1/PTPN6/SCGB1A1/SFTPD/SIRPB1/SRC/TNFAIP8L2/C1QTNF1/CD55/CDH1/CR1/DPP4/FGL1/IL6R/TFRC/VCAM1	86/946	220/4500	2.69e-10	8.88e-08	86
turquoise	GO:1903037	regulation of leukocyte cell-cell adhesion	CYLD/PTPN11/SIRPG/SMARCA4/SYK/CD28/DUSP3/IL10/IL12RB1/IRAK1/ITCH/LILRB4/SLAMF1/TNF/ZBTB16/ABL1/ADA/AP3B1/CCL25/CD160/CD4/CD40LG/CD5/CD6/CD83/CD86/CLEC4G/CRTAM/EPO/GCNT1/HLA-DRA/ICOSLG/IL2RG/IL4R/IL6/KLRK1/LAG3/LYN/PDCD1/PDCD1LG2/STAT5B/XCL1/YES1/ADAM8/CCL21/CD27/CD276/CD300A/CD69/CD74/CD80/ERBB2/FADD/GPNMB/IL6ST/LGALS8/LGALS9/MDK/NCK2/PRKAR1A/PTPN6/SCGB1A1/SFTPD/SIRPB1/SRC/TNFAIP8L2/CD55/CR1/DPP4/FGL1/TFRC/VCAM1	72/946	178/4500	1.45e-09	4.4e-07	72
turquoise	GO:0050867	positive regulation of cell activation	CYLD/PTPN11/SIRPG/SMARCA4/SYK/CD28/IL10/IL12RB1/IL15RA/LILRB4/SLAMF1/TNF/ZBTB16/ABL1/ACTA2/ADA/AP3B1/BLOC1S3/CCL3/CD160/CD200/CD4/CD40LG/CD5/CD6/CD83/CD86/CDKN1A/CLEC4D/CLEC7A/EPO/GP1BB/HLA-DRA/ICOSLG/IL2RG/IL4R/IL6/KLRK1/LYN/PDCD1LG2/STAT5B/TNFRSF4/VAV3/XCL1/YES1/ADAM8/CCL21/CD27/CD276/CD74/CD80/FADD/GP5/IL6ST/LGALS8/LGALS9/LILRA5/MDK/NCK2/PLA2G4A/PTPN6/SIRPB1/SRC/TREM2/AXL/CD55/CR1/DPP4/TFRC/VCAM1	70/946	172/4500	1.82e-09	5.08e-07	70
turquoise	GO:0050863	regulation of T cell activation	CYLD/PTPN11/SIRPG/SMARCA4/SYK/CD28/DUSP3/IL10/IL12RB1/ITCH/LILRB4/SLAMF1/ZBTB16/ABL1/ADA/AP3B1/CD160/CD4/CD40LG/CD5/CD6/CD83/CD86/CLEC4G/CRTAM/EPO/HLA-DRA/ICOSLG/IL2RG/IL4R/IL6/KLRK1/LAG3/LAT/LYN/PDCD1/PDCD1LG2/STAT5B/TNFRSF9/XCL1/YES1/ADAM8/CCL21/CD27/CD276/CD300A/CD69/CD74/CD80/CLC/ERBB2/FADD/GPNMB/IL6ST/LGALS8/LGALS9/MDK/NCK2/PRKAR1A/PTPN6/SCGB1A1/SFTPD/SIRPB1/SRC/TNFAIP8L2/CD55/CR1/DPP4/FGL1/TFRC/VCAM1	71/946	176/4500	2.19e-09	5.67e-07	71
turquoise	GO:0051251	positive regulation of lymphocyte activation	CYLD/PTPN11/SIRPG/SMARCA4/SYK/CD28/IL10/IL12RB1/IL15RA/LILRB4/SLAMF1/ZBTB16/ABL1/ADA/AP3B1/BLOC1S3/CD160/CD4/CD40LG/CD5/CD6/CD83/CD86/CDKN1A/CLEC7A/EPO/HLA-DRA/ICOSLG/IL2RG/IL4R/IL6/KLRK1/LYN/PDCD1LG2/STAT5B/TNFRSF4/VAV3/XCL1/YES1/ADAM8/CCL21/CD27/CD276/CD74/CD80/FADD/IL6ST/LGALS8/LGALS9/MDK/NCK2/PTPN6/SIRPB1/SRC/AXL/CD55/CR1/DPP4/TFRC/VCAM1	60/946	142/4500	5.08e-09	1.17e-06	60
turquoise	GO:0002696	positive regulation of leukocyte activation	CYLD/PTPN11/SIRPG/SMARCA4/SYK/CD28/IL10/IL12RB1/IL15RA/LILRB4/SLAMF1/TNF/ZBTB16/ABL1/ADA/AP3B1/BLOC1S3/CCL3/CD160/CD200/CD4/CD40LG/CD5/CD6/CD83/CD86/CDKN1A/CLEC4D/CLEC7A/EPO/HLA-DRA/ICOSLG/IL2RG/IL4R/IL6/KLRK1/LYN/PDCD1LG2/STAT5B/TNFRSF4/VAV3/XCL1/YES1/ADAM8/CCL21/CD27/CD276/CD74/CD80/FADD/IL6ST/LGALS8/LGALS9/MDK/NCK2/PLA2G4A/PTPN6/SIRPB1/SRC/TREM2/AXL/CD55/CR1/DPP4/TFRC/VCAM1	66/946	162/4500	5.15e-09	1.17e-06	66
turquoise	GO:0000165	MAPK cascade	AKAP13/CYLD/PTPN11/STK39/SYK/ULK4/ARHGEF5/CDK5RAP3/DUSP3/FGF5/IRAK1/ITCH/LILRB4/MAPKAPK2/MARVELD3/NFKB1/PAK4/PDGFC/RRAS/SLAMF1/SMAD1/SPRY2/TNF/XIAP/ABL1/ACTA2/ADAM9/AXIN1/BANK1/BRAP/CCL3/CD4/CLEC7A/CSDE1/DAB2/EDAR/EIF2AK2/EPO/FGF2/FGF21/FGF23/FLT1/FOXO1/GBA1/GPR37/HGF/IGF1R/IL6/INPPL1/INSR/IRAK4/LAT/LYN/MAP2K6/MAP4K5/MAPK9/MINK1/NTF3/PPP1CC/PRDX1/RNF149/SCG2/SMAD3/TGFA/TGFB2/TMEM106A/VEGFB/ADAM8/BMPER/BNIP2/CCL21/CD27/CD300A/CD74/CDH2/CDON/CRKL/DAG1/EGF/ERBB2/ERBB3/ERP29/F2R/FGFR2/FGFR4/FLT4/GPNMB/GRAP2/KDR/LGALS9/LILRA5/MAP2K1/MARCO/MYDGF/PDGFRA/PTPN6/ROBO1/NHERF1/SPAG9/SRC/STK4/TEK/TREM2/C1QTNF1/CHI3L1/CSF1R/ICAM1/IL6R	108/946	313/4500	6.78e-09	1.39e-06	108
turquoise	GO:0050870	positive regulation of T cell activation	CYLD/PTPN11/SIRPG/SMARCA4/SYK/CD28/IL12RB1/LILRB4/SLAMF1/ZBTB16/ABL1/ADA/AP3B1/CD160/CD4/CD40LG/CD5/CD6/CD83/CD86/EPO/HLA-DRA/ICOSLG/IL2RG/IL4R/IL6/KLRK1/LYN/PDCD1LG2/STAT5B/XCL1/YES1/ADAM8/CCL21/CD27/CD276/CD74/CD80/FADD/IL6ST/LGALS8/LGALS9/MDK/NCK2/PTPN6/SIRPB1/SRC/CD55/CR1/DPP4/TFRC/VCAM1	52/946	117/4500	6.89e-09	1.39e-06	52
turquoise	GO:0098542	defense response to other organism	GSDMD/CLEC4E/CYLD/ECSIT/PTPN11/SYK/TRAFD1/CLEC6A/DTX3L/GBP2/IFIT3/IL10/IL12RB1/IL17A/IRAK1/ITCH/MAPKAPK2/NEK7/NFKB1/S100A14/SLAMF1/SLAMF8/TARBP2/TNF/TRIM39/XIAP/YTHDF3/ADAM15/AP3B1/ATG16L1/C1QA/CALCOCO2/CASP8/CCL20/CCL25/CCL3/CCL7/CD160/CD200/CD244/CD300LF/CD6/CLEC4C/CLEC4D/CLEC7A/CRTAM/EIF2AK2/ERBIN/EREG/FASLG/FCAR/HEXIM1/IFNAR1/IFNLR1/IKBKG/IL36G/IL4R/IRAK4/KLRB1/KLRD1/KLRK1/LAG3/LATS1/LY9/LYN/MAP2K6/MASP1/MMP12/NCR1/NMI/NUB1/PCBP2/PRDX1/RAB2B/SERPINB4/SERPINB9/SIGLEC10/SLAMF7/STAT2/STAT5B/STXBP1/SUSD4/TLR1/TMEM106A/TRIM25/UFD1/XCL1/ADAM8/APPL2/C4BPB/CCL21/CCL22/CCL23/CCL4/CD300A/CD300C/CD58/CD74/CDC37/CLEC5A/CTSS/CXCL13/CXCL5/CXCL9/FADD/IRF3/LGALS8/LGALS9/LILRA5/MARCO/PTPN6/PTX3/PVR/SFTPD/SHMT2/SPON2/SRC/TNFAIP8L2/TREM2/TYRO3/UBE2L6/ANG/AXL/CCL14/CCL18/CD14/CD55/CR1/CR2/CSF1R/DEFA1/FCN1/LCN2/MRC1/PRSS2/REG1A/TREML1	137/946	425/4500	8.64e-09	1.65e-06	137
turquoise	GO:0007159	leukocyte cell-cell adhesion	CYLD/PTPN11/SIRPG/SMARCA4/SYK/CD28/DUSP3/IL10/IL12RB1/IRAK1/ITCH/LILRB4/SLAMF1/TNF/ZBTB16/ABL1/ADA/AP3B1/CCL25/CD160/CD4/CD40LG/CD5/CD6/CD83/CD86/CLEC4G/CRTAM/EPO/GCNT1/HLA-DRA/ICOSLG/IL2RG/IL4R/IL6/ITGAL/ITGB7/KLRK1/LAG3/LYN/PDCD1/PDCD1LG2/STAT5B/XCL1/YES1/ADAM8/CCL21/CD27/CD276/CD300A/CD69/CD74/CD80/ERBB2/FADD/GPNMB/IL6ST/LGALS8/LGALS9/MDK/NCK2/PRKAR1A/PTPN6/SCGB1A1/SEMA4D/SFTPD/SIRPB1/SRC/TNFAIP8L2/CD55/CR1/DPP4/FGL1/ICAM1/TFRC/VCAM1	76/946	199/4500	1.08e-08	1.91e-06	76
turquoise	GO:1903039	positive regulation of leukocyte cell-cell adhesion	CYLD/PTPN11/SIRPG/SMARCA4/SYK/CD28/IL12RB1/IRAK1/LILRB4/SLAMF1/TNF/ZBTB16/ABL1/ADA/AP3B1/CD160/CD4/CD40LG/CD5/CD6/CD83/CD86/EPO/GCNT1/HLA-DRA/ICOSLG/IL2RG/IL4R/IL6/KLRK1/LYN/PDCD1LG2/STAT5B/XCL1/YES1/ADAM8/CCL21/CD27/CD276/CD74/CD80/FADD/IL6ST/LGALS8/LGALS9/MDK/NCK2/PTPN6/SIRPB1/SRC/CD55/CR1/DPP4/TFRC/VCAM1	55/946	128/4500	1.11e-08	1.91e-06	55
turquoise	GO:0002683	negative regulation of immune system process	PTPN11/SYK/TRAFD1/TSC22D3/DUSP3/IL10/IL17D/ITCH/LILRB4/MILR1/SLAMF1/SLAMF8/SLIT2/TARBP2/TNF/YTHDF3/ADA/BANK1/BCR/CCL25/CCL3/CD160/CD200/CD200R1/CD22/CD300LF/CD86/CLEC4G/CRTAM/ERBIN/GNAS/IL4R/KLRD1/KLRK1/LAG3/LYN/MASP1/MMP12/NMI/PCBP2/PDCD1/PDCD1LG2/PIBF1/SERPINB4/SERPINB9/SFRP1/SLA2/STAT2/SUSD4/TGFB2/TSC22D1/UFD1/XCL1/YES1/C4BPB/CCL21/CD300A/CD69/CD72/CD74/CD80/CNN2/ERBB2/FADD/GPNMB/LGALS9/MDK/MERTK/PRKAR1A/PTPN6/PVR/SCGB1A1/SFTPD/SRC/TNFAIP8L2/TNFRSF11B/TNFRSF13B/TREM2/TYRO3/AXL/CD55/CR1/CR2/DPP4/FGL1	85/946	234/4500	2.22e-08	3.52e-06	85
turquoise	GO:0140546	defense response to symbiont	GSDMD/CLEC4E/CYLD/ECSIT/PTPN11/SYK/TRAFD1/CLEC6A/DTX3L/GBP2/IFIT3/IL12RB1/IL17A/IRAK1/ITCH/MAPKAPK2/NEK7/NFKB1/S100A14/SLAMF1/SLAMF8/TARBP2/TNF/TRIM39/XIAP/YTHDF3/ADAM15/AP3B1/C1QA/CALCOCO2/CASP8/CCL20/CCL25/CCL3/CCL7/CD160/CD200/CD244/CD300LF/CD6/CLEC4C/CLEC4D/CLEC7A/CRTAM/EIF2AK2/ERBIN/EREG/FASLG/FCAR/HEXIM1/IFNAR1/IFNLR1/IKBKG/IL36G/IRAK4/KLRB1/KLRD1/KLRK1/LAG3/LATS1/LY9/LYN/MAP2K6/MASP1/MMP12/NCR1/NMI/NUB1/PCBP2/PRDX1/RAB2B/SERPINB4/SERPINB9/SIGLEC10/SLAMF7/STAT2/STAT5B/STXBP1/SUSD4/TLR1/TMEM106A/TRIM25/UFD1/XCL1/ADAM8/APPL2/C4BPB/CCL21/CCL22/CCL23/CCL4/CD300A/CD300C/CD58/CD74/CDC37/CLEC5A/CTSS/CXCL13/CXCL5/CXCL9/FADD/IRF3/LGALS9/LILRA5/MARCO/PTPN6/PTX3/PVR/SFTPD/SHMT2/SPON2/SRC/TNFAIP8L2/TREM2/TYRO3/UBE2L6/ANG/AXL/CCL14/CCL18/CD14/CD55/CR1/CR2/CSF1R/DEFA1/FCN1/LCN2/MRC1/PRSS2/REG1A/TREML1	133/946	415/4500	2.23e-08	3.52e-06	133
turquoise	GO:0002250	adaptive immune response	APLF/SYK/CD28/CLEC6A/IL10/IL12RB1/IL17A/LILRB4/SLAMF1/TNF/ADA/ADGRE1/C1QA/CD160/CD244/CD4/CD40LG/CD6/CD79B/CD86/CLEC4C/CLEC4D/CLEC4G/CLEC7A/CRTAM/CSF2RB/EBAG9/HLA-DRA/ICOSLG/IL18R1/IL4R/IL6/KLRD1/KLRK1/LAG3/LAMP3/LAT/LAT2/LY9/LYN/OTUD7B/PDCD1/PDCD1LG2/SIGLEC10/SLA2/SLAMF7/SUSD4/XCL1/C4BPB/CD1C/CD27/CD69/CD74/CD80/CD8A/CLC/CTSL/CTSS/CXCL13/DBNL/FADD/FCAMR/IL6ST/LGALS9/LILRA6/PLA2G4A/PTPN6/PVR/TNFRSF13B/TREM2/CD55/CR1/CR2/FGL1/ICAM1/IL18BP/IL6R/TFRC	78/946	210/4500	2.88e-08	4.36e-06	78
turquoise	GO:0050778	positive regulation of immune response	GSDMD/CLEC4E/CYLD/ECSIT/SYK/BAX/CD28/CLEC6A/DUSP3/GBP2/IL10/IL12RB1/IL17A/IRAK1/ITCH/LILRB4/MAPKAPK2/NEK7/NFKB1/S100A14/SLAMF1/TARBP2/TNF/XIAP/ABL1/ADA/AP3B1/BANK1/C1QA/CACNB3/CD160/CD22/CD300LF/CD4/CD79B/CD86/CLEC7A/CRTAM/EIF2AK2/ERBIN/EREG/HEXIM1/HLA-DRA/ICOSLG/IKBKG/IL18R1/IL4R/IL6/IRAK4/KLRD1/KLRK1/LAG3/LAT/LAT2/LATS1/LYN/MAP2K6/MASP1/MMP12/NMI/PCBP2/RGCC/SLA2/STAT5B/SUSD4/TGFB2/TLR1/TRIM25/UFD1/VAV3/XCL1/YES1/ADAM8/APPL2/C4BPB/CD1C/CD276/CD300A/CD72/CD74/CD80/CD8A/CRKL/CTSS/FADD/IL6ST/IRF3/LCP2/LGALS9/PLA2G4A/PTPN6/PVR/SRC/TREM2/TYRO3/CD14/CD55/CR1/CR2/FCN1/TFRC	101/946	296/4500	4.27e-08	6.19e-06	101
turquoise	GO:0030155	regulation of cell adhesion	CYLD/PTPN11/SIRPG/SMARCA4/SYK/CD28/DUSP3/IL10/IL12RB1/IRAK1/ITCH/LILRB4/RRAS/SLAMF1/TNF/ZBTB16/ABI3BP/ABL1/ADA/ADAM15/ADAM9/ADGRG1/ANGPT2/AP3B1/CCL25/CD160/CD4/CD40LG/CD5/CD6/CD83/CD86/CLEC4G/CRTAM/DAB2/EDIL3/EGFLAM/EPO/GCNT1/HLA-DRA/ICOSLG/IL2RG/IL4R/IL6/KLRK1/LAG3/LAMB1/LYN/MDGA1/MINK1/MMP12/PDCD1/PDCD1LG2/RGCC/SFRP1/SMAD3/STAT5B/TGFB2/VAV3/XCL1/YES1/ADAM8/CCL21/CD27/CD276/CD300A/CD69/CD74/CD80/CRKL/CXCL13/DAG1/DDR1/EPCAM/ERBB2/ERBB3/FADD/GPNMB/IL1RN/IL6ST/KDR/LGALS8/LGALS9/MAP2K1/MDK/NCK2/PKD1/PLAUR/PLXNB3/PPM1F/PPP1R12A/PRKAR1A/PRKG1/PTPN6/SCGB1A1/SEMA4D/SFTPD/SIRPB1/SRC/STK4/TEK/TNFAIP8L2/C1QTNF1/CD55/CDH1/CR1/DPP4/FGL1/IL6R/PRSS2/TFRC/TGFBI/TNC/VCAM1	114/946	346/4500	4.87e-08	6.61e-06	114
turquoise	GO:0022409	positive regulation of cell-cell adhesion	CYLD/PTPN11/SIRPG/SMARCA4/SYK/CD28/IL10/IL12RB1/IRAK1/LILRB4/SLAMF1/TNF/ZBTB16/ABL1/ADA/AP3B1/CD160/CD4/CD40LG/CD5/CD6/CD83/CD86/EPO/GCNT1/HLA-DRA/ICOSLG/IL2RG/IL4R/IL6/KLRK1/LYN/PDCD1LG2/STAT5B/XCL1/YES1/ADAM8/CCL21/CD27/CD276/CD74/CD80/CXCL13/FADD/IL6ST/LGALS8/LGALS9/MDK/NCK2/PLAUR/PTPN6/SIRPB1/SRC/CD55/CR1/DPP4/IL6R/TFRC/VCAM1	59/946	146/4500	4.92e-08	6.61e-06	59
turquoise	GO:1902533	positive regulation of intracellular signal transduction	AKAP13/CYLD/EDNRB/GAB1/HDAC6/PTPN11/SEC13/SMARCA4/STK39/SYK/ARHGEF5/BAX/CD28/CDK5RAP3/CLEC6A/FGF5/GBP2/IL17A/IRAK1/NEK7/PDGFC/SLAMF1/SPRING1/SPRY2/TNF/XIAP/ABL1/ACTA2/ADA/ADAM9/ADGRG1/AXIN1/BANK1/CASP10/CASP7/CASP8/CCL3/CD4/CD40LG/CD86/CLEC4D/CLEC7A/DAB2/EDAR/EIF2AK2/EPO/F3/FASLG/FGF2/FGF21/FGF23/FLT1/GPR37/HCLS1/HEXIM1/HGF/IGF1R/IKBKG/IL18R1/IL6/INSR/IRAK4/LAT/LATS1/LYN/MAP2K6/MINK1/MTDH/NMI/NMT1/NPPC/NTF3/OTUD7B/PPP3R1/RHOC/SMAD3/TGFA/TGFB2/TMEM106A/TNFRSF10B/TRIM25/VAV3/VEGFB/ADAM8/BMP10/BMPER/BNIP2/CCL21/CCL4/CD27/CD74/CDH2/CDON/CRKL/DDR1/EGF/ERBB2/ERBB3/ERP29/F2R/FABP5/FADD/FGFR2/FGFR4/FIS1/FLT4/GDF2/GPNMB/IL19/IRF3/KDR/LGALS9/LILRA5/MAP2K1/MARCO/MERTK/MYDGF/NCK2/PDGFRA/PRL/PTPN6/ROBO1/SEMA4D/NHERF1/SPAG9/SRC/STK4/TEK/TREM2/TYRO3/AXL/C1QTNF1/CHI3L1/CSF1R/F7/ICAM1/IL6R/TFRC	138/946	440/4500	5.34e-08	6.92e-06	138
turquoise	GO:0045785	positive regulation of cell adhesion	CYLD/PTPN11/SIRPG/SMARCA4/SYK/CD28/IL10/IL12RB1/IRAK1/LILRB4/RRAS/SLAMF1/TNF/ZBTB16/ABI3BP/ABL1/ADA/ADAM9/ADGRG1/AP3B1/CCL25/CD160/CD4/CD40LG/CD5/CD6/CD83/CD86/DAB2/EDIL3/EGFLAM/EPO/GCNT1/HLA-DRA/ICOSLG/IL2RG/IL4R/IL6/KLRK1/LAMB1/LYN/PDCD1LG2/SFRP1/SMAD3/STAT5B/TGFB2/VAV3/XCL1/YES1/ADAM8/CCL21/CD27/CD276/CD74/CD80/CRKL/CXCL13/DAG1/ERBB2/FADD/IL6ST/KDR/LGALS8/LGALS9/MDK/NCK2/PLAUR/PPM1F/PTPN6/SIRPB1/SRC/STK4/TEK/CD55/CR1/DPP4/IL6R/PRSS2/TFRC/VCAM1	80/946	220/4500	5.64e-08	7.05e-06	80
turquoise	GO:0032101	regulation of response to external stimulus	GSDMD/BACE1/CLEC4E/CYLD/ECSIT/EDNRB/HDAC6/PDE2A/PTPN11/STK39/SYK/TRAFD1/CD28/CLEC6A/DTX3L/DUSP3/GBP2/IL10/IL12RB1/IL17A/IRAK1/ITCH/MAPKAPK2/NEK7/NFKB1/NOS3/S100A14/SLAMF1/SLAMF8/SLIT2/STK24/TARBP2/TNF/XIAP/YTHDF3/ADA/ANGPT2/AP3B1/BCR/CASP8/CCL3/CCL7/CD160/CD200/CD200R1/CD300LF/CLEC7A/CRTAM/EIF2AK2/ERBIN/EREG/F3/FGF2/GBA1/GNAS/HEXIM1/HGF/IFNLR1/IL17RB/IL22/IL6/IRAK4/KLRB1/KLRD1/KLRK1/LAG3/LATS1/LYN/MAP2K6/MDGA1/MMP12/NCR1/NMI/NMT1/NTF3/PCBP2/PGF/PLXNA4/PTN/SCG2/SERPINB4/SERPINB9/SIGLEC10/SMAD3/STAT2/STAT5B/SUSD4/TLR1/TRIM25/TSPAN8/UFD1/VAMP8/VEGFB/XCL1/YES1/ADAM8/APPL2/CCL21/CCL4/CD300A/CD300C/CD74/CDC37/CTSS/CXCL13/F2R/FADD/IL6ST/IRF3/KDR/LGALS9/LILRA5/LPL/MAP2K1/MDK/MGLL/PDGFRA/PLAUR/PPM1F/PRKG1/PTPN6/PVR/ROBO1/ROBO2/SCGB1A1/SEMA3F/SRC/TEK/TNFAIP8L2/TREM2/TYRO3/C1QTNF1/CD14/CD55/CR1/CSF1R/DPP4/F7/FCN1/IL6R/OSMR/PROC/TNC	143/946	461/4500	6.42e-08	7.76e-06	143
turquoise	GO:0030334	regulation of cell migration	HDAC5/GAB1/HDAC6/STK39/ULK4/DUSP3/FGF5/MARVELD3/NOS3/PDGFC/RRAS/S100A14/SLAMF1/SLAMF8/SLIT2/SPRY2/STK24/TNF/YTHDF3/ABL1/ACTA2/ADA/ADAM15/ADAM9/ADAMTS1/ADGRG1/AKT2/ANGPT2/ARF6/ARSB/BCR/CASP8/CCL20/CCL25/CCL3/CCL7/CD200/CD200R1/CEP43/CLEC7A/DAB2/F3/FBN2/FGF2/FGF21/FGF23/FLT1/GCNT1/HGF/IGF1R/IL6/INSR/ITGA6/KLRK1/LAMB1/LRP1/LYN/MINK1/NTF3/NUMB/PGF/PLXNA4/PTN/PTPRK/RECK/RGCC/RHOC/ROBO4/SFRP1/SH3BP1/SMAD3/TGFB2/VASH1/VEGFB/XCL1/ADAM8/ANXA3/APPL2/BMP10/BMPER/CCBE1/CCL21/CCL22/CCL23/CCL4/CD300A/CD69/CD74/CNN2/CRKL/CXCL13/DAG1/EGF/F2R/FADD/FLT4/GDF2/GPNMB/KDR/LGALS9/MAP2K1/MDK/NGFR/PDGFRA/PLXNB3/PPM1F/PRKG1/ROBO1/SEMA3F/SEMA3G/SEMA4D/NHERF1/SPAG9/SRC/STC1/STK4/TEK/TREM2/CCL14/CCL18/CDH1/CSF1R/DPP4/F7/GPI/ICAM1/IL6R/LCN2/NEXN/TIMP1/TNC	131/946	414/4500	6.87e-08	7.79e-06	131
turquoise	GO:0098609	cell-cell adhesion	CYLD/PTPN11/SIRPG/SMARCA4/SYK/CD28/DUSP3/ELFN2/GOLGA1/IL10/IL12RB1/IRAK1/ITCH/KIRREL2/LILRB4/PAK4/SLAMF1/TNF/ZBTB16/ABL1/ADA/ADAM9/ADGRG1/AMIGO2/AP3B1/CCL25/CD160/CD200/CD200R1/CD4/CD40LG/CD5/CD6/CD83/CD86/CLEC4G/CLSTN2/CLSTN3/CRTAM/CXADR/DLG4/EPO/GCNT1/GNAS/HLA-DRA/ICOSLG/IL2RG/IL4R/IL6/ITGA6/ITGAL/ITGB7/KLRK1/LAG3/LAMB1/LPP/LYN/MDGA1/MINK1/NFASC/PCDH12/PCDH9/PDCD1/PDCD1LG2/PDLIM5/PTK7/RGCC/ROBO4/SLITRK2/STAT5B/STXBP1/TGFB2/XCL1/YES1/ADAM8/CCL21/CD27/CD276/CD300A/CD58/CD69/CD74/CD80/CDH2/CDON/CRB2/CXCL13/EPCAM/ERBB2/FADD/GPNMB/IL1RN/IL6ST/LGALS8/LGALS9/MAP2K1/MDK/NCK2/PCDH17/PDGFRA/PKD1/PLAUR/PLXNB3/PPM1F/PRKAR1A/PRKG1/PTPN6/PVR/ROBO1/ROBO2/SCGB1A1/SDK2/SEMA4D/SFTPD/SIGLEC1/SIRPB1/SRC/TNFAIP8L2/TYRO3/C1QTNF1/CD55/CDH1/CR1/DPP4/FGL1/ICAM1/IL6R/NEXN/SPARCL1/TFRC/VCAM1	131/946	414/4500	6.87e-08	7.79e-06	131
turquoise	GO:0045087	innate immune response	GSDMD/CLEC4E/CYLD/ECSIT/PTPN11/SYK/TRAFD1/CLEC6A/DTX3L/GBP2/IFIT3/IL12RB1/IL17A/IRAK1/ITCH/MAPKAPK2/NEK7/NFKB1/S100A14/SLAMF1/SLAMF8/TARBP2/TNF/TRIM39/XIAP/YTHDF3/ADAM15/AP3B1/C1QA/CALCOCO2/CASP8/CCL3/CD160/CD200/CD244/CD300LF/CD6/CLEC4C/CLEC4D/CLEC7A/CRTAM/EIF2AK2/ERBIN/EREG/FASLG/FCAR/HEXIM1/IFNAR1/IFNLR1/IKBKG/IL36G/IRAK4/KLRB1/KLRD1/KLRK1/LAG3/LATS1/LY9/LYN/MAP2K6/MASP1/MMP12/NCR1/NMI/NUB1/PCBP2/PRDX1/RAB2B/SERPINB4/SERPINB9/SIGLEC10/SLAMF7/STAT2/STAT5B/STXBP1/SUSD4/TLR1/TMEM106A/TRIM25/UFD1/ADAM8/APPL2/C4BPB/CD300A/CD300C/CD58/CD74/CDC37/CLEC5A/CTSS/FADD/IRF3/LGALS9/LILRA5/MARCO/PTPN6/PTX3/PVR/SFTPD/SHMT2/SPON2/SRC/TNFAIP8L2/TREM2/TYRO3/UBE2L6/ANG/AXL/CD14/CD55/CR1/CR2/CSF1R/DEFA1/FCN1/LCN2/MRC1/TREML1	118/946	365/4500	9.14e-08	1e-05	118
turquoise	GO:0045088	regulation of innate immune response	GSDMD/CLEC4E/CYLD/ECSIT/PTPN11/SYK/TRAFD1/CLEC6A/GBP2/IRAK1/ITCH/MAPKAPK2/NEK7/S100A14/SLAMF8/TARBP2/TNF/XIAP/YTHDF3/AP3B1/CASP8/CD160/CD300LF/CLEC7A/CRTAM/EIF2AK2/ERBIN/EREG/HEXIM1/IRAK4/KLRB1/KLRD1/KLRK1/LAG3/LATS1/LYN/MAP2K6/MMP12/NCR1/NMI/PCBP2/SERPINB4/SERPINB9/STAT2/STAT5B/SUSD4/TLR1/TRIM25/UFD1/ADAM8/APPL2/CD300A/CD300C/CDC37/CTSS/FADD/IRF3/LGALS9/PTPN6/PVR/SRC/TREM2/TYRO3/CD14/CR1/FCN1	66/946	173/4500	1.1e-07	1.17e-05	66
turquoise	GO:0002697	regulation of immune effector process	APLF/SYK/CD28/IL10/IL12RB1/IL17A/LILRB4/MAPKAPK2/SLAMF1/SLAMF8/TNF/BCR/CD160/CD22/CD244/CD40LG/CD86/CLEC4G/CLEC7A/CRTAM/GALNT2/HLA-DRA/IL18R1/IL2RG/IL4R/IL6/KLRB1/KLRD1/KLRK1/LAG3/LYN/MASP1/NCR1/PDCD1/SERPINB4/SERPINB9/STAT5B/STXBP1/SUSD4/TGFB2/TNFRSF4/VAMP8/XCL1/ADGRE2/APPL2/C4BPB/CD1C/CD300A/CD69/CD74/CD80/CLC/FADD/LGALS9/MZB1/PTPN6/PVR/SPON2/TREM2/AXL/CD55/CR1/CR2/FCN1/GPI/ICAM1/TFRC	67/946	177/4500	1.25e-07	1.29e-05	67
turquoise	GO:0043408	regulation of MAPK cascade	CYLD/PTPN11/STK39/SYK/ULK4/ARHGEF5/CDK5RAP3/DUSP3/FGF5/ITCH/LILRB4/MARVELD3/PAK4/PDGFC/RRAS/SLAMF1/SPRY2/TNF/XIAP/ABL1/ACTA2/ADAM9/AXIN1/BANK1/CCL3/CD4/CLEC7A/DAB2/EDAR/EIF2AK2/EPO/FGF2/FGF21/FGF23/FLT1/FOXO1/GBA1/GPR37/HGF/IGF1R/IL6/INSR/LAT/LYN/MAP2K6/MINK1/NTF3/PRDX1/RNF149/TGFA/TGFB2/TMEM106A/VEGFB/ADAM8/BMPER/BNIP2/CCL21/CD27/CD300A/CD74/CDH2/CDON/CRKL/DAG1/EGF/ERBB2/ERBB3/ERP29/F2R/FGFR2/FGFR4/FLT4/GPNMB/GRAP2/KDR/LGALS9/LILRA5/MAP2K1/MARCO/MYDGF/PDGFRA/PTPN6/ROBO1/NHERF1/SPAG9/SRC/STK4/TEK/TREM2/C1QTNF1/CHI3L1/CSF1R/ICAM1/IL6R	94/946	276/4500	1.45e-07	1.47e-05	94
turquoise	GO:1901652	response to peptide	GSDMD/CYLD/PDE2A/PTPN11/STK39/SYK/GBP2/IL10/IL12RB1/IL15RA/IL17A/IRAK1/ITCH/LILRB4/MAPKAPK2/NEK7/NFKB1/RAD23B/SLIT2/SPRY2/TNF/XIAP/YTHDF3/ADAM23/ADAM9/BCL2L1/CALCOCO2/CASP8/CCL25/CCL3/CCL7/CD200/CD300LF/CD4/COMT/CSF2RA/CSF2RB/CSF3R/DOK1/EDAR/EIF2AK2/EPO/ERBIN/EREG/F3/FASLG/FCAR/FGF23/GBA1/HCLS1/IFNAR1/IFNLR1/IL17RB/IL18R1/IL2RG/IL36G/IL4R/IL6/IRAK4/LAMP3/LDLRAP1/LIFR/LYN/MMP12/NUB1/PALM3/PPP1R9B/SFRP1/STAT2/STAT5B/STXBP1/TNFRSF4/TRIM25/XCL1/ANXA4/APPL2/CACYBP/CCL21/CCL22/CCL23/CCL4/CD58/CD74/CDC37/CRKL/CRLF1/CXCL13/CXCL9/FADD/FIS1/IL1RN/IL6ST/INHBB/IRF3/LEPR/LGALS9/LILRA5/LILRA6/PRL/PTPN6/ROBO1/SCGB1A1/SHMT1/SHMT2/SRC/TNFRSF11B/TREM2/AXL/CCL14/CCL18/CHI3L1/CR2/CSF1R/ICAM1/IL18BP/IL6R/LCN2/MRC1/OSMR/TFRC/TIMP1/VCAM1	122/946	387/4500	2.62e-07	2.51e-05	122
turquoise	GO:0002443	leukocyte mediated immunity	APLF/SYK/CD28/IL10/IL12RB1/LILRB4/MILR1/SLAMF1/TNF/BCR/C1QA/CCL3/CD160/CD40LG/CLEC4G/CLEC7A/CRTAM/CSF2RB/EBAG9/FCAR/HLA-DRA/IL18R1/IL4R/IL6/IRAK4/KLRB1/KLRD1/KLRK1/LAG3/LAT/LAT2/LYN/NCR1/PDCD1/PRDX1/SERPINB4/SERPINB9/SLA2/SLAMF7/STAT5B/STXBP1/SUSD4/VAMP8/XCL1/ADGRE2/ANXA3/C4BPB/CD1C/CD27/CD300A/CD74/CD80/CD8A/CLC/FADD/LGALS9/PTPN6/PVR/SNAP23/SPON2/TREM2/CD55/CR1/CR2/ICAM1/IL6R/TFRC	67/946	180/4500	2.62e-07	2.51e-05	67
turquoise	GO:2000145	regulation of cell motility	HDAC5/GAB1/HDAC6/STK39/ULK4/CFAP45/DUSP3/FGF5/MARVELD3/NOS3/PDGFC/RRAS/S100A14/SLAMF1/SLAMF8/SLIT2/SPRY2/STK24/TNF/YTHDF3/ABL1/ACTA2/ADA/ADAM15/ADAM9/ADAMTS1/ADGRG1/AKT2/ANGPT2/ARF6/ARSB/BCR/CASP8/CCL20/CCL25/CCL3/CCL7/CD200/CD200R1/CEP43/CLEC7A/DAB2/F3/FBN2/FGF2/FGF21/FGF23/FLT1/GCNT1/HGF/IGF1R/IL6/INSR/ITGA6/KLRK1/LAMB1/LRP1/LYN/MINK1/NTF3/NUMB/PGF/PLXNA4/PTN/PTPRK/RECK/RGCC/RHOC/ROBO4/SFRP1/SH3BP1/SMAD3/TEX101/TGFB2/VASH1/VEGFB/XCL1/ADAM8/ANXA3/APPL2/BMP10/BMPER/CCBE1/CCL21/CCL22/CCL23/CCL4/CD300A/CD69/CD74/CNN2/CRKL/CXCL13/DAG1/EGF/F2R/FADD/FLT4/GDF2/GPNMB/KDR/LGALS9/MAP2K1/MDK/NGFR/PDGFRA/PLXNB3/PPM1F/PRKG1/ROBO1/SEMA3F/SEMA3G/SEMA4D/NHERF1/SPAG9/SRC/STC1/STK4/TEK/TREM2/CCL14/CCL18/CDH1/CSF1R/DPP4/F7/GPI/ICAM1/IL6R/LCN2/NEXN/TIMP1/TNC	133/946	432/4500	3.29e-07	3.06e-05	133
turquoise	GO:0050900	leukocyte migration	EDNRB/SBDS/STK39/SYK/ARHGEF5/IL10/IL17A/S100A14/SLAMF1/SLAMF8/SLIT2/TNF/ABL1/ADA/BCR/CCL20/CCL25/CCL3/CCL7/CD200/CD200R1/CRTAM/CSF3R/CXADR/FAM3D/FLT1/GBA1/GCNT1/IL6/IRAK4/ITGA6/ITGAL/ITGB7/KLRK1/LYN/PGF/PTN/SCG2/STAT5B/TGFB2/VAV3/VEGFB/XCL1/YES1/ADAM8/ADGRE2/CCL21/CCL22/CCL23/CCL4/CD300A/CD69/CD74/CNN2/CRKL/CXCL13/CXCL5/CXCL9/FADD/LGALS9/MDK/SFTPD/SRC/TREM2/CSF1R/DEFA1/DPP4/F7/ICAM1/IL6R/VCAM1	71/946	197/4500	4.89e-07	4.43e-05	71
turquoise	GO:0034097	response to cytokine	GSDMD/CYLD/PDE2A/PTPN11/STK39/SYK/GBP2/IL10/IL12RB1/IL15RA/IL17A/IRAK1/ITCH/LILRB4/MAPKAPK2/NEK7/NFKB1/RAD23B/SLIT2/SPRY2/TNF/XIAP/YTHDF3/ADAM23/ADAM9/BCL2L1/CALCOCO2/CASP8/CCL25/CCL3/CCL7/CD200/CD300LF/CD4/COMT/CSF2RA/CSF2RB/CSF3R/DOK1/EDAR/EIF2AK2/EPO/ERBIN/EREG/F3/FASLG/FCAR/FGF23/GBA1/HCLS1/IFNAR1/IFNLR1/IL17RB/IL18R1/IL2RG/IL36G/IL4R/IL6/IRAK4/LAMP3/LDLRAP1/LIFR/LYN/MMP12/NUB1/PALM3/SFRP1/STAT2/STAT5B/STXBP1/TNFRSF4/TRIM25/XCL1/ANXA4/APPL2/CACYBP/CCL21/CCL22/CCL23/CCL4/CD58/CD74/CDC37/CRKL/CRLF1/CXCL13/CXCL9/FADD/IL1RN/IL6ST/INHBB/IRF3/LEPR/LGALS9/LILRA5/LILRA6/PRL/PTPN6/ROBO1/SCGB1A1/SHMT1/SHMT2/SRC/TNFRSF11B/TREM2/AXL/CCL14/CCL18/CHI3L1/CR2/CSF1R/ICAM1/IL18BP/IL6R/LCN2/MRC1/OSMR/TFRC/TIMP1/VCAM1	120/946	384/4500	5.63e-07	4.99e-05	120
turquoise	GO:0002263	cell activation involved in immune response	APLF/CLEC4E/PTPN11/SYK/CD28/IL10/IL12RB1/MILR1/SLAMF1/TNF/ABL1/ADA/BCR/CCL3/CD160/CD244/CD40LG/CD86/CLEC4D/HLA-DRA/ICOSLG/IL18R1/IL4R/IL6/ITGAL/ITM2A/LAT/LAT2/LRP1/LY9/LYN/NMI/STXBP1/VAMP8/ADGRE2/ANXA3/CD1C/CD300A/CD69/CD74/CD80/IL6ST/LGALS8/LGALS9/MDK/PTPN6/SNAP23/SRC/TREM2/CR1/ICAM1/IL6R/TFRC	53/946	135/4500	7.2e-07	6.22e-05	53
turquoise	GO:0033993	response to lipid	HDAC5/EDNRB/HDAC6/PTPN11/SMARCA4/SMYD3/STK39/SYK/GBP2/IL10/IRAK1/MAPKAPK2/NFKB1/NOS3/OVCA2/PMVK/S100A14/SLIT2/TNF/WNT9A/XIAP/ABL1/ADAM15/ADAM9/AREG/BCR/CA9/CASP7/CASP8/CASP9/CCL3/CD200/CD4/CD6/CD86/CDKN2D/COMT/CSF2RB/DAB2/EPO/ERBIN/FASLG/FCAR/FGF23/FOXO1/GBA1/GNAS/IFNAR1/IL22/IL36G/IL6/IRAK4/KLRK1/LATS1/LYN/MTDH/PALM3/PDCD1LG2/PPP1R9B/PTK7/SFRP1/STAT5B/STXBP1/TADA3/TGFB2/TRIM25/USP8/VPS4B/YES1/CCL21/CD80/CDON/CXCL13/CXCL5/CXCL9/DAG1/ENO2/F2R/FGFR2/FIS1/IL1RN/INHBB/IRF3/LGALS9/LPL/MAP2K1/MDK/PTPN6/SCGB1A1/SPON2/SRC/STC1/TREM2/AXL/CD14/CD55/DEFA1/F7/GPI/IL18BP/LCN2/MRC1/TFRC/TNC/VCAM1	105/946	328/4500	8.73e-07	7.37e-05	105
turquoise	GO:0001817	regulation of cytokine production	FRMD8/GSDMD/CLEC4E/CYLD/PTPN11/SYK/CD28/CLEC6A/IL10/IL12RB1/IL17A/IL17D/IRAK1/ITCH/LILRB4/MAPKAPK2/NEK7/NFKB1/SLAMF1/TNF/XIAP/ABL1/BANK1/CASP8/CCL3/CCL7/CD160/CD200/CD200R1/CD244/CD4/CD40LG/CD6/CD83/CD86/CLEC7A/CRTAM/EIF2AK2/ERBIN/EREG/F3/GBA1/HGF/ICOSLG/IL17RB/IL18R1/IL4R/IL6/KLRK1/LAG3/LY9/LYN/MAPK9/MMP12/NMI/OTUD7B/PDCD1LG2/PIBF1/RAB2B/RGCC/SMAD3/STAT5B/TGFB2/TLR1/TMEM106A/UFD1/XCL1/ADAM8/ANXA4/APPL2/CCBE1/CD276/CD58/CD74/CD80/CLC/CLEC5A/F2R/FADD/FLT4/GDF2/GPNMB/HEG1/HOMER2/IL6ST/INHBB/IRF3/LGALS9/LILRA5/LPL/MDK/MERTK/PTPN6/SCGB1A1/SFTPD/SIGLEC1/SPON2/TNFRSF8/TREM2/AXL/CD14/CD55/CHI3L1/CR1/CSF1R/FCN1/IL6R	107/946	336/4500	9.05e-07	7.46e-05	107
turquoise	GO:0071345	cellular response to cytokine stimulus	GSDMD/CYLD/PDE2A/PTPN11/STK39/SYK/GBP2/IL10/IL12RB1/IL15RA/IL17A/IRAK1/ITCH/LILRB4/MAPKAPK2/NEK7/NFKB1/RAD23B/SLIT2/SPRY2/TNF/XIAP/YTHDF3/ADAM23/CASP8/CCL25/CCL3/CCL7/CD200/CD300LF/CD4/CSF2RA/CSF2RB/CSF3R/DOK1/EDAR/EPO/ERBIN/EREG/F3/FASLG/FCAR/FGF23/GBA1/HCLS1/IFNAR1/IFNLR1/IL17RB/IL18R1/IL2RG/IL36G/IL4R/IL6/IRAK4/LDLRAP1/LIFR/LYN/MMP12/PALM3/SFRP1/STAT2/STAT5B/STXBP1/TNFRSF4/TRIM25/XCL1/ANXA4/APPL2/CACYBP/CCL21/CCL22/CCL23/CCL4/CD58/CD74/CDC37/CRKL/CRLF1/CXCL13/CXCL9/FADD/IL1RN/IL6ST/INHBB/IRF3/LEPR/LGALS9/LILRA5/LILRA6/PRL/PTPN6/ROBO1/SHMT1/SRC/TNFRSF11B/TREM2/AXL/CCL14/CCL18/CHI3L1/CR2/CSF1R/ICAM1/IL18BP/IL6R/LCN2/MRC1/OSMR/TFRC/VCAM1	110/946	348/4500	9.47e-07	7.63e-05	110
turquoise	GO:0008284	positive regulation of cell population proliferation	EDNRB/HDAC6/SIRPG/SMARCA4/SYK/BTC/CD28/FGF5/GRK5/IL10/IL12RB1/IL17A/IRAK1/LTBP3/NCCRP1/PDGFC/SLAMF1/SYF2/TNF/ABL1/ADA/ADAMTS1/ADGRG1/AREG/BCL2L1/CD4/CD40LG/CD6/CD86/CDKN1A/CEP43/CLEC7A/CRIP2/CSF2RA/CSF2RB/CSF3R/DNAJA2/EPO/EREG/F3/FASLG/FGF2/FGF21/FGF23/FLT1/HCLS1/ICOSLG/IGF1R/IL6/INSR/IRAK4/LAMB1/LDLRAP1/LIFR/LYN/MMP12/NTF3/PDCD1LG2/PGF/PPP1CC/PTN/RGCC/SCG2/SFRP1/STAT5B/TGFA/TGFB2/TNFRSF4/TSC22D1/VAV3/VEGFB/XCL1/BMP10/CD276/CD74/CD80/CDON/CRKL/CRLF1/CXCL5/EGF/EPCAM/ERBB2/ERBB3/ESM1/F2R/FADD/FGFR2/FGFR4/FLT4/FOLR2/GDF2/IL6ST/KDR/LEPR/LGALS9/MDK/MYDGF/MZB1/NCK2/NGFR/PDGFRA/PLXNB3/PTPN6/SHMT2/TEK/TPD52/ANG/CCL14/CD55/CR1/CSF1R/DPP4/IL6R/OSMR/REG1A/TFRC/TIMP1/TNC/VCAM1	120/946	388/4500	1.04e-06	8.18e-05	120
turquoise	GO:0002366	leukocyte activation involved in immune response	APLF/CLEC4E/PTPN11/SYK/CD28/IL10/IL12RB1/MILR1/SLAMF1/TNF/ABL1/ADA/BCR/CCL3/CD160/CD244/CD40LG/CD86/CLEC4D/HLA-DRA/ICOSLG/IL18R1/IL4R/IL6/ITGAL/ITM2A/LAT/LAT2/LY9/LYN/NMI/STXBP1/VAMP8/ADGRE2/ANXA3/CD1C/CD300A/CD69/CD74/CD80/IL6ST/LGALS8/LGALS9/MDK/PTPN6/SNAP23/SRC/TREM2/CR1/ICAM1/IL6R/TFRC	52/946	133/4500	1.07e-06	8.23e-05	52
turquoise	GO:0042060	wound healing	GSDMD/ARHGAP35/SYK/ENTPD2/FKBP10/MRTFA/NOS3/PAFAH2/TNF/ADGRG1/ANGPT2/AP3B1/BLOC1S3/CASP7/CD40LG/CDKN1A/CHMP1A/CLEC7A/DGKI/EREG/F3/FGF2/GNAS/GP1BB/IL6/LYN/MMP12/OCLN/PPL/PTK7/RHOC/SMAD3/SPRR3/STXBP1/TGFB2/TSPAN8/VAV3/VEGFB/VPS4B/ANGPTL4/C4BPB/CHMP6/CNN2/DAG1/DCBLD2/DDR1/ERBB2/ERBB3/F2R/GP5/IL6ST/KDR/MERTK/MPIG6B/PDGFRA/PLA2G4A/PLAUR/PRKG1/PTPN6/SRC/TFPI2/TYRO3/AXL/C1QTNF1/F7/FGL1/IL6R/PROC/TIMP1/TREML1	70/946	197/4500	1.09e-06	8.23e-05	70
turquoise	GO:0043410	positive regulation of MAPK cascade	PTPN11/STK39/SYK/ARHGEF5/FGF5/PDGFC/SLAMF1/SPRY2/TNF/XIAP/ABL1/ACTA2/ADAM9/AXIN1/BANK1/CCL3/CD4/CLEC7A/EDAR/EIF2AK2/EPO/FGF2/FGF21/FGF23/FLT1/GPR37/HGF/IGF1R/IL6/INSR/LAT/LYN/MAP2K6/MINK1/NTF3/TGFA/TGFB2/TMEM106A/VEGFB/ADAM8/BMPER/BNIP2/CCL21/CD27/CD74/CDH2/CDON/CRKL/EGF/ERBB2/ERBB3/ERP29/F2R/FGFR2/FGFR4/FLT4/GPNMB/KDR/LGALS9/LILRA5/MAP2K1/MARCO/MYDGF/PDGFRA/ROBO1/SPAG9/SRC/TEK/TREM2/C1QTNF1/CHI3L1/CSF1R/ICAM1/IL6R	74/946	212/4500	1.17e-06	8.65e-05	74
turquoise	GO:0040012	regulation of locomotion	HDAC5/GAB1/HDAC6/STK39/ULK4/CFAP45/DUSP3/FGF5/MARVELD3/NOS3/PDGFC/RRAS/S100A14/SLAMF1/SLAMF8/SLIT2/SPRY2/STK24/TNF/YTHDF3/ABL1/ACTA2/ADA/ADAM15/ADAM9/ADAMTS1/ADGRG1/AKT2/ANGPT2/ARF6/ARSB/BCR/CASP8/CCL20/CCL25/CCL3/CCL7/CD200/CD200R1/CEP43/CLEC7A/DAB2/F3/FBN2/FGF2/FGF21/FGF23/FLT1/GCNT1/HGF/IGF1R/IL6/INSR/ITGA6/KLRK1/LAMB1/LRP1/LYN/MINK1/NTF3/NUMB/PGF/PLXNA4/PTN/PTPRK/RECK/RGCC/RHOC/ROBO4/SCG2/SFRP1/SH3BP1/SMAD3/TEX101/TGFB2/VASH1/VEGFB/XCL1/ADAM8/ANXA3/APPL2/BMP10/BMPER/CCBE1/CCL21/CCL22/CCL23/CCL4/CD300A/CD69/CD74/CNN2/CRKL/CXCL13/DAG1/EGF/F2R/FADD/FLT4/GDF2/GPNMB/KDR/LGALS9/MAP2K1/MDK/NGFR/PDGFRA/PLXNB3/PPM1F/PRKG1/ROBO1/ROBO2/SEMA3F/SEMA3G/SEMA4D/NHERF1/SPAG9/SRC/STC1/STK4/TEK/TREM2/CCL14/CCL18/CDH1/CSF1R/DPP4/F7/GPI/ICAM1/IL6R/LCN2/NEXN/TIMP1/TNC	135/946	449/4500	1.19e-06	8.65e-05	135
turquoise	GO:0001816	cytokine production	FRMD8/GSDMD/CLEC4E/CYLD/PTPN11/SYK/CD28/CLEC6A/IL10/IL12RB1/IL17A/IL17D/IRAK1/ITCH/LILRB4/MAPKAPK2/NEK7/NFKB1/SLAMF1/TNF/XIAP/ABL1/BANK1/CASP8/CCL3/CCL7/CD160/CD200/CD200R1/CD244/CD4/CD40LG/CD6/CD83/CD86/CLEC7A/CRTAM/EIF2AK2/ERBIN/EREG/F3/GBA1/HGF/ICOSLG/IL17RB/IL18R1/IL4R/IL6/KLRK1/LAG3/LY9/LYN/MAPK9/MMP12/NMI/OTUD7B/PDCD1LG2/PIBF1/RAB2B/RGCC/SMAD3/STAT5B/TGFB2/TLR1/TMEM106A/UFD1/XCL1/ADAM8/ANXA4/APPL2/CCBE1/CD276/CD58/CD74/CD80/CLC/CLEC5A/F2R/FADD/FLT4/GDF2/GPNMB/HEG1/HOMER2/IL6ST/INHBB/IRF3/LGALS9/LILRA5/LPL/MDK/MERTK/PTPN6/SCGB1A1/SFTPD/SIGLEC1/SPON2/TNFRSF8/TREM2/AXL/CD14/CD55/CHI3L1/CR1/CSF1R/FCN1/IL6R	107/946	339/4500	1.46e-06	0.000104	107
turquoise	GO:0002831	regulation of response to biotic stimulus	GSDMD/CLEC4E/CYLD/ECSIT/PTPN11/SYK/TRAFD1/CLEC6A/DTX3L/GBP2/IL12RB1/IL17A/IRAK1/ITCH/MAPKAPK2/NEK7/S100A14/SLAMF8/TARBP2/TNF/XIAP/YTHDF3/AP3B1/CASP8/CD160/CD300LF/CLEC7A/CRTAM/EIF2AK2/ERBIN/EREG/HEXIM1/IFNLR1/IRAK4/KLRB1/KLRD1/KLRK1/LAG3/LATS1/LYN/MAP2K6/MMP12/NCR1/NMI/PCBP2/PDCD1/SERPINB4/SERPINB9/STAT2/STAT5B/SUSD4/TLR1/TRIM25/UFD1/ADAM8/APPL2/CD300A/CD300C/CDC37/CTSS/FADD/IRF3/LGALS9/PTPN6/PVR/SRC/TREM2/TYRO3/CD14/CD55/CR1/FCN1	72/946	206/4500	1.55e-06	0.000107	72
turquoise	GO:0001819	positive regulation of cytokine production	FRMD8/GSDMD/CLEC4E/PTPN11/SYK/CD28/CLEC6A/IL10/IL12RB1/IL17A/IL17D/IRAK1/MAPKAPK2/NEK7/SLAMF1/TNF/XIAP/ABL1/CASP8/CCL3/CD160/CD200/CD244/CD4/CD40LG/CD6/CD83/CD86/CLEC7A/CRTAM/EIF2AK2/EREG/F3/HGF/IL17RB/IL18R1/IL4R/IL6/KLRK1/LY9/MAPK9/MMP12/PIBF1/RAB2B/RGCC/SMAD3/STAT5B/TLR1/TMEM106A/XCL1/ADAM8/CCBE1/CD276/CD58/CD74/CD80/CLEC5A/F2R/FADD/FLT4/GDF2/HEG1/IL6ST/IRF3/LGALS9/LILRA5/LPL/MDK/PTPN6/SIGLEC1/SPON2/TNFRSF8/TREM2/CD14/CD55/CHI3L1/CSF1R/FCN1/IL6R	79/946	232/4500	1.56e-06	0.000107	79
turquoise	GO:0032103	positive regulation of response to external stimulus	GSDMD/CLEC4E/CYLD/ECSIT/PDE2A/PTPN11/STK39/SYK/CD28/CLEC6A/GBP2/IL17A/IRAK1/ITCH/MAPKAPK2/NEK7/NFKB1/S100A14/SLAMF1/SLIT2/TARBP2/TNF/XIAP/AP3B1/CASP8/CCL3/CCL7/CD160/CD300LF/CLEC7A/CRTAM/EIF2AK2/ERBIN/EREG/F3/FGF2/HEXIM1/IL17RB/IL6/IRAK4/KLRD1/KLRK1/LAG3/LATS1/LYN/MAP2K6/MMP12/NMI/NTF3/PCBP2/PGF/PTN/SCG2/SMAD3/STAT5B/TLR1/TRIM25/UFD1/VAMP8/VEGFB/XCL1/ADAM8/APPL2/CCL21/CCL4/CD300A/CD74/CTSS/CXCL13/FADD/IL6ST/IRF3/KDR/LGALS9/LILRA5/LPL/MDK/PDGFRA/PPM1F/PTPN6/PVR/SRC/TREM2/TYRO3/CD14/CSF1R/F7/FCN1/IL6R/OSMR	90/946	274/4500	1.67e-06	0.000113	90
turquoise	GO:0019221	cytokine-mediated signaling pathway	GSDMD/CYLD/PTPN11/STK39/SYK/IL10/IL12RB1/IL15RA/IL17A/IRAK1/ITCH/LILRB4/MAPKAPK2/NEK7/NFKB1/SLIT2/TNF/XIAP/YTHDF3/CASP8/CCL25/CCL3/CCL7/CD300LF/CD4/CSF2RA/CSF2RB/CSF3R/DOK1/EDAR/EPO/EREG/F3/HCLS1/IFNAR1/IFNLR1/IL17RB/IL18R1/IL2RG/IL36G/IL4R/IL6/IRAK4/LIFR/LYN/MMP12/PALM3/STAT2/STAT5B/TNFRSF4/XCL1/ANXA4/APPL2/CCL21/CCL22/CCL23/CCL4/CD74/CDC37/CRLF1/CXCL13/CXCL9/FADD/IL1RN/IL6ST/IRF3/LEPR/LILRA5/LILRA6/PRL/PTPN6/ROBO1/SRC/TNFRSF11B/TREM2/AXL/CCL14/CCL18/CR2/CSF1R/IL6R/OSMR	82/946	244/4500	1.79e-06	0.000118	82
turquoise	GO:0002703	regulation of leukocyte mediated immunity	APLF/SYK/CD28/IL10/IL12RB1/LILRB4/SLAMF1/TNF/BCR/CD160/CLEC4G/CLEC7A/CRTAM/HLA-DRA/IL18R1/IL4R/IL6/KLRB1/KLRD1/KLRK1/LAG3/LYN/NCR1/PDCD1/SERPINB4/SERPINB9/STAT5B/STXBP1/SUSD4/VAMP8/XCL1/ADGRE2/C4BPB/CD1C/CD300A/CD80/CLC/FADD/LGALS9/PTPN6/PVR/TREM2/CD55/CR1/CR2/ICAM1/TFRC	47/946	118/4500	1.92e-06	0.000124	47
turquoise	GO:0009611	response to wounding	GSDMD/ARHGAP35/SYK/BAX/ENTPD2/FKBP10/IL10/IL17A/MRTFA/NOS3/PAFAH2/STK24/TNF/ADGRG1/ANGPT2/AP3B1/BLOC1S3/CASP7/CD40LG/CDKN1A/CHMP1A/CLEC7A/COMT/DGKI/EPO/EREG/F3/FGF2/GNAS/GP1BB/IL6/LYN/MAPK9/MMP12/NPPC/OCLN/PPL/PTK7/PTN/RHOC/SIGLEC10/SMAD3/SPRR3/STXBP1/TGFB2/TSPAN8/VASH1/VAV3/VEGFB/VPS4B/ANGPTL4/C4BPB/CHMP6/CNN2/DAG1/DCBLD2/DDR1/ERBB2/ERBB3/F2R/GP5/IL6ST/INHBB/KDR/MAP2K1/MATN2/MDK/MERTK/MPIG6B/PDGFRA/PLA2G4A/PLAUR/PRKG1/PTPN6/SRC/TFPI2/TREM2/TYRO3/AXL/C1QTNF1/F7/FGL1/IL6R/PROC/TIMP1/TNC/TREML1	87/946	264/4500	2.17e-06	0.000138	87
turquoise	GO:0002237	response to molecule of bacterial origin	HDAC5/EDNRB/PTPN11/GBP2/IL10/IRAK1/MAPKAPK2/NFKB1/NOS3/S100A14/TNF/XIAP/ABL1/ADAM9/ARF6/BCR/CASP7/CASP8/CASP9/CD200/CD6/CD86/CSF2RB/EPO/ERBIN/FASLG/FCAR/IFNAR1/IL36G/IL6/IRAK4/KLRK1/LYN/MTDH/PALM3/PDCD1LG2/TLR1/CD80/CXCL13/CXCL5/CXCL9/F2R/FGFR2/IRF3/LGALS9/PTPN6/SCGB1A1/SPON2/TREM2/AXL/CD14/CD55/IL18BP/LCN2/MRC1/VCAM1	56/946	150/4500	2.33e-06	0.000146	56
turquoise	GO:0006909	phagocytosis	CEACAM4/SIRPG/SYK/ARHGAP12/ARHGAP25/IL15RA/SLAMF1/ABL1/ANXA11/BCR/CD300LF/CLEC7A/GNAS/IL2RG/ITGAL/LRP1/LYN/MASP1/SH3BP1/VAV3/YES1/ANXA3/APPL2/C4BPB/CD300A/CNN2/LEPR/MARCO/MERTK/MSR1/PTX3/SFTPD/SIRPB1/SPON2/SRC/SRPX/TREM2/TYRO3/AXL/CD14/FCN1/TIMD4	42/946	102/4500	2.45e-06	0.000149	42
turquoise	GO:0065009	regulation of molecular function	STAC/CYLD/ECSIT/EDNRB/MIDN/RGS6/SYK/TAFA1/ARHGEF5/BAX/CDK5RAP3/DTX3L/HGS/IL10/IRAK1/JTB/PRSS22/TARBP2/TNF/TOM1L1/ABL1/ADAM15/AHSA1/BCR/CACNB3/CD4/CD40LG/CDKN1A/CEP43/COMMD1/EDF1/EIF2AK2/ERBIN/EREG/EVI5/FGD3/FGF2/FGF23/FKBP1B/FLT1/FXN/GNAS/GOPC/GZMA/IKBKG/IL18R1/ITGA6/KLRK1/LAT/LATS1/LDLRAP1/LYN/MINK1/MITD1/MTDH/MTPN/MTSS2/NHEJ1/PIBF1/PRDX5/RASGRP2/RFC4/RGS10/RHOC/SERPINB4/SERPINB9/SH3BP1/SNX18/TNFRSF10A/TNFRSF10B/ANXA3/ATP5IF1/CD300A/CD74/CDC37/CHMP6/CRB2/CTSS/EGF/ERBB2/FGFR2/FGFR4/HEG1/LCP2/LGALS9/LILRA5/MAP2K1/PILRB/PLAUR/PLXNB3/PPP1R12A/PRKG1/SEMA4D/NHERF1/SRC/CHI3L1/CR1/CSF1R/TIMP1	99/946	311/4500	2.46e-06	0.000149	99
turquoise	GO:0098657	import into cell	CEACAM4/SMAP1/MYO5A/PACSIN3/SIRPG/STK39/SYK/ARHGAP12/ARHGAP25/EHD4/FKBP15/HGS/IL15RA/ITCH/LILRB4/MAPKAPK2/NCKIPSD/NECAP2/SLAMF1/SLC27A4/SLC39A14/SNAP25/TNF/ABL1/AKT2/ANXA11/ARF6/ASGR1/BCL2L1/BCR/CD22/CD300LF/CLEC7A/DAB2/DLG4/DNM1/DNM3/EHD3/GNAS/IL2RG/INPPL1/INSR/ITGAL/LDLRAP1/LRP1/LY75/LYN/MASP1/NTF3/NUMB/OPHN1/PPP3R1/RSPO1/SH3BP1/SLC39A5/SNCG/SNX18/SNX5/SUSD4/VAV3/WASF1/YES1/ANXA3/APPL2/C4BPB/CCL21/CD300A/CLTB/CNN2/CREG1/CTSL/DBNL/EGF/EHBP1/LEPR/MARCO/MERTK/MSR1/PDLIM7/PTX3/RAB27B/SCARA5/SDC1/SFTPD/SIGLEC1/SIRPB1/NHERF1/SPON2/SRC/SRPX/TREM2/TYRO3/ANG/ASGR2/AXL/CD14/DPP4/FCN1/LCN2/MRC1/TFRC/TIMD4	102/946	323/4500	2.58e-06	0.000153	102
turquoise	GO:0006897	endocytosis	CEACAM4/SMAP1/MYO5A/PACSIN3/SIRPG/SYK/ARHGAP12/ARHGAP25/EHD4/FKBP15/HGS/IL15RA/ITCH/LILRB4/MAPKAPK2/NCKIPSD/NECAP2/SLAMF1/ABL1/ANXA11/ARF6/ASGR1/BCL2L1/BCR/CD22/CD300LF/CLEC7A/DAB2/DLG4/DNM1/DNM3/EHD3/GNAS/IL2RG/INPPL1/INSR/ITGAL/LDLRAP1/LRP1/LY75/LYN/MASP1/NTF3/NUMB/OPHN1/PPP3R1/RSPO1/SH3BP1/SNCG/SNX18/SNX5/SUSD4/VAV3/WASF1/YES1/ANXA3/APPL2/C4BPB/CCL21/CD300A/CLTB/CNN2/CREG1/CTSL/DBNL/EGF/EHBP1/LEPR/MARCO/MERTK/MSR1/PDLIM7/PTX3/RAB27B/SCARA5/SDC1/SFTPD/SIGLEC1/SIRPB1/SPON2/SRC/SRPX/TREM2/TYRO3/ANG/ASGR2/AXL/CD14/DPP4/FCN1/MRC1/TFRC/TIMD4	93/946	289/4500	3.04e-06	0.000178	93
turquoise	GO:0050866	negative regulation of cell activation	PTPN11/DUSP3/IL10/ITCH/LILRB4/MILR1/NOS3/BANK1/CD200/CD300LF/CD86/CLEC4G/CRTAM/IL4R/LAG3/LYN/PDCD1/PDCD1LG2/PIBF1/SFRP1/XCL1/CD300A/CD69/CD74/CD80/ERBB2/GPNMB/LGALS9/MDK/MERTK/PDGFRA/PRKAR1A/PRKG1/PTPN6/SCGB1A1/SFTPD/SRC/TNFAIP8L2/TNFRSF13B/TREM2/TYRO3/AXL/C1QTNF1/CR1/FGL1	45/946	113/4500	3.19e-06	0.000184	45
turquoise	GO:0070661	leukocyte proliferation	PTPN11/SYK/BAX/CD28/IL10/IL12RB1/ITCH/LILRB4/SLAMF1/ABL1/ADA/BCL2L1/CD22/CD4/CD40LG/CD6/CD86/CDKN1A/CLEC4G/CRTAM/CSF2RA/CSF2RB/EPO/FKBP1B/GBA1/HHEX/ICOSLG/IL6/LYN/PDCD1LG2/STAT5B/TNFRSF4/TNFRSF9/VAV3/XCL1/CD276/CD300A/CD74/CD80/CLC/CNN2/ERBB2/FADD/GPNMB/IL6ST/LGALS9/MZB1/NCK2/PRKAR1A/PTPN6/SCGB1A1/SFTPD/TNFRSF13B/TREM2/CD55/CR1/CR2/CSF1R/TFRC/VCAM1	60/946	166/4500	3.49e-06	0.000198	60
turquoise	GO:0002699	positive regulation of immune effector process	SYK/CD28/IL10/IL12RB1/IL17A/MAPKAPK2/SLAMF1/TNF/CD160/CD244/CD86/CLEC7A/CRTAM/GALNT2/HLA-DRA/IL18R1/IL2RG/IL4R/IL6/KLRD1/KLRK1/LAG3/STAT5B/STXBP1/TNFRSF4/VAMP8/XCL1/APPL2/CD1C/CD300A/CD74/CD80/FADD/LGALS9/MZB1/PTPN6/PVR/SPON2/TREM2/CD55/CR1/FCN1/GPI/TFRC	44/946	110/4500	3.58e-06	0.0002	44
turquoise	GO:0050790	regulation of catalytic activity	ECSIT/EDNRB/MIDN/RGS6/ARHGEF5/CDK5RAP3/DTX3L/HGS/JTB/PRSS22/TARBP2/TNF/TOM1L1/ABL1/BCR/CD4/CDKN1A/CEP43/EREG/EVI5/FGD3/FGF2/FGF23/FLT1/FXN/GNAS/GZMA/ITGA6/KLRK1/LAT/LATS1/LYN/MTSS2/NHEJ1/PIBF1/PRDX5/RASGRP2/RFC4/RGS10/RHOC/SERPINB4/SERPINB9/SH3BP1/SNX18/TNFRSF10A/TNFRSF10B/ATP5IF1/CD300A/CD74/CDC37/CHMP6/CRB2/ERBB2/FGFR2/FGFR4/HEG1/LCP2/LILRA5/MAP2K1/PILRB/PLXNB3/PPP1R12A/PRKG1/SEMA4D/NHERF1/SRC/CHI3L1/CR1/CSF1R/TIMP1	70/946	203/4500	3.8e-06	0.000209	70
turquoise	GO:0002706	regulation of lymphocyte mediated immunity	APLF/CD28/IL10/IL12RB1/LILRB4/SLAMF1/TNF/CD160/CLEC4G/CRTAM/HLA-DRA/IL18R1/IL6/KLRB1/KLRD1/KLRK1/LAG3/NCR1/PDCD1/SERPINB4/SERPINB9/STAT5B/SUSD4/XCL1/C4BPB/CD1C/CD80/CLC/FADD/LGALS9/PTPN6/PVR/TREM2/CD55/CR1/CR2/TFRC	37/946	87/4500	3.94e-06	0.000214	37
turquoise	GO:0002449	lymphocyte mediated immunity	APLF/CD28/IL10/IL12RB1/LILRB4/SLAMF1/TNF/C1QA/CD160/CD40LG/CLEC4G/CRTAM/CSF2RB/EBAG9/HLA-DRA/IL18R1/IL4R/IL6/KLRB1/KLRD1/KLRK1/LAG3/NCR1/PDCD1/PRDX1/SERPINB4/SERPINB9/SLA2/SLAMF7/STAT5B/SUSD4/XCL1/C4BPB/CD1C/CD27/CD74/CD80/CD8A/CLC/FADD/LGALS9/PTPN6/PVR/TREM2/CD55/CR1/CR2/ICAM1/TFRC	49/946	128/4500	4.46e-06	0.000238	49
turquoise	GO:0031347	regulation of defense response	GSDMD/CLEC4E/CYLD/ECSIT/EDNRB/PDE2A/PTPN11/STK39/SYK/TRAFD1/CD28/CLEC6A/DTX3L/GBP2/IL10/IL12RB1/IL17A/IRAK1/ITCH/MAPKAPK2/NEK7/NFKB1/S100A14/SLAMF8/TARBP2/TNF/XIAP/YTHDF3/ADA/AP3B1/BCR/CASP8/CCL3/CCL7/CD160/CD200/CD200R1/CD300LF/CLEC7A/CRTAM/EIF2AK2/ERBIN/EREG/GBA1/GNAS/HEXIM1/HGF/IFNLR1/IL17RB/IL22/IL6/IRAK4/KLRB1/KLRD1/KLRK1/LAG3/LATS1/LYN/MAP2K6/MMP12/NCR1/NMI/PCBP2/SERPINB4/SERPINB9/SIGLEC10/SMAD3/STAT2/STAT5B/SUSD4/TLR1/TRIM25/UFD1/VAMP8/XCL1/YES1/ADAM8/APPL2/CD300A/CD300C/CDC37/CTSS/FADD/IL6ST/IRF3/LGALS9/LILRA5/LPL/MDK/MGLL/PTPN6/PVR/SCGB1A1/SRC/TEK/TNFAIP8L2/TREM2/TYRO3/CD14/CR1/FCN1/OSMR/PROC/TNC	104/946	335/4500	4.89e-06	0.000252	104
turquoise	GO:0032496	response to lipopolysaccharide	HDAC5/EDNRB/PTPN11/GBP2/IL10/IRAK1/MAPKAPK2/NFKB1/NOS3/S100A14/TNF/XIAP/ABL1/ADAM9/BCR/CASP7/CASP8/CASP9/CD200/CD6/CD86/CSF2RB/EPO/ERBIN/FASLG/FCAR/IFNAR1/IL36G/IL6/IRAK4/KLRK1/LYN/MTDH/PALM3/PDCD1LG2/CD80/CXCL13/CXCL5/CXCL9/F2R/FGFR2/IRF3/LGALS9/PTPN6/SCGB1A1/SPON2/TREM2/AXL/CD14/CD55/IL18BP/LCN2/MRC1/VCAM1	54/946	146/4500	4.92e-06	0.000252	54
turquoise	GO:0070663	regulation of leukocyte proliferation	PTPN11/SYK/CD28/IL10/IL12RB1/ITCH/LILRB4/SLAMF1/ADA/BCL2L1/CD22/CD4/CD40LG/CD6/CD86/CDKN1A/CLEC4G/CRTAM/CSF2RA/CSF2RB/EPO/HHEX/ICOSLG/IL6/LYN/PDCD1LG2/STAT5B/TNFRSF4/TNFRSF9/VAV3/XCL1/CD276/CD300A/CD74/CD80/CLC/CNN2/ERBB2/FADD/GPNMB/IL6ST/LGALS9/MZB1/NCK2/PRKAR1A/PTPN6/SCGB1A1/SFTPD/TNFRSF13B/CD55/CR1/CSF1R/TFRC/VCAM1	54/946	146/4500	4.92e-06	0.000252	54
turquoise	GO:0030098	lymphocyte differentiation	HDAC5/CLEC4E/CYLD/SMARCA4/SYK/BAX/CD28/IL10/IL12RB1/IL15RA/LILRB4/SLAMF1/SLAMF8/ZBTB16/ABL1/ADA/AP3B1/CD4/CD40LG/CD79B/CD83/CD86/CLEC4D/CLEC4G/CRTAM/GBA1/HHEX/HLA-DRA/ICOSLG/IL18R1/IL2RG/IL4R/IL6/ITM2A/LAG3/LY9/NHEJ1/SFRP1/STAT5B/TNFRSF9/ADAM8/CD27/CD69/CD74/CD80/CD8A/CTSL/ERBB2/FADD/IL6ST/LEPR/LGALS8/LGALS9/MDK/MERTK/PTPN6/TPD52/TYRO3/AXL/CR1/CR2/IL6R/VCAM1	63/946	179/4500	5.51e-06	0.000277	63
turquoise	GO:0032944	regulation of mononuclear cell proliferation	PTPN11/SYK/CD28/IL10/IL12RB1/ITCH/LILRB4/SLAMF1/ADA/BCL2L1/CD22/CD4/CD40LG/CD6/CD86/CDKN1A/CLEC4G/CRTAM/EPO/ICOSLG/IL6/LYN/PDCD1LG2/STAT5B/TNFRSF4/TNFRSF9/VAV3/XCL1/CD276/CD300A/CD74/CD80/CLC/CNN2/ERBB2/FADD/GPNMB/IL6ST/LGALS9/MZB1/NCK2/PRKAR1A/PTPN6/SCGB1A1/SFTPD/TNFRSF13B/CD55/CR1/TFRC/VCAM1	50/946	133/4500	6.52e-06	0.000324	50
turquoise	GO:0006954	inflammatory response	GSDMD/HDAC5/CYLD/EDNRB/PDE2A/STK39/SYK/CD28/GBP2/IL10/IL17A/IL17C/IL17D/ITCH/LILRB4/MAPKAPK2/NEK7/NFKB1/SLAMF1/SLAMF8/SMAD1/TNF/XIAP/ADA/AP3B1/BCR/C1QA/CASP7/CASP8/CCL20/CCL25/CCL3/CCL7/CD200/CD200R1/CD40LG/CD6/CLEC7A/EIF2AK2/EPO/F3/GBA1/GGT5/GNAS/GZMA/HGF/IKBKG/IL17RB/IL18R1/IL22/IL36G/IL4R/IL6/ITGAL/LAT/LATS1/LRP1/LY75/LYN/MAP2K6/MAPK9/NMI/PRDX5/PTN/SCG2/SIGLEC10/SMAD3/STAT5B/TLR1/TNFRSF4/VAMP8/XCL1/YES1/ADAM8/ADGRE2/APPL2/CCL21/CCL22/CCL23/CCL4/CXCL13/CXCL5/CXCL9/F2R/FOLR2/IL1RN/IL6ST/IRF3/LGALS9/LILRA5/LPL/MDK/MGLL/PTPN6/PTX3/SCGB1A1/SIGLEC1/SNAP23/SRC/TEK/TNFAIP8L2/TREM2/TYRO3/AXL/CCL14/CCL18/CD14/CD163/CHI3L1/CSF1R/IL6R/LCN2/OSMR/PROC/TFRC/TIMP1/TNC/VCAM1	118/946	393/4500	6.66e-06	0.000327	118
turquoise	GO:0010628	positive regulation of gene expression	FRMD8/GSDMD/CLEC4E/LARP1B/PDE2A/PRMT3/PTPN11/SMARCA4/SYK/CD28/CLEC6A/CTIF/ELOB/HGS/IL10/IL12RB1/IL17A/IL17D/IRAK1/MAPKAPK2/NEK7/NOS3/RBM3/SGF29/SLAMF1/SMAD1/SPRY2/TARBP2/TNF/XIAP/YTHDF3/ABL1/ACTA2/AKT2/BRDT/CASP8/CCL3/CD160/CD200/CD244/CD4/CD40LG/CD6/CD83/CD86/CIRBP/CLEC7A/CRTAM/CSDE1/EDAR/EIF2AK2/EIF4G1/EREG/F3/FGF2/GALNT2/HGF/IKBKG/IL17RB/IL18R1/IL2RG/IL4R/IL6/KLRK1/LAMP3/LY9/MAPK9/MIF4GD/MMP12/OCLN/OTUD6B/PIBF1/RAB2B/RGCC/SLC39A5/SMAD3/STAT5B/TADA3/TGFB2/TLR1/TMEM106A/TNFRSF4/XCL1/ADAM8/BMP10/CCBE1/CD276/CD58/CD74/CD80/CLEC5A/CNN2/EGF/ENO1/ERBB2/ERBB3/ERP29/F2R/FADD/FGFR4/FLT4/GDF2/HEG1/IL6ST/IRF3/LGALS9/LILRA5/LPL/MAP2K1/MDK/MZB1/NCK2/PPM1F/PTPN6/PYM1/ROBO1/SIGLEC1/SPON1/SPON2/SRC/TNFRSF8/TREM2/C1QTNF1/CD14/CD55/CHI3L1/CSF1R/FCN1/GPI/IL6R/LCN2/TFRC/TNC	133/946	454/4500	6.78e-06	0.000328	133
turquoise	GO:0006935	chemotaxis	EDNRB/GAB1/HDAC6/SBDS/STK39/SYK/ARHGEF5/DUSP3/IL10/S100A14/SLAMF1/SLAMF8/SLIT2/ANGPT2/CCL20/CCL25/CCL3/CCL7/CSF3R/CXADR/F3/FGF2/FLT1/HGF/IL6/KLRK1/LYN/NTF3/PGF/PLXNA4/PTN/SCG2/SMAD3/TGFB2/VAV3/VEGFB/XCL1/ADAM8/ADGRE2/CCL21/CCL22/CCL23/CCL4/CD74/CRKL/CXCL13/CXCL5/CXCL9/GPNMB/KDR/LGALS9/MAP2K1/MDK/PDGFRA/PLAUR/PLXNB3/PPM1F/ROBO1/ROBO2/SEMA3F/SEMA3G/SEMA4D/SFTPD/TREM2/TYMP/CCL14/CCL18/CSF1R/DEFA1/DPP4/F7/IL6R/VCAM1	73/946	218/4500	7.87e-06	0.000371	73
turquoise	GO:0042330	taxis	EDNRB/GAB1/HDAC6/SBDS/STK39/SYK/ARHGEF5/DUSP3/IL10/S100A14/SLAMF1/SLAMF8/SLIT2/ANGPT2/CCL20/CCL25/CCL3/CCL7/CSF3R/CXADR/F3/FGF2/FLT1/HGF/IL6/KLRK1/LYN/NTF3/PGF/PLXNA4/PTN/SCG2/SMAD3/TGFB2/VAV3/VEGFB/XCL1/ADAM8/ADGRE2/CCL21/CCL22/CCL23/CCL4/CD74/CRKL/CXCL13/CXCL5/CXCL9/GPNMB/KDR/LGALS9/MAP2K1/MDK/PDGFRA/PLAUR/PLXNB3/PPM1F/ROBO1/ROBO2/SEMA3F/SEMA3G/SEMA4D/SFTPD/TREM2/TYMP/CCL14/CCL18/CSF1R/DEFA1/DPP4/F7/IL6R/VCAM1	73/946	218/4500	7.87e-06	0.000371	73
turquoise	GO:0002253	activation of immune response	GSDMD/CLEC4E/CYLD/ECSIT/SYK/BAX/CD28/CLEC6A/DUSP3/GBP2/IRAK1/ITCH/LILRB4/MAPKAPK2/NEK7/NFKB1/S100A14/TARBP2/TNF/XIAP/ABL1/ADA/AP3B1/BANK1/C1QA/CACNB3/CD160/CD22/CD300LF/CD79B/CLEC7A/EIF2AK2/ERBIN/HEXIM1/ICOSLG/IKBKG/IRAK4/KLRD1/KLRK1/LAT/LAT2/LATS1/LYN/MAP2K6/MASP1/NMI/PCBP2/RGCC/SLA2/SUSD4/TLR1/TRIM25/UFD1/VAV3/YES1/APPL2/C4BPB/CD276/CD300A/CD72/CD8A/CRKL/CTSS/IRF3/LCP2/PTPN6/SRC/TREM2/TYRO3/CD14/CD55/CR1/CR2/FCN1	74/946	222/4500	8.2e-06	0.000379	74
turquoise	GO:0051701	biological process involved in interaction with host	EXOC7/GBP2/ITCH/SLAMF1/CD4/CD86/CHMP1A/CLEC4G/CXADR/INSR/ITGB7/JPT2/TNFRSF4/TRIM25/VAMP8/VPS4B/CD74/CD80/CHMP6/CLEC5A/CTSL/DAG1/INHBB/LGALS9/PVR/SIGLEC1/SRC/TYRO3/AXL/CD55/CR1/CR2/DPP4/ICAM1/MRC1/TFRC	36/946	86/4500	8.25e-06	0.000379	36
turquoise	GO:0045089	positive regulation of innate immune response	GSDMD/CLEC4E/CYLD/ECSIT/SYK/CLEC6A/GBP2/IRAK1/ITCH/MAPKAPK2/NEK7/S100A14/TARBP2/TNF/XIAP/AP3B1/CD160/CD300LF/CLEC7A/CRTAM/EIF2AK2/ERBIN/EREG/HEXIM1/IRAK4/KLRD1/KLRK1/LAG3/LATS1/LYN/MAP2K6/MMP12/NMI/PCBP2/STAT5B/TLR1/TRIM25/UFD1/ADAM8/APPL2/CD300A/CTSS/FADD/IRF3/PTPN6/PVR/SRC/TREM2/TYRO3/CD14/FCN1	51/946	138/4500	9.29e-06	0.000422	51
turquoise	GO:0032943	mononuclear cell proliferation	PTPN11/SYK/BAX/CD28/IL10/IL12RB1/ITCH/LILRB4/SLAMF1/ABL1/ADA/BCL2L1/CD22/CD4/CD40LG/CD6/CD86/CDKN1A/CLEC4G/CRTAM/EPO/FKBP1B/ICOSLG/IL6/LYN/PDCD1LG2/STAT5B/TNFRSF4/TNFRSF9/VAV3/XCL1/CD276/CD300A/CD74/CD80/CLC/CNN2/ERBB2/FADD/GPNMB/IL6ST/LGALS9/MZB1/NCK2/PRKAR1A/PTPN6/SCGB1A1/SFTPD/TNFRSF13B/CD55/CR1/CR2/TFRC/VCAM1	54/946	149/4500	9.89e-06	0.000443	54
turquoise	GO:0031294	lymphocyte costimulation	PTPN11/CD28/LILRB4/CD160/CD40LG/CD5/CD86/KLRK1/LYN/PDCD1LG2/YES1/CCL21/CD80/LGALS8/PTPN6/SRC/DPP4	17/946	29/4500	1.05e-05	0.000458	17
turquoise	GO:0031295	T cell costimulation	PTPN11/CD28/LILRB4/CD160/CD40LG/CD5/CD86/KLRK1/LYN/PDCD1LG2/YES1/CCL21/CD80/LGALS8/PTPN6/SRC/DPP4	17/946	29/4500	1.05e-05	0.000458	17
turquoise	GO:0060326	cell chemotaxis	EDNRB/GAB1/SBDS/STK39/SYK/ARHGEF5/IL10/S100A14/SLAMF1/SLAMF8/SLIT2/CCL20/CCL25/CCL3/CCL7/CSF3R/CXADR/FGF2/FLT1/HGF/IL6/KLRK1/LYN/PGF/PTN/SCG2/TGFB2/VAV3/VEGFB/XCL1/ADAM8/ADGRE2/CCL21/CCL22/CCL23/CCL4/CD74/CRKL/CXCL13/CXCL5/CXCL9/KDR/LGALS9/MDK/PDGFRA/PLXNB3/SFTPD/CCL14/CCL18/CSF1R/DEFA1/DPP4/F7/IL6R/VCAM1	55/946	153/4500	1.08e-05	0.000467	55
turquoise	GO:0022408	negative regulation of cell-cell adhesion	PTPN11/DUSP3/IL10/ITCH/LILRB4/ABL1/CCL25/CD86/CLEC4G/CRTAM/IL4R/LAG3/PDCD1/PDCD1LG2/RGCC/XCL1/CCL21/CD300A/CD69/CD74/CD80/EPCAM/ERBB2/GPNMB/IL1RN/LGALS9/MAP2K1/MDK/PPM1F/PRKAR1A/PRKG1/PTPN6/SCGB1A1/SFTPD/TNFAIP8L2/C1QTNF1/CDH1/CR1/FGL1	39/946	97/4500	1.11e-05	0.000472	39
turquoise	GO:0051250	negative regulation of lymphocyte activation	PTPN11/DUSP3/IL10/ITCH/LILRB4/BANK1/CD86/CLEC4G/CRTAM/IL4R/LAG3/LYN/PDCD1/PDCD1LG2/PIBF1/SFRP1/XCL1/CD300A/CD69/CD74/CD80/ERBB2/GPNMB/LGALS9/MDK/MERTK/PRKAR1A/PTPN6/SCGB1A1/SFTPD/TNFAIP8L2/TNFRSF13B/TYRO3/AXL/CR1/FGL1	36/946	87/4500	1.13e-05	0.000472	36
turquoise	GO:0002768	immune response-regulating cell surface receptor signaling pathway	CLEC4E/CYLD/ECSIT/SYK/BAX/CD28/CLEC6A/DUSP3/IRAK1/LILRB4/NFKB1/S100A14/ABL1/ADA/BANK1/CACNB3/CD160/CD200R1/CD22/CD79B/CLEC4D/CLEC7A/FCAR/ICOSLG/IKBKG/IRAK4/KLRD1/KLRK1/LAT/LAT2/LYN/MAPK9/NMI/RGCC/SLA2/TLR1/VAV3/YES1/APPL2/CD276/CD300A/CD72/CD8A/CRKL/IRF3/LCP2/PTPN6/SRC/TREM2/CD14/CR1/CR2/FCN1	53/946	146/4500	1.13e-05	0.000472	53
turquoise	GO:0030097	hemopoiesis	EML1/HDAC5/SMAP1/CLEC4E/CYLD/HDAC6/PDE2A/PTPN11/SBDS/SMARCA4/SNRK/SYK/BAX/CD28/CDK5RAP3/IL10/IL12RB1/IL15RA/IL17A/IL17D/ITCH/LILRB4/RRAS/SLAMF1/SLAMF8/TNF/ZBTB16/ABL1/ADA/AP3B1/BCR/CASP8/CASP9/CCL3/CD4/CD40LG/CD79B/CD83/CD86/CLEC4D/CLEC4G/CRIP2/CRTAM/CSF3R/EIF2AK2/EPO/GBA1/GP1BB/HCLS1/HHEX/HLA-DRA/ICOSLG/IL18R1/IL2RG/IL4R/IL6/ITM2A/LAG3/LY9/LYN/NHEJ1/PTN/SFRP1/STAT5B/TGFB2/TNFRSF9/TSC22D1/ADAM8/ATP5IF1/CD27/CD69/CD74/CD80/CD8A/CLEC5A/CNN2/CTSL/ERBB2/FADD/FGFR2/FST/GLRX5/GP5/IL6ST/KDR/LEPR/LGALS8/LGALS9/MDK/MERTK/MPIG6B/PDGFRA/PTPN6/PTPRZ1/SRC/STK4/TEK/TNFRSF11B/TNFRSF13B/TPD52/TREM2/TYRO3/ANG/AXL/CR1/CR2/CSF1R/IL6R/TFRC/VCAM1	110/946	365/4500	1.18e-05	0.000486	110
turquoise	GO:0042113	B cell activation	APLF/HDAC5/CYLD/SYK/BAX/CD28/IL10/SLAMF8/ABL1/ADA/BANK1/CASP8/CD22/CD40LG/CD79B/CD86/CDKN1A/HHEX/ICOSLG/IL2RG/IL6/ITM2A/LAT2/LYN/NHEJ1/SFRP1/STAT5B/TNFRSF4/TXLNA/VAV3/CD27/CD300A/CD74/FCRL1/LGALS8/MZB1/PTPN6/SKAP2/TNFRSF13B/TPD52/CR1/CR2/TFRC/VCAM1	44/946	115/4500	1.4e-05	0.000569	44
turquoise	GO:0046651	lymphocyte proliferation	PTPN11/SYK/BAX/CD28/IL10/IL12RB1/ITCH/LILRB4/SLAMF1/ABL1/ADA/CD22/CD4/CD40LG/CD6/CD86/CDKN1A/CLEC4G/CRTAM/EPO/FKBP1B/ICOSLG/IL6/LYN/PDCD1LG2/STAT5B/TNFRSF4/TNFRSF9/VAV3/XCL1/CD276/CD300A/CD74/CD80/CLC/ERBB2/FADD/GPNMB/IL6ST/LGALS9/MZB1/NCK2/PRKAR1A/PTPN6/SCGB1A1/SFTPD/TNFRSF13B/CD55/CR1/CR2/TFRC/VCAM1	52/946	144/4500	1.63e-05	0.000656	52
turquoise	GO:0002764	immune response-regulating signaling pathway	GSDMD/CLEC4E/CYLD/ECSIT/SYK/BAX/CD28/CLEC6A/DUSP3/GBP2/IRAK1/ITCH/LILRB4/MAPKAPK2/NEK7/NFKB1/S100A14/TARBP2/TNF/XIAP/ABL1/ADA/AP3B1/BANK1/CACNB3/CD160/CD200R1/CD22/CD300LF/CD79B/CLEC4D/CLEC7A/EIF2AK2/ERBIN/FCAR/ICOSLG/IKBKG/IRAK4/KLRD1/KLRK1/LAT/LAT2/LATS1/LYN/MAP2K6/MAPK9/NCR1/NMI/PCBP2/RGCC/SLA2/TLR1/TRIM25/UFD1/VAV3/YES1/APPL2/CD276/CD300A/CD72/CD8A/CRKL/CTSS/IRF3/LCP2/LILRA5/LILRA6/PTPN6/SRC/TREM2/TYRO3/CD14/CR1/CR2/FCN1	75/946	230/4500	1.73e-05	0.000663	75
turquoise	GO:0050864	regulation of B cell activation	APLF/CYLD/SYK/CD28/IL10/SLAMF8/ADA/BANK1/CD22/CDKN1A/IL2RG/IL6/LYN/SFRP1/STAT5B/TNFRSF4/VAV3/CD27/CD300A/CD74/MZB1/PTPN6/TNFRSF13B/CR1/TFRC	25/946	53/4500	1.74e-05	0.000663	25
turquoise	GO:0002695	negative regulation of leukocyte activation	PTPN11/DUSP3/IL10/ITCH/LILRB4/MILR1/BANK1/CD200/CD300LF/CD86/CLEC4G/CRTAM/IL4R/LAG3/LYN/PDCD1/PDCD1LG2/PIBF1/SFRP1/XCL1/CD300A/CD69/CD74/CD80/ERBB2/GPNMB/LGALS9/MDK/MERTK/PRKAR1A/PTPN6/SCGB1A1/SFTPD/SRC/TNFAIP8L2/TNFRSF13B/TYRO3/AXL/CR1/FGL1	40/946	102/4500	1.74e-05	0.000663	40
turquoise	GO:0007596	blood coagulation	SYK/ENTPD2/NOS3/PAFAH2/ADGRG1/ANGPT2/AP3B1/BLOC1S3/CD40LG/DGKI/F3/GNAS/GP1BB/IL6/LYN/STXBP1/TSPAN8/VAV3/ANGPTL4/C4BPB/F2R/GP5/IL6ST/MERTK/MPIG6B/PDGFRA/PLA2G4A/PLAUR/PRKG1/PTPN6/SRC/TFPI2/TYRO3/AXL/C1QTNF1/F7/FGL1/IL6R/PROC/TREML1	40/946	102/4500	1.74e-05	0.000663	40
turquoise	GO:0050817	coagulation	SYK/ENTPD2/NOS3/PAFAH2/ADGRG1/ANGPT2/AP3B1/BLOC1S3/CD40LG/DGKI/F3/GNAS/GP1BB/IL6/LYN/STXBP1/TSPAN8/VAV3/ANGPTL4/C4BPB/F2R/GP5/IL6ST/MERTK/MPIG6B/PDGFRA/PLA2G4A/PLAUR/PRKG1/PTPN6/SRC/TFPI2/TYRO3/AXL/C1QTNF1/F7/FGL1/IL6R/PROC/TREML1	40/946	102/4500	1.74e-05	0.000663	40
turquoise	GO:0050670	regulation of lymphocyte proliferation	PTPN11/SYK/CD28/IL10/IL12RB1/ITCH/LILRB4/SLAMF1/ADA/CD22/CD4/CD40LG/CD6/CD86/CDKN1A/CLEC4G/CRTAM/EPO/ICOSLG/IL6/LYN/PDCD1LG2/STAT5B/TNFRSF4/TNFRSF9/VAV3/XCL1/CD276/CD300A/CD74/CD80/CLC/ERBB2/FADD/GPNMB/IL6ST/LGALS9/MZB1/NCK2/PRKAR1A/PTPN6/SCGB1A1/SFTPD/TNFRSF13B/CD55/CR1/TFRC/VCAM1	48/946	130/4500	1.75e-05	0.000663	48
turquoise	GO:0002757	immune response-activating signaling pathway	GSDMD/CLEC4E/CYLD/ECSIT/SYK/BAX/CD28/CLEC6A/DUSP3/GBP2/IRAK1/ITCH/LILRB4/MAPKAPK2/NEK7/NFKB1/S100A14/TARBP2/TNF/XIAP/ABL1/ADA/AP3B1/BANK1/CACNB3/CD160/CD22/CD300LF/CD79B/CLEC7A/EIF2AK2/ERBIN/ICOSLG/IKBKG/IRAK4/KLRD1/KLRK1/LAT/LAT2/LATS1/LYN/MAP2K6/NMI/PCBP2/RGCC/SLA2/TLR1/TRIM25/UFD1/VAV3/YES1/APPL2/CD276/CD300A/CD72/CD8A/CRKL/CTSS/IRF3/LCP2/PTPN6/SRC/TREM2/TYRO3/CD14/CR1/CR2/FCN1	68/946	204/4500	1.93e-05	0.000718	68
turquoise	GO:0071219	cellular response to molecule of bacterial origin	HDAC5/EDNRB/PTPN11/GBP2/IL10/IRAK1/NFKB1/NOS3/TNF/ABL1/ADAM9/ARF6/BCR/CASP7/CD200/CD6/CD86/FCAR/IL36G/IL6/IRAK4/KLRK1/LYN/MTDH/PDCD1LG2/TLR1/CD80/CXCL13/CXCL5/CXCL9/IRF3/PTPN6/SPON2/TREM2/AXL/CD14/CD55/LCN2/MRC1	39/946	99/4500	1.96e-05	0.000718	39
turquoise	GO:0030335	positive regulation of cell migration	GAB1/HDAC6/STK39/NOS3/PDGFC/RRAS/S100A14/SLAMF1/SPRY2/TNF/ABL1/ACTA2/ADAM9/ADAMTS1/AKT2/ARF6/CASP8/CCL20/CCL25/CCL3/CCL7/CEP43/CLEC7A/DAB2/F3/FGF2/FLT1/HGF/IGF1R/IL6/INSR/ITGA6/LAMB1/LYN/NTF3/NUMB/PGF/PTN/RHOC/SMAD3/TGFB2/VEGFB/XCL1/ADAM8/ANXA3/CCBE1/CCL21/CCL22/CCL23/CCL4/CD74/CRKL/CXCL13/EGF/F2R/FADD/FLT4/GPNMB/KDR/LGALS9/MAP2K1/MDK/PDGFRA/PPM1F/SEMA3F/SEMA3G/SEMA4D/SPAG9/SRC/STK4/TEK/TREM2/CCL14/CCL18/CSF1R/F7/GPI/ICAM1/IL6R/LCN2	80/946	250/4500	1.96e-05	0.000718	80
turquoise	GO:0007599	hemostasis	SYK/ENTPD2/NOS3/PAFAH2/ADGRG1/ANGPT2/AP3B1/BLOC1S3/CD40LG/DGKI/F3/GNAS/GP1BB/IL6/LYN/STXBP1/TSPAN8/VAV3/ANGPTL4/C4BPB/F2R/GP5/IL6ST/MERTK/MPIG6B/PDGFRA/PLA2G4A/PLAUR/PRKG1/PTPN6/SRC/TFPI2/TYRO3/AXL/C1QTNF1/F7/FGL1/GPI/IL6R/PROC/TREML1	41/946	106/4500	2.02e-05	0.000733	41
turquoise	GO:0006468	protein phosphorylation	CDK17/SNRK/STK39/SYK/ARHGEF5/ARL2BP/CDK5RAP3/GRK5/HGS/IRAK1/JTB/NEK3/NEK7/SLIT2/SPRY2/STK24/TARBP2/TNF/TOM1L1/BANK1/BCR/BRSK2/CD4/CDKN1A/CEP43/EIF2AK2/EREG/FGF2/FLT1/IGF1R/IL6/INSR/LAT/LATS1/LYN/MAPK9/MINK1/MKNK1/PIBF1/RSPO1/SFRP1/STAT2/TNFRSF10A/TNFRSF10B/VEGFB/CD300A/CD74/CD80/CDC37/CHMP6/DDR1/EGF/ERBB2/FGFR2/FGFR4/FLT4/GMFG/HEG1/KDR/LCP2/LILRA5/MAP2K1/MERTK/MYDGF/PDGFRA/PILRB/PLAUR/PRKG1/PTPN6/SEMA4D/NHERF1/SRC/STK4/CHI3L1/CSF1R	75/946	231/4500	2.05e-05	0.000737	75
turquoise	GO:0002833	positive regulation of response to biotic stimulus	GSDMD/CLEC4E/CYLD/ECSIT/PTPN11/SYK/CLEC6A/GBP2/IL17A/IRAK1/ITCH/MAPKAPK2/NEK7/S100A14/TARBP2/TNF/XIAP/AP3B1/CD160/CD300LF/CLEC7A/CRTAM/EIF2AK2/ERBIN/EREG/HEXIM1/IRAK4/KLRD1/KLRK1/LAG3/LATS1/LYN/MAP2K6/MMP12/NMI/PCBP2/STAT5B/TLR1/TRIM25/UFD1/ADAM8/APPL2/CD300A/CTSS/FADD/IRF3/PTPN6/PVR/SRC/TREM2/TYRO3/CD14/FCN1	53/946	149/4500	2.21e-05	0.000784	53
turquoise	GO:0002220	innate immune response activating cell surface receptor signaling pathway	ECSIT/SYK/CLEC6A/IRAK1/S100A14/CLEC7A/IRAK4/KLRD1/KLRK1/LYN/NMI/TLR1/APPL2/IRF3/SRC/TREM2/CD14/FCN1	18/946	33/4500	2.25e-05	0.000792	18
turquoise	GO:0044409	symbiont entry into host	EXOC7/GBP2/ITCH/SLAMF1/CD4/CD86/CLEC4G/CXADR/INSR/ITGB7/JPT2/TNFRSF4/TRIM25/VAMP8/CD74/CD80/CLEC5A/CTSL/DAG1/LGALS9/PVR/SIGLEC1/SRC/TYRO3/AXL/CD55/CR1/CR2/DPP4/ICAM1/MRC1/TFRC	32/946	76/4500	2.27e-05	0.000792	32
turquoise	GO:0042098	T cell proliferation	PTPN11/SYK/BAX/CD28/IL10/IL12RB1/ITCH/LILRB4/SLAMF1/ABL1/CD4/CD40LG/CD6/CD86/CLEC4G/CRTAM/EPO/FKBP1B/ICOSLG/IL6/PDCD1LG2/STAT5B/TNFRSF4/TNFRSF9/XCL1/CD276/CD80/CLC/ERBB2/FADD/GPNMB/IL6ST/LGALS9/NCK2/PRKAR1A/PTPN6/SCGB1A1/SFTPD/CD55/CR1/TFRC/VCAM1	42/946	110/4500	2.32e-05	0.000802	42
turquoise	GO:0002429	immune response-activating cell surface receptor signaling pathway	CYLD/ECSIT/SYK/BAX/CD28/CLEC6A/DUSP3/IRAK1/LILRB4/NFKB1/S100A14/ABL1/ADA/BANK1/CACNB3/CD160/CD22/CD79B/CLEC7A/ICOSLG/IKBKG/IRAK4/KLRD1/KLRK1/LAT/LAT2/LYN/NMI/RGCC/SLA2/TLR1/VAV3/YES1/APPL2/CD276/CD300A/CD72/CD8A/CRKL/IRF3/LCP2/PTPN6/SRC/TREM2/CD14/CR1/CR2/FCN1	48/946	132/4500	2.79e-05	0.000956	48
turquoise	GO:0070741	response to interleukin-6	NFKB1/FCAR/FGF23/IL6/IL6ST/SRC/CHI3L1/IL6R/LCN2	9/946	11/4500	2.82e-05	0.000958	9
turquoise	GO:0071216	cellular response to biotic stimulus	HDAC5/EDNRB/PTPN11/SYK/GBP2/IL10/IRAK1/NFKB1/NOS3/TNF/ABL1/ADAM9/ARF6/BCR/CASP7/CD200/CD6/CD86/CLEC7A/FCAR/IL36G/IL6/IRAK4/KLRK1/LYN/MTDH/PDCD1LG2/TLR1/CD80/CXCL13/CXCL5/CXCL9/IGFBPL1/IRF3/PTPN6/SPON2/TREM2/AXL/CD14/CD55/LCN2/MRC1	42/946	111/4500	2.99e-05	0.00101	42
turquoise	GO:0002758	innate immune response-activating signaling pathway	GSDMD/CLEC4E/CYLD/ECSIT/SYK/CLEC6A/GBP2/IRAK1/ITCH/MAPKAPK2/NEK7/S100A14/TARBP2/TNF/XIAP/AP3B1/CD300LF/CLEC7A/EIF2AK2/ERBIN/IRAK4/KLRD1/KLRK1/LATS1/LYN/MAP2K6/NMI/PCBP2/TLR1/TRIM25/UFD1/APPL2/CD300A/CTSS/IRF3/PTPN6/SRC/TREM2/TYRO3/CD14/FCN1	41/946	108/4500	3.4e-05	0.00112	41
turquoise	GO:0030168	platelet activation	SYK/ENTPD2/NOS3/ADGRG1/BLOC1S3/CD40LG/DGKI/GNAS/GP1BB/IL6/LYN/STXBP1/VAV3/F2R/GP5/IL6ST/MERTK/PDGFRA/PLA2G4A/PRKG1/PTPN6/SRC/TYRO3/AXL/C1QTNF1/IL6R/TREML1	27/946	61/4500	3.4e-05	0.00112	27
turquoise	GO:0046718	symbiont entry into host cell	GBP2/ITCH/SLAMF1/CD4/CD86/CLEC4G/CXADR/INSR/ITGB7/JPT2/TNFRSF4/TRIM25/VAMP8/CD74/CD80/CLEC5A/CTSL/DAG1/LGALS9/PVR/SIGLEC1/SRC/TYRO3/AXL/CD55/CR1/CR2/DPP4/ICAM1/MRC1/TFRC	31/946	74/4500	3.43e-05	0.00112	31
turquoise	GO:0040017	positive regulation of locomotion	GAB1/HDAC6/STK39/NOS3/PDGFC/RRAS/S100A14/SLAMF1/SLIT2/SPRY2/TNF/ABL1/ACTA2/ADAM9/ADAMTS1/AKT2/ARF6/CASP8/CCL20/CCL25/CCL3/CCL7/CEP43/CLEC7A/DAB2/F3/FGF2/FLT1/HGF/IGF1R/IL6/INSR/ITGA6/LAMB1/LYN/NTF3/NUMB/PGF/PTN/RHOC/SCG2/SMAD3/TGFB2/VEGFB/XCL1/ADAM8/ANXA3/CCBE1/CCL21/CCL22/CCL23/CCL4/CD74/CRKL/CXCL13/EGF/F2R/FADD/FLT4/GPNMB/KDR/LGALS9/MAP2K1/MDK/PDGFRA/PPM1F/SEMA3F/SEMA3G/SEMA4D/SPAG9/SRC/STK4/TEK/TREM2/CCL14/CCL18/CSF1R/F7/GPI/ICAM1/IL6R/LCN2	82/946	262/4500	3.82e-05	0.00124	82
turquoise	GO:0007167	enzyme-linked receptor protein signaling pathway	ANKS1A/ECSIT/GAB1/HDAC6/PTPN11/SYK/BTC/CFC1/DUSP3/FGF5/HGS/LTBP3/MAPKAPK2/PDGFC/PELO/SLC27A4/SLC39A14/SMAD1/SPRY2/XIAP/ZNF423/ABL1/ADAM9/ADGRG1/AKT2/ANGPT2/AREG/AXIN1/CD4/CSF2RA/DAB2/DOK1/ERBIN/EREG/F3/FASLG/FBN2/FGF2/FGF21/FGF23/FGFBP3/FLT1/FOXO1/FSTL1/GFRA1/GFRA2/HGF/HHEX/IGF1R/INPPL1/INSR/LATS1/LIFR/LRP1/LYN/MTSS1/NPPC/NTF3/PGF/PTN/PTPRK/RGCC/SFRP1/SLC39A5/SMAD3/SNX5/STAT5B/TGFA/TGFB2/TSC22D1/VEGFB/WASF1/YES1/ZFAND2B/APPL2/ASPN/BMP10/BMPER/CCBE1/CD8A/CHMP6/CHRDL1/COL4A1/CRB2/CRIM1/CRKL/DDR1/DOK2/EGF/ERBB2/ERBB3/ESM1/FGFR2/FGFR4/FLT4/FST/GDF2/IL6ST/INHBB/KDR/LCP2/MAP2K1/MERTK/MZB1/NCK2/NGFR/PDGFRA/PILRB/PLAUR/ROBO1/NHERF1/SRC/TEK/TYRO3/AXL/CSF1R/CTSD/F7/VASN	119/946	411/4500	4e-05	0.00128	119
turquoise	GO:0051247	positive regulation of protein metabolic process	LARP1B/PACSIN3/SYK/ARHGEF5/ARL2BP/CD28/CDK5RAP3/CTIF/ELOB/GGA3/IL17D/ITCH/JTB/PRSS22/RBM3/SLC51B/SPRY2/TARBP2/TNF/TOM1L1/XIAP/YTHDF3/ADAM9/AKT2/AXIN1/BANK1/CASP8/CD4/CD86/CDKN1A/CIRBP/COMMD1/CSDE1/DAB2/EIF4G1/EREG/FGF2/FLT1/FOXO1/GBA1/IKBKG/IL6/IST1/LAT/LRP1/LYN/MAPK9/MIF4GD/MTPN/NMI/NUB1/OTUD6B/PIBF1/RSPO1/TNFRSF10A/TNFRSF10B/USP8/VEGFB/ADAM8/ATP5IF1/C4BPB/CCBE1/CCL21/CD74/CD80/EGF/ENO1/ERBB2/FADD/FGFR4/FLT4/KDR/LCP2/LILRA5/MAP2K1/MYDGF/NCK2/PILRB/PLAUR/PYM1/SEMA4D/SPON1/SRC/STK4/TREM2/CHI3L1/CR1/CSF1R	88/946	286/4500	4.04e-05	0.00128	88
turquoise	GO:0002819	regulation of adaptive immune response	APLF/CD28/CLEC6A/IL10/IL12RB1/LILRB4/SLAMF1/TNF/ADA/CD160/CD4/CLEC4G/CLEC7A/HLA-DRA/IL18R1/IL4R/IL6/KLRD1/PDCD1/SUSD4/XCL1/C4BPB/CD1C/CD69/CD80/CLC/FADD/IL6ST/LGALS9/PLA2G4A/PTPN6/PVR/TREM2/CD55/CR1/CR2/TFRC	37/946	95/4500	4.28e-05	0.00134	37
turquoise	GO:0050777	negative regulation of immune response	SYK/TRAFD1/IL10/LILRB4/SLAMF1/SLAMF8/YTHDF3/BCR/CD160/CLEC4G/GNAS/IL4R/KLRD1/LYN/MASP1/MMP12/NMI/PDCD1/SERPINB4/SERPINB9/STAT2/SUSD4/XCL1/YES1/C4BPB/CD300A/CD69/CD80/LGALS9/PTPN6/PVR/SRC/TREM2/TYRO3/CD55/CR1/CR2	37/946	95/4500	4.28e-05	0.00134	37
turquoise	GO:2000147	positive regulation of cell motility	GAB1/HDAC6/STK39/NOS3/PDGFC/RRAS/S100A14/SLAMF1/SPRY2/TNF/ABL1/ACTA2/ADAM9/ADAMTS1/AKT2/ARF6/CASP8/CCL20/CCL25/CCL3/CCL7/CEP43/CLEC7A/DAB2/F3/FGF2/FLT1/HGF/IGF1R/IL6/INSR/ITGA6/LAMB1/LYN/NTF3/NUMB/PGF/PTN/RHOC/SMAD3/TGFB2/VEGFB/XCL1/ADAM8/ANXA3/CCBE1/CCL21/CCL22/CCL23/CCL4/CD74/CRKL/CXCL13/EGF/F2R/FADD/FLT4/GPNMB/KDR/LGALS9/MAP2K1/MDK/PDGFRA/PPM1F/SEMA3F/SEMA3G/SEMA4D/SPAG9/SRC/STK4/TEK/TREM2/CCL14/CCL18/CSF1R/F7/GPI/ICAM1/IL6R/LCN2	80/946	255/4500	4.34e-05	0.00135	80
turquoise	GO:0043066	negative regulation of apoptotic process	ARHGAP10/EDNRB/MICAL1/TSC22D3/AKR1B1/BAX/BTC/CD28/GRK5/IFIT3/IL10/ITCH/NFKB1/NOS3/PAK4/RRM2B/SPRY2/TNF/XIAP/AAMDC/ABL1/ADA/AKT2/BCL2L1/CASP2/CD40LG/CDKN2D/DAB2/DRAXIN/EIF2AK2/EPO/FGF2/FOXO1/FSTL1/FXN/GBA1/HCLS1/HGF/IGF1R/IKBKG/IL6/ITGA6/MGMT/MTDH/NPPC/NTF3/PDCD1/PRDX5/SCG2/SERPINB9/SFRP1/SMAD3/STAT5B/STXBP1/TNFRSF6B/TRIAP1/TSC22D1/VEGFB/ADAM8/ANGPTL4/ANXA4/ATOX1/BNIP2/CCL21/CD27/CD74/CLEC5A/CRLF1/ENO1/ERBB2/ERBB3/F2R/FADD/FGFR2/FLT4/IL19/IL6ST/KDR/LYPD3/MAP2K1/MDK/MERTK/MYDGF/PLAUR/PTPRZ1/SEMA4D/SRC/TEK/TREM2/TXNDC5/TYRO3/ANG/AXL/CSF1R/GPI/ICAM1/LCN2/PROC/TFRC/TIMP1	100/946	335/4500	4.69e-05	0.00144	100
turquoise	GO:0016032	viral process	EIF2D/EIF3G/CD28/DENR/GBP2/ITCH/SLAMF1/TARBP2/TNF/ATG16L1/CALCOCO2/CD4/CD86/CHMP1A/CLEC4G/CSDE1/CXADR/EIF2AK2/HEXIM1/INSR/ITGB7/JPT2/LAMP3/PCBP2/TNFRSF4/TRIM25/VAMP8/VPS37A/VPS4B/CD74/CD80/CHMP6/CLEC5A/CTSL/DAG1/LGALS9/PTX3/PVR/SIGLEC1/SRC/TYRO3/AXL/CD55/CR1/CR2/DPP4/ICAM1/MRC1/TFRC	49/946	138/4500	4.75e-05	0.00144	49
turquoise	GO:0030595	leukocyte chemotaxis	EDNRB/SBDS/STK39/SYK/ARHGEF5/IL10/S100A14/SLAMF1/SLAMF8/SLIT2/CCL25/CCL3/CCL7/CSF3R/CXADR/FLT1/IL6/KLRK1/LYN/PGF/PTN/SCG2/TGFB2/VAV3/VEGFB/XCL1/ADAM8/ADGRE2/CCL21/CCL22/CCL23/CCL4/CD74/CXCL13/CXCL5/CXCL9/LGALS9/MDK/SFTPD/CSF1R/DEFA1/DPP4/F7/IL6R	44/946	120/4500	4.77e-05	0.00144	44
turquoise	GO:0016310	phosphorylation	CDK17/LIMD1/MIDN/SNRK/STK39/SYK/ARHGEF5/ARL2BP/CDK5RAP3/GNE/GRK5/HGS/IRAK1/JTB/NEK3/NEK7/SLIT2/SPRY2/STK24/TARBP2/TNF/TOM1L1/AREG/BANK1/BCR/BRSK2/CD4/CDKN1A/CEP43/DGKI/EIF2AK2/EREG/FGF2/FLT1/IGF1R/IL6/INSR/LAT/LATS1/LYN/MAPK9/MINK1/MKNK1/PIBF1/RSPO1/SFRP1/STAT2/TNFRSF10A/TNFRSF10B/VEGFB/CD300A/CD74/CD80/CDC37/CHMP6/DDR1/EGF/ERBB2/FGFR2/FGFR4/FLT4/GMFG/HEG1/KDR/LCP2/LILRA5/MAP2K1/MERTK/MYDGF/PDGFRA/PILRB/PLAUR/PRKG1/PTPN6/SEMA4D/NHERF1/SRC/STK4/ANG/CHI3L1/CSF1R	81/946	260/4500	5.12e-05	0.00153	81
turquoise	GO:0043069	negative regulation of programmed cell death	ARHGAP10/EDNRB/MICAL1/TSC22D3/AKR1B1/BAX/BTC/CD28/GRK5/IFIT3/IL10/ITCH/NFKB1/NOS3/PAK4/RRM2B/SPRY2/TNF/XIAP/AAMDC/ABL1/ADA/ADGRG1/AKT2/AMIGO2/BCL2L1/CASP2/CASP8/CD40LG/CDKN2D/DAB2/DRAXIN/EIF2AK2/EPO/FGF2/FOXO1/FSTL1/FXN/GBA1/HCLS1/HGF/IGF1R/IKBKG/IL6/ITGA6/MGMT/MTDH/NPPC/NTF3/PDCD1/PRDX5/SCG2/SERPINB9/SFRP1/SMAD3/STAT5B/STXBP1/TNFRSF6B/TRIAP1/TSC22D1/VEGFB/ADAM8/ANGPTL4/ANXA4/ATOX1/BNIP2/CCL21/CD27/CD74/CLEC5A/CRLF1/ENO1/ERBB2/ERBB3/F2R/FADD/FGFR2/FLT4/IL19/IL6ST/KDR/LYPD3/MAP2K1/MDK/MERTK/MYDGF/PLAUR/PTPRZ1/SEMA4D/SRC/TEK/TREM2/TXNDC5/TYRO3/ANG/AXL/CSF1R/GPI/ICAM1/LCN2/PROC/TFRC/TIMP1	103/946	348/4500	5.27e-05	0.00157	103
turquoise	GO:0001568	blood vessel development	HDAC5/FMNL3/GAB1/PDE2A/SYK/ADAM12/BAX/CFC1/EHD4/FKBP10/HGS/IL10/NOS3/PAK4/RRAS/SLIT2/SMAD1/SPRY2/TNF/ABL1/ACTA2/ADAM15/ADAMTS1/ADGRG1/ANGPT2/CASP8/CD160/COMT/EREG/F3/FAM3D/FASLG/FGF2/FLT1/FOXO1/HHEX/HS6ST1/IL6/LRP1/MTDH/NPPC/PGF/PPP3R1/PTK7/RECK/RGCC/ROBO4/RSPO3/SCG2/SFRP1/TGFA/TGFB2/VASH1/VAV3/VEGFB/VPS4B/ADAM8/ANGPTL4/ANXA3/ATP5IF1/BMPER/CCBE1/CDH2/COL4A1/CRKL/CXCL13/DAG1/EGF/ERBB2/ESM1/FGFR2/FLT4/GDF2/GPNMB/HEG1/KDR/LEPR/MAP2K1/MDK/MYDGF/NGFR/PDGFRA/PKD1/PRL/PTPN6/PTPRB/ROBO1/ROBO2/STK4/TEK/TYMP/ANG/CHI3L1/IL6R/TGFBI	95/946	316/4500	5.43e-05	0.0016	95
turquoise	GO:0050878	regulation of body fluid levels	EDNRB/STK39/SYK/AKR1B1/BTC/ENTPD2/NOS3/PAFAH2/ADA/ADGRG1/ANGPT2/AP3B1/BLOC1S3/CD40LG/DGKI/F3/GNAS/GP1BB/IL6/LYN/STAT5B/STXBP1/TSPAN8/VAMP8/VAV3/ANGPTL4/C4BPB/DDR1/F2R/GP5/HEG1/IL6ST/MERTK/MPIG6B/PDGFRA/PLA2G4A/PLAUR/PRKG1/PRL/PTPN6/SRC/TFPI2/TYRO3/AXL/C1QTNF1/F7/FGL1/GPI/IL6R/PROC/TREML1	51/946	146/4500	5.49e-05	0.00161	51
turquoise	GO:0071674	mononuclear cell migration	EDNRB/STK39/ARHGEF5/S100A14/SLAMF1/SLAMF8/SLIT2/TNF/ABL1/BCR/CCL20/CCL3/CCL7/CD200/CD200R1/CRTAM/FLT1/GBA1/IL6/ITGAL/ITGB7/KLRK1/LYN/XCL1/ADAM8/CCL21/CCL23/CCL4/CD69/CNN2/CRKL/CXCL13/FADD/LGALS9/MDK/SFTPD/TREM2/CSF1R/DEFA1/ICAM1/IL6R	41/946	110/4500	5.58e-05	0.00162	41
turquoise	GO:1903131	mononuclear cell differentiation	HDAC5/CLEC4E/CYLD/PDE2A/SMARCA4/SYK/BAX/CD28/IL10/IL12RB1/IL15RA/LILRB4/SLAMF1/SLAMF8/ZBTB16/ABL1/ADA/AP3B1/CASP8/CD4/CD40LG/CD79B/CD83/CD86/CLEC4D/CLEC4G/CRTAM/GBA1/HCLS1/HHEX/HLA-DRA/ICOSLG/IL18R1/IL2RG/IL4R/IL6/ITM2A/LAG3/LY9/LYN/NHEJ1/SFRP1/STAT5B/TNFRSF9/ADAM8/CD27/CD69/CD74/CD80/CD8A/CTSL/ERBB2/FADD/IL6ST/LEPR/LGALS8/LGALS9/MDK/MERTK/PTPN6/TPD52/TREM2/TYRO3/AXL/CR1/CR2/CSF1R/IL6R/VCAM1	69/946	214/4500	5.69e-05	0.00164	69
turquoise	GO:0097529	myeloid leukocyte migration	EDNRB/SYK/ARHGEF5/IL17A/S100A14/SLAMF1/SLAMF8/SLIT2/BCR/CCL25/CCL3/CCL7/CD200/CD200R1/CSF3R/CXADR/FAM3D/FLT1/IL6/IRAK4/LYN/PGF/SCG2/STAT5B/TGFB2/VAV3/VEGFB/XCL1/ADAM8/ADGRE2/CCL21/CCL22/CCL23/CCL4/CD300A/CD74/CNN2/CXCL13/CXCL5/CXCL9/MDK/SFTPD/TREM2/CSF1R/DPP4/IL6R	46/946	128/4500	5.75e-05	0.00164	46
turquoise	GO:0002460	adaptive immune response based on somatic recombination of immune receptors built from immunoglobulin superfamily domains	APLF/CD28/CLEC6A/IL10/IL12RB1/LILRB4/SLAMF1/TNF/ADA/C1QA/CD4/CD40LG/CLEC4G/CLEC7A/CSF2RB/EBAG9/HLA-DRA/IL18R1/IL4R/IL6/KLRD1/LY9/PDCD1/SLA2/SUSD4/XCL1/C4BPB/CD1C/CD27/CD69/CD74/CD80/CD8A/CLC/CXCL13/FADD/IL6ST/LGALS9/PLA2G4A/PTPN6/PVR/TREM2/CD55/CR1/CR2/ICAM1/IL18BP/IL6R/TFRC	49/946	139/4500	5.88e-05	0.00167	49
turquoise	GO:0070374	positive regulation of ERK1 and ERK2 cascade	PTPN11/PDGFC/SLAMF1/SPRY2/TNF/ABL1/ACTA2/CCL3/CD4/EPO/FGF2/FGF21/FGF23/VEGFB/BMPER/CCL21/CD74/CRKL/F2R/FGFR2/FGFR4/FLT4/GPNMB/KDR/LGALS9/MAP2K1/MARCO/PDGFRA/SRC/TEK/TREM2/CHI3L1/CSF1R/ICAM1	34/946	86/4500	6.1e-05	0.00172	34
turquoise	GO:0002218	activation of innate immune response	GSDMD/CLEC4E/CYLD/ECSIT/SYK/CLEC6A/GBP2/IRAK1/ITCH/MAPKAPK2/NEK7/S100A14/TARBP2/TNF/XIAP/AP3B1/CD300LF/CLEC7A/EIF2AK2/ERBIN/HEXIM1/IRAK4/KLRD1/KLRK1/LATS1/LYN/MAP2K6/NMI/PCBP2/TLR1/TRIM25/UFD1/APPL2/CD300A/CTSS/IRF3/PTPN6/SRC/TREM2/TYRO3/CD14/FCN1	42/946	114/4500	6.22e-05	0.00174	42
turquoise	GO:0002822	regulation of adaptive immune response based on somatic recombination of immune receptors built from immunoglobulin superfamily domains	APLF/CD28/CLEC6A/IL10/IL12RB1/LILRB4/SLAMF1/TNF/ADA/CD4/CLEC4G/CLEC7A/HLA-DRA/IL18R1/IL4R/IL6/KLRD1/PDCD1/SUSD4/XCL1/C4BPB/CD1C/CD69/CD80/CLC/FADD/LGALS9/PLA2G4A/PTPN6/PVR/TREM2/CD55/CR1/CR2/TFRC	35/946	90/4500	7.13e-05	0.00198	35
turquoise	GO:0007162	negative regulation of cell adhesion	PTPN11/DUSP3/IL10/ITCH/LILRB4/ABL1/ADAM15/ANGPT2/CCL25/CD86/CLEC4G/CRTAM/IL4R/LAG3/LAMB1/MMP12/PDCD1/PDCD1LG2/RGCC/XCL1/CCL21/CD300A/CD69/CD74/CD80/EPCAM/ERBB2/ERBB3/GPNMB/IL1RN/LGALS9/MAP2K1/MDK/PLXNB3/PPM1F/PRKAR1A/PRKG1/PTPN6/SCGB1A1/SEMA4D/SFTPD/SRC/TNFAIP8L2/C1QTNF1/CDH1/CR1/FGL1/TGFBI/TNC	49/946	140/4500	7.25e-05	0.00199	49
turquoise	GO:0032733	positive regulation of interleukin-10 production	SYK/CD28/CD40LG/CD83/CLEC7A/HGF/IL6/PIBF1/XCL1/LGALS9/LILRA5/TREM2	12/946	19/4500	8.03e-05	0.00219	12
turquoise	GO:0051241	negative regulation of multicellular organismal process	PCM1/CYLD/HDAC6/PTPN11/RNF10/STK39/DUSP3/HGS/IL10/IL17D/ITCH/LILRB4/LTBP3/MARVELD3/MILR1/NFKB1/NOS3/SLAMF1/SLAMF8/SPRY2/TNF/WNT9A/XIAP/ZNF423/ACOT13/ADA/ADAMTS1/ANGPT2/BANK1/BCR/CCL3/CCL7/CD160/CD200/CD200R1/CD300LF/CD83/CD86/CLEC4G/CLSTN3/CRTAM/DKK4/DRAXIN/ERBIN/FASLG/FGF23/FKBP1B/FOXO1/FXN/GBA1/GNAS/HGF/HHEX/IL18R1/IL4R/IL6/LAG3/LYN/MAP2K6/NMI/OTUD7B/PDCD1/PDCD1LG2/PIBF1/PTN/RGCC/SFRP1/SMAD3/TGFB2/TSC22D1/TSPAN8/UFD1/VASH1/XCL1/ANGPTL4/ANXA4/APPL2/BMP10/CD300A/CD69/CD74/CD80/ERBB2/F2R/GDF2/GPNMB/HOMER2/IL19/INHBB/LGALS9/LILRA5/MDK/MERTK/NGFR/PDGFRA/PLAUR/PRKAR1A/PRKG1/PRL/PTPN6/RAB11FIP3/ROBO1/ROBO2/SCGB1A1/SEMA3F/SEMA3G/SFTPD/SIGLEC1/SRC/STC1/STK4/TEK/TNFAIP8L2/TNFRSF11B/TNFRSF13B/TREM2/TYRO3/AXL/C1QTNF1/CDH1/CR1/FGL1/IL6R/PROC/TIMP1/VASN	126/946	447/4500	9.04e-05	0.00245	126
turquoise	GO:0090148	membrane fission	EXOC7/STAM2/HGS/SPAST/CHMP1A/DNM1/VPS37A/VPS4B/CHMP6	9/946	12/4500	9.19e-05	0.00247	9
turquoise	GO:0051338	regulation of transferase activity	MIDN/ARHGEF5/CDK5RAP3/DTX3L/HGS/JTB/TARBP2/TNF/TOM1L1/ABL1/CD4/CDKN1A/CEP43/EREG/FGF2/FLT1/LAT/LATS1/LYN/PIBF1/RFC4/TNFRSF10A/TNFRSF10B/CD300A/CD74/CDC37/CHMP6/ERBB2/HEG1/LCP2/LILRA5/MAP2K1/PILRB/NHERF1/SRC/CHI3L1/CSF1R	37/946	98/4500	9.35e-05	0.00249	37
turquoise	GO:0060627	regulation of vesicle-mediated transport	SMAP1/MICAL1/PACSIN3/SIRPG/SYK/ARHGAP1/EHD4/GRIPAP1/HGS/IL15RA/PPFIA2/PRKAR1B/RAB37/SLAMF1/ABL1/ARF6/ARFIP1/BCR/CD160/CD22/CD300LF/CLEC7A/COMMD1/DAB2/DLG4/GNAS/IL2RG/IL4R/INSR/LDLRAP1/LRP1/LYN/NTF3/NUMB/OPHN1/PPP3R1/RAB2B/RSPO1/SCRN1/STXBP1/SUSD4/VAMP8/VPS4B/ADGRE2/APPL2/CCL21/CD300A/CNN2/CNST/EGF/LGALS9/MAP2K1/MERTK/PTX3/RAB11FIP3/RAB27B/SDC1/SFTPD/SIRPB1/SRC/TREM2/AXL/CD14/FCN1	64/946	198/4500	9.76e-05	0.00258	64
turquoise	GO:0019058	viral life cycle	CD28/GBP2/ITCH/SLAMF1/TARBP2/TNF/ATG16L1/CD4/CD86/CHMP1A/CLEC4G/CXADR/EIF2AK2/INSR/ITGB7/JPT2/LAMP3/PCBP2/TNFRSF4/TRIM25/VAMP8/VPS37A/VPS4B/CD74/CD80/CHMP6/CLEC5A/CTSL/DAG1/LGALS9/PVR/SIGLEC1/SRC/TYRO3/AXL/CD55/CR1/CR2/DPP4/ICAM1/MRC1/TFRC	42/946	116/4500	9.88e-05	0.0026	42
turquoise	GO:0002532	production of molecular mediator involved in inflammatory response	SYK/IL17A/IL17D/LILRB4/NFKB1/SLAMF8/TNF/CCL7/CD6/CLEC7A/IL4R/IL6/LYN/MAPK9/VAMP8/APPL2/IRF3/PTPN6/SNAP23/TREM2	20/946	42/4500	0.000103	0.00268	20
turquoise	GO:0001944	vasculature development	HDAC5/FMNL3/GAB1/PDE2A/SYK/ADAM12/BAX/CFC1/EHD4/FKBP10/HGS/IL10/NOS3/PAK4/RRAS/SLIT2/SMAD1/SPRY2/TNF/ABL1/ACTA2/ADAM15/ADAMTS1/ADGRG1/ANGPT2/CASP8/CD160/COMT/EREG/F3/FAM3D/FASLG/FGF2/FLT1/FOXO1/HHEX/HS6ST1/IL6/LRP1/MTDH/NFATC1/NPPC/PGF/PPP3R1/PTK7/RECK/RGCC/ROBO4/RSPO3/SCG2/SFRP1/TGFA/TGFB2/VASH1/VAV3/VEGFB/VPS4B/ADAM8/ANGPTL4/ANXA3/ATP5IF1/BMPER/CCBE1/CDH2/COL4A1/CRKL/CXCL13/DAG1/EGF/ERBB2/ESM1/FGFR2/FLT4/GDF2/GPNMB/HEG1/KDR/LEPR/LGALS8/MAP2K1/MDK/MYDGF/NGFR/PDGFRA/PKD1/PRL/PTPN6/PTPRB/ROBO1/ROBO2/STK4/TEK/TYMP/ANG/CHI3L1/IL6R/TGFBI	97/946	329/4500	0.000104	0.0027	97
turquoise	GO:0043549	regulation of kinase activity	MIDN/ARHGEF5/CDK5RAP3/HGS/JTB/TARBP2/TNF/TOM1L1/CD4/CDKN1A/CEP43/EREG/FGF2/FLT1/LAT/LATS1/LYN/PIBF1/TNFRSF10A/TNFRSF10B/CD300A/CD74/CDC37/CHMP6/ERBB2/HEG1/LCP2/LILRA5/MAP2K1/PILRB/NHERF1/SRC/CHI3L1/CSF1R	34/946	88/4500	0.000105	0.00271	34
turquoise	GO:0071222	cellular response to lipopolysaccharide	HDAC5/EDNRB/PTPN11/GBP2/IL10/IRAK1/NFKB1/NOS3/TNF/ABL1/ADAM9/BCR/CASP7/CD200/CD6/CD86/FCAR/IL36G/IL6/IRAK4/KLRK1/LYN/MTDH/PDCD1LG2/CD80/CXCL13/CXCL5/CXCL9/IRF3/PTPN6/SPON2/AXL/CD14/CD55/LCN2/MRC1	36/946	95/4500	0.000106	0.00271	36
turquoise	GO:0032506	cytokinetic process	EXOC7/SPAST/SPIRE2/ANXA11/ARF6/CHMP1A/IST1/MITD1/SNX18/VPS4B/ZFYVE19/CHMP6/RAB11FIP3	13/946	22/4500	0.000107	0.00271	13
turquoise	GO:0071354	cellular response to interleukin-6	NFKB1/FCAR/FGF23/IL6/IL6ST/SRC/IL6R/LCN2	8/946	10/4500	0.000111	0.0028	8
turquoise	GO:0051897	positive regulation of phosphatidylinositol 3-kinase/protein kinase B signal transduction	GAB1/PTPN11/CD28/IL17A/PDGFC/SPRY2/TNF/CCL3/FGF2/FLT1/HCLS1/HGF/IGF1R/INSR/MTDH/NTF3/TGFB2/VAV3/VEGFB/ADAM8/CCL21/DDR1/EGF/ERBB3/F2R/KDR/MERTK/MYDGF/PDGFRA/PTPN6/SEMA4D/SRC/TEK/TREM2/TYRO3/AXL/C1QTNF1/CHI3L1/CSF1R	39/946	106/4500	0.000117	0.00293	39
turquoise	GO:0044403	biological process involved in symbiotic interaction	EXOC7/GBP2/ITCH/SLAMF1/CD4/CD86/CHMP1A/CLEC4G/CXADR/INSR/ITGB7/JPT2/TNFRSF4/TRIM25/VAMP8/VPS4B/CD74/CD80/CHMP6/CLEC5A/CTSL/DAG1/INHBB/LGALS9/PVR/SIGLEC1/SRC/TYRO3/AXL/CD55/CR1/CR2/DEFA1/DPP4/ICAM1/MRC1/TFRC	37/946	99/4500	0.00012	0.00298	37
turquoise	GO:1903038	negative regulation of leukocyte cell-cell adhesion	PTPN11/DUSP3/IL10/ITCH/LILRB4/CCL25/CD86/CLEC4G/CRTAM/IL4R/LAG3/PDCD1/PDCD1LG2/XCL1/CCL21/CD300A/CD69/CD74/CD80/ERBB2/GPNMB/LGALS9/MDK/PRKAR1A/PTPN6/SCGB1A1/SFTPD/TNFAIP8L2/CR1/FGL1	30/946	75/4500	0.000128	0.00315	30
turquoise	GO:0050920	regulation of chemotaxis	HDAC6/STK39/DUSP3/S100A14/SLAMF1/SLAMF8/SLIT2/ANGPT2/CCL3/CCL7/F3/FGF2/IL6/KLRK1/LYN/NTF3/PGF/PLXNA4/PTN/SCG2/SMAD3/VEGFB/XCL1/CCL21/CCL4/CD74/CXCL13/KDR/LGALS9/MDK/PDGFRA/PPM1F/ROBO1/ROBO2/SEMA3F/TREM2/CSF1R/DPP4/F7/IL6R	40/946	110/4500	0.000129	0.00315	40
turquoise	GO:0032635	interleukin-6 production	SYK/IL10/IL17A/IL17D/LILRB4/MAPKAPK2/SLAMF1/TNF/BANK1/CD200/CD200R1/CLEC7A/EREG/GBA1/HGF/IL6/TLR1/TMEM106A/CD74/F2R/LGALS9/LILRA5/LPL/PTPN6/SPON2/TREM2/IL6R	27/946	65/4500	0.00013	0.00315	27
turquoise	GO:0032675	regulation of interleukin-6 production	SYK/IL10/IL17A/IL17D/LILRB4/MAPKAPK2/SLAMF1/TNF/BANK1/CD200/CD200R1/CLEC7A/EREG/GBA1/HGF/IL6/TLR1/TMEM106A/CD74/F2R/LGALS9/LILRA5/LPL/PTPN6/SPON2/TREM2/IL6R	27/946	65/4500	0.00013	0.00315	27
turquoise	GO:0042129	regulation of T cell proliferation	PTPN11/SYK/CD28/IL10/IL12RB1/ITCH/LILRB4/SLAMF1/CD4/CD40LG/CD6/CD86/CLEC4G/CRTAM/EPO/ICOSLG/IL6/PDCD1LG2/STAT5B/TNFRSF9/XCL1/CD276/CD80/CLC/ERBB2/FADD/GPNMB/IL6ST/LGALS9/NCK2/PRKAR1A/PTPN6/SCGB1A1/SFTPD/CD55/CR1/TFRC/VCAM1	38/946	103/4500	0.000134	0.00321	38
turquoise	GO:0002275	myeloid cell activation involved in immune response	PTPN11/SYK/MILR1/SLAMF1/TNF/BCR/CCL3/IL4R/LAT/LAT2/LYN/NMI/STXBP1/VAMP8/ADGRE2/ANXA3/CD300A/LGALS9/PTPN6/SNAP23/SRC/TREM2	22/946	49/4500	0.00014	0.00332	22
turquoise	GO:0031349	positive regulation of defense response	GSDMD/CLEC4E/CYLD/ECSIT/PDE2A/SYK/CD28/CLEC6A/GBP2/IL17A/IRAK1/ITCH/MAPKAPK2/NEK7/NFKB1/S100A14/TARBP2/TNF/XIAP/AP3B1/CASP8/CCL3/CCL7/CD160/CD300LF/CLEC7A/CRTAM/EIF2AK2/ERBIN/EREG/HEXIM1/IL17RB/IL6/IRAK4/KLRD1/KLRK1/LAG3/LATS1/LYN/MAP2K6/MMP12/NMI/PCBP2/STAT5B/TLR1/TRIM25/UFD1/VAMP8/ADAM8/APPL2/CD300A/CTSS/FADD/IL6ST/IRF3/LILRA5/LPL/MDK/PTPN6/PVR/SRC/TREM2/TYRO3/CD14/FCN1/OSMR	66/946	208/4500	0.000142	0.00332	66
turquoise	GO:0071396	cellular response to lipid	HDAC5/EDNRB/HDAC6/PTPN11/SMARCA4/SMYD3/SYK/GBP2/IL10/IRAK1/NFKB1/NOS3/TNF/WNT9A/ABL1/ADAM15/ADAM9/BCR/CASP7/CASP9/CD200/CD4/CD6/CD86/DAB2/FCAR/FGF23/GNAS/IL36G/IL6/IRAK4/KLRK1/LATS1/LYN/MTDH/PDCD1LG2/PPP1R9B/PTK7/SFRP1/TADA3/USP8/YES1/CCL21/CD80/CDON/CXCL13/CXCL5/CXCL9/DAG1/FGFR2/FIS1/INHBB/IRF3/LPL/PTPN6/SPON2/SRC/STC1/TREM2/AXL/CD14/CD55/DEFA1/LCN2/MRC1/TNC	66/946	208/4500	0.000142	0.00332	66
turquoise	GO:0007169	cell surface receptor protein tyrosine kinase signaling pathway	ANKS1A/GAB1/HDAC6/PTPN11/SYK/BTC/DUSP3/FGF5/HGS/MAPKAPK2/PDGFC/SLC27A4/SLC39A14/SPRY2/ABL1/ADGRG1/AKT2/ANGPT2/AREG/CD4/CSF2RA/DOK1/ERBIN/EREG/F3/FASLG/FGF2/FGF21/FGF23/FGFBP3/FLT1/FOXO1/GFRA1/GFRA2/HGF/HHEX/IGF1R/INPPL1/INSR/LRP1/LYN/MTSS1/NTF3/PGF/SNX5/STAT5B/TGFA/VEGFB/WASF1/YES1/ZFAND2B/CCBE1/CD8A/CHMP6/COL4A1/CRIM1/CRKL/DDR1/DOK2/EGF/ERBB2/ERBB3/ESM1/FGFR2/FGFR4/FLT4/KDR/LCP2/MAP2K1/MERTK/MZB1/NCK2/NGFR/PDGFRA/PILRB/PLAUR/ROBO1/NHERF1/SRC/TEK/TYRO3/AXL/CSF1R/CTSD/F7	85/946	283/4500	0.000142	0.00332	85
turquoise	GO:0032102	negative regulation of response to external stimulus	BACE1/CYLD/HDAC6/SYK/TRAFD1/DUSP3/IL10/IL17A/ITCH/NFKB1/NOS3/SLAMF8/SLIT2/TARBP2/TNF/YTHDF3/ADA/ANGPT2/BCR/CD200/CD200R1/FGF2/GBA1/GNAS/HGF/IL22/KLRD1/KLRK1/LYN/MDGA1/MMP12/NMI/PCBP2/SERPINB4/SERPINB9/SIGLEC10/SMAD3/STAT2/SUSD4/TSPAN8/YES1/CXCL13/LGALS9/MDK/PDGFRA/PLAUR/PRKG1/PTPN6/PVR/ROBO1/ROBO2/SEMA3F/SRC/TEK/TNFAIP8L2/TREM2/TYRO3/C1QTNF1/CR1/DPP4/PROC	61/946	189/4500	0.000149	0.00347	61
turquoise	GO:0051246	regulation of protein metabolic process	CENATAC/EDNRB/HDAC6/LARP1B/LIMD1/PACSIN3/PRMT3/SYK/TNRC6B/ARHGEF5/ARL2BP/CD28/CDK5RAP3/CRTAP/CTIF/DTX3L/ELOB/FHIT/GGA3/HGS/IL10/IL17D/ITCH/JTB/NECAB1/PELO/PRSS22/RAD23B/RBM3/SLC51B/SLIT2/SPRY2/TARBP2/TNF/TOM1L1/TRIM39/TYMS/XIAP/YTHDF3/ABL1/ADAM9/AKT2/AXIN1/BANK1/CASP8/CD4/CD86/CDKN1A/CEP43/CIRBP/COMMD1/CSDE1/DAB2/EIF2AK2/EIF4G1/EIF4H/EREG/FGF2/FLT1/FOXO1/GBA1/HHEX/IKBKG/IL6/IST1/ITM2A/LAMP3/LAT/LATS1/LRP1/LYN/MAPK9/METAP2/MIF4GD/MKNK1/MTPN/NMI/NUB1/OPHN1/OTUD6B/PIBF1/RSPO1/SERPINB4/SERPINB9/SFRP1/SMAD3/STAT2/TNFRSF10A/TNFRSF10B/USP8/VEGFB/ADAM8/ATP5IF1/C4BPB/CCBE1/CCL21/CD300A/CD74/CD80/CDC37/CHMP6/CRB2/DAP/EGF/ENO1/ERBB2/FADD/FGFR4/FLT4/HEG1/INHBB/KDR/LCP2/LILRA5/MAP2K1/MYDGF/NCK2/PILRB/PKD1/PLAUR/PTX3/PYM1/SEMA4D/SHMT1/SHMT2/NHERF1/SPON1/SRC/STK4/TREM2/ANG/CDH1/CHI3L1/CR1/CSF1R/TIMP1	136/946	494/4500	0.000155	0.00358	136
turquoise	GO:0032757	positive regulation of interleukin-8 production	SYK/IL17D/TNF/CD244/CLEC7A/F3/IL6/TLR1/CD58/CD74/F2R/FADD/GDF2/LGALS9/CD14/CHI3L1/FCN1	17/946	34/4500	0.00016	0.00366	17
turquoise	GO:0046635	positive regulation of alpha-beta T cell activation	SYK/CD28/IL12RB1/LILRB4/ZBTB16/ADA/AP3B1/CD160/CD83/CD86/HLA-DRA/IL2RG/IL4R/XCL1/CD80/LGALS9/CD55	17/946	34/4500	0.00016	0.00366	17
turquoise	GO:0042325	regulation of phosphorylation	MIDN/ARHGEF5/ARL2BP/CDK5RAP3/HGS/JTB/SLIT2/SPRY2/TARBP2/TNF/TOM1L1/AREG/BANK1/CD4/CDKN1A/CEP43/EREG/FGF2/FLT1/IL6/LAT/LATS1/LYN/PIBF1/RSPO1/SFRP1/STAT2/TNFRSF10A/TNFRSF10B/VEGFB/CD300A/CD74/CD80/CDC37/CHMP6/EGF/ERBB2/FLT4/HEG1/KDR/LCP2/LILRA5/MAP2K1/MYDGF/PILRB/PLAUR/SEMA4D/NHERF1/SRC/STK4/ANG/CHI3L1/CSF1R	53/946	159/4500	0.000162	0.00366	53
turquoise	GO:0002221	pattern recognition receptor signaling pathway	GSDMD/CLEC4E/CYLD/ECSIT/SYK/GBP2/IRAK1/ITCH/MAPKAPK2/NEK7/S100A14/TARBP2/TNF/XIAP/AP3B1/CD300LF/CLEC7A/EIF2AK2/ERBIN/IRAK4/LATS1/LYN/MAP2K6/NMI/PCBP2/TLR1/TRIM25/UFD1/APPL2/CD300A/CTSS/IRF3/PTPN6/SRC/TREM2/TYRO3/CD14/FCN1	38/946	104/4500	0.000169	0.00381	38
turquoise	GO:0045577	regulation of B cell differentiation	CYLD/SYK/IL10/SLAMF8/IL2RG/SFRP1/STAT5B/CD27/PTPN6/CR1	10/946	15/4500	0.000171	0.00383	10
turquoise	GO:0045859	regulation of protein kinase activity	ARHGEF5/CDK5RAP3/HGS/JTB/TARBP2/TNF/TOM1L1/CD4/CDKN1A/CEP43/EREG/FGF2/FLT1/LAT/LATS1/LYN/PIBF1/TNFRSF10A/TNFRSF10B/CD300A/CDC37/CHMP6/ERBB2/HEG1/LCP2/LILRA5/MAP2K1/PILRB/NHERF1/SRC/CHI3L1/CSF1R	32/946	83/4500	0.000175	0.00389	32
turquoise	GO:0045619	regulation of lymphocyte differentiation	CYLD/SMARCA4/SYK/CD28/IL10/IL12RB1/IL15RA/LILRB4/SLAMF8/ZBTB16/ABL1/ADA/AP3B1/CD83/CD86/CLEC4G/CRTAM/HLA-DRA/IL2RG/IL4R/LAG3/SFRP1/STAT5B/ADAM8/CD27/CD69/CD74/CD80/ERBB2/LGALS9/MDK/PTPN6/AXL/CR1	34/946	90/4500	0.000176	0.0039	34
turquoise	GO:0070372	regulation of ERK1 and ERK2 cascade	PTPN11/SYK/DUSP3/PDGFC/RRAS/SLAMF1/SPRY2/TNF/ABL1/ACTA2/CCL3/CD4/DAB2/EPO/FGF2/FGF21/FGF23/LYN/VEGFB/BMPER/CCL21/CD74/CRKL/ERBB2/F2R/FGFR2/FGFR4/FLT4/GPNMB/KDR/LGALS9/MAP2K1/MARCO/PDGFRA/PTPN6/NHERF1/SRC/TEK/TREM2/CHI3L1/CSF1R/ICAM1	42/946	119/4500	0.000191	0.0042	42
turquoise	GO:0071887	leukocyte apoptotic process	TSC22D3/BAX/IL10/ADA/BCL2L1/CASP7/CASP9/FASLG/FCAR/HCLS1/IL6/LYN/PDCD1/TGFB2/ADAM8/CCL21/CD27/CD74/CLC/CRKL/CTSL/FADD/IRF3/LGALS9/MERTK/AXL	26/946	63/4500	0.000196	0.00429	26
turquoise	GO:0001932	regulation of protein phosphorylation	ARHGEF5/ARL2BP/CDK5RAP3/HGS/JTB/SLIT2/SPRY2/TARBP2/TNF/TOM1L1/BANK1/CD4/CDKN1A/CEP43/EREG/FGF2/FLT1/IL6/LAT/LATS1/LYN/PIBF1/RSPO1/SFRP1/STAT2/TNFRSF10A/TNFRSF10B/VEGFB/CD300A/CD74/CD80/CDC37/CHMP6/EGF/ERBB2/FLT4/HEG1/KDR/LCP2/LILRA5/MAP2K1/MYDGF/PILRB/PLAUR/SEMA4D/NHERF1/SRC/STK4/CHI3L1/CSF1R	50/946	149/4500	0.000205	0.00446	50
turquoise	GO:0002698	negative regulation of immune effector process	IL10/LILRB4/SLAMF1/SLAMF8/TNF/BCR/CD22/CLEC4G/IL4R/KLRD1/MASP1/PDCD1/SERPINB4/SERPINB9/SUSD4/TGFB2/XCL1/C4BPB/CD300A/CD69/CD80/LGALS9/PTPN6/PVR/AXL/CD55/CR1/CR2	28/946	70/4500	0.000213	0.00456	28
turquoise	GO:0050868	negative regulation of T cell activation	PTPN11/DUSP3/IL10/ITCH/LILRB4/CD86/CLEC4G/CRTAM/IL4R/LAG3/PDCD1/PDCD1LG2/XCL1/CD300A/CD69/CD74/CD80/ERBB2/GPNMB/LGALS9/MDK/PRKAR1A/PTPN6/SCGB1A1/SFTPD/TNFAIP8L2/CR1/FGL1	28/946	70/4500	0.000213	0.00456	28
turquoise	GO:0032637	interleukin-8 production	SYK/IL10/IL17D/TNF/CD244/CLEC7A/F3/IL6/OTUD7B/TLR1/ANXA4/CD58/CD74/F2R/FADD/GDF2/LGALS9/CD14/CHI3L1/FCN1/IL6R	21/946	47/4500	0.000215	0.00456	21
turquoise	GO:0032677	regulation of interleukin-8 production	SYK/IL10/IL17D/TNF/CD244/CLEC7A/F3/IL6/OTUD7B/TLR1/ANXA4/CD58/CD74/F2R/FADD/GDF2/LGALS9/CD14/CHI3L1/FCN1/IL6R	21/946	47/4500	0.000215	0.00456	21
turquoise	GO:0030217	T cell differentiation	CLEC4E/CYLD/SMARCA4/SYK/CD28/IL12RB1/LILRB4/ZBTB16/ABL1/ADA/AP3B1/CD4/CD83/CD86/CLEC4D/CLEC4G/CRTAM/GBA1/HLA-DRA/ICOSLG/IL18R1/IL2RG/IL4R/IL6/LAG3/LY9/NHEJ1/STAT5B/TNFRSF9/ADAM8/CD27/CD69/CD74/CD80/CD8A/CTSL/ERBB2/FADD/IL6ST/LEPR/LGALS9/MDK/CR1/IL6R	44/946	127/4500	0.000219	0.00462	44
turquoise	GO:0070371	ERK1 and ERK2 cascade	PTPN11/SYK/DUSP3/PDGFC/RRAS/SLAMF1/SPRY2/TNF/ABL1/ACTA2/CCL3/CD4/CSDE1/DAB2/EPO/FGF2/FGF21/FGF23/INPPL1/LYN/VEGFB/BMPER/CCL21/CD74/CRKL/EGF/ERBB2/F2R/FGFR2/FGFR4/FLT4/GPNMB/KDR/LGALS9/MAP2K1/MARCO/PDGFRA/PTPN6/NHERF1/SRC/TEK/TREM2/CHI3L1/CSF1R/ICAM1	45/946	131/4500	0.000233	0.00488	45
turquoise	GO:0001818	negative regulation of cytokine production	CYLD/PTPN11/IL10/ITCH/LILRB4/NFKB1/SLAMF1/TNF/XIAP/BANK1/CCL7/CD200/CD200R1/CD83/ERBIN/GBA1/HGF/IL6/LAG3/NMI/OTUD7B/PDCD1LG2/PIBF1/RGCC/TGFB2/UFD1/XCL1/ANXA4/APPL2/GPNMB/HOMER2/INHBB/LGALS9/LILRA5/MERTK/PTPN6/SCGB1A1/SFTPD/SIGLEC1/TREM2/AXL/CR1/IL6R	43/946	124/4500	0.000252	0.00525	43
turquoise	GO:0042327	positive regulation of phosphorylation	ARHGEF5/ARL2BP/JTB/SPRY2/TNF/TOM1L1/AREG/BANK1/CD4/CDKN1A/EREG/FGF2/FLT1/IL6/LAT/LYN/PIBF1/RSPO1/TNFRSF10A/TNFRSF10B/VEGFB/CD74/CD80/EGF/ERBB2/FLT4/KDR/LCP2/LILRA5/MAP2K1/MYDGF/PILRB/PLAUR/SEMA4D/SRC/STK4/ANG/CHI3L1/CSF1R	39/946	110/4500	0.000288	0.00598	39
turquoise	GO:0002521	leukocyte differentiation	HDAC5/CLEC4E/CYLD/PDE2A/SMARCA4/SYK/BAX/CD28/IL10/IL12RB1/IL15RA/IL17A/LILRB4/RRAS/SLAMF1/SLAMF8/TNF/ZBTB16/ABL1/ADA/AP3B1/CASP8/CCL3/CD4/CD40LG/CD79B/CD83/CD86/CLEC4D/CLEC4G/CRTAM/GBA1/HCLS1/HHEX/HLA-DRA/ICOSLG/IL18R1/IL2RG/IL4R/IL6/ITM2A/LAG3/LY9/LYN/NHEJ1/SFRP1/STAT5B/TNFRSF9/ADAM8/CD27/CD69/CD74/CD80/CD8A/CTSL/ERBB2/FADD/IL6ST/LEPR/LGALS8/LGALS9/MDK/MERTK/PTPN6/SRC/TNFRSF11B/TPD52/TREM2/TYRO3/AXL/CR1/CR2/CSF1R/IL6R/TFRC/VCAM1	76/946	253/4500	0.00032	0.0066	76
turquoise	GO:0045621	positive regulation of lymphocyte differentiation	CYLD/SMARCA4/SYK/IL10/IL12RB1/IL15RA/LILRB4/ZBTB16/ADA/AP3B1/CD83/CD86/HLA-DRA/IL2RG/IL4R/STAT5B/ADAM8/CD27/CD74/CD80/LGALS9/MDK/AXL/CR1	24/946	58/4500	0.000327	0.00668	24
turquoise	GO:0002285	lymphocyte activation involved in immune response	APLF/CLEC4E/CD28/IL10/IL12RB1/ABL1/ADA/CD160/CD244/CD40LG/CD86/CLEC4D/HLA-DRA/ICOSLG/IL18R1/IL4R/IL6/ITGAL/ITM2A/LY9/CD1C/CD69/CD74/CD80/IL6ST/LGALS8/LGALS9/MDK/TREM2/CR1/ICAM1/IL6R/TFRC	33/946	89/4500	0.000328	0.00668	33
turquoise	GO:0002685	regulation of leukocyte migration	STK39/S100A14/SLAMF1/SLAMF8/SLIT2/TNF/ABL1/ADA/BCR/CCL20/CCL25/CCL3/CCL7/CD200/CD200R1/GCNT1/IL6/KLRK1/LYN/PGF/PTN/VEGFB/XCL1/ADAM8/CCL21/CCL4/CD300A/CD69/CD74/CNN2/CRKL/CXCL13/FADD/LGALS9/MDK/TREM2/CSF1R/DPP4/F7/ICAM1/IL6R	41/946	118/4500	0.000333	0.00671	41
turquoise	GO:0043162	ubiquitin-dependent protein catabolic process via the multivesicular body sorting pathway	HDAC6/STAM2/HGS/TOM1L1/CHMP1A/VPS37A/VPS4B/CHMP6	8/946	11/4500	0.000333	0.00671	8
turquoise	GO:0008285	negative regulation of cell population proliferation	PTPN11/RNF10/SIRPG/BAX/HGS/IFIT3/IL10/ITCH/LILRB4/MARVELD3/NOS3/SMAD1/SPRY2/TNF/WNT9A/ZBTB16/ADAMTS1/ADGRG1/CD200/CD86/CDKN1A/CDKN2D/CLEC4G/CRTAM/DAB2/EIF2AK2/EREG/FABP6/FGF2/FLT1/IFI30/IFNLR1/IL6/INPPL1/LYN/MTSS1/NMI/NPPC/PDCD1LG2/PTN/PTPRK/RGCC/SCG2/SFRP1/SMAD3/TGFB2/TNFRSF9/TSC22D1/VASH1/XCL1/APPL2/ATP5IF1/CCL23/CD300A/CD80/DDR1/ERBB2/F2R/FGFR2/GDF2/GPNMB/LGALS9/MAP2K1/NCK2/NGFR/PRKAR1A/PRKG1/PRL/PTPN6/ROBO1/SCGB1A1/SFTPD/SKAP2/NHERF1/SRPX/STK4/TNFRSF13B/TNFRSF8/TREM2/ANG/CR1/CSF1R	82/946	278/4500	0.000359	0.00719	82
turquoise	GO:0001525	angiogenesis	HDAC5/FMNL3/GAB1/SYK/ADAM12/EHD4/HGS/IL10/NOS3/PAK4/RRAS/SLIT2/SMAD1/SPRY2/TNF/ABL1/ADAM15/ADAMTS1/ADGRG1/ANGPT2/CASP8/CD160/EREG/F3/FASLG/FGF2/FLT1/HHEX/HS6ST1/IL6/MTDH/NPPC/PGF/PPP3R1/RECK/RGCC/ROBO4/RSPO3/SCG2/SFRP1/TGFA/TGFB2/VASH1/VAV3/VEGFB/VPS4B/ADAM8/ANGPTL4/ANXA3/ATP5IF1/BMPER/CCBE1/COL4A1/CXCL13/DAG1/EGF/ERBB2/ESM1/FGFR2/FLT4/GDF2/GPNMB/KDR/LEPR/MDK/MYDGF/NGFR/PDGFRA/PRL/PTPN6/PTPRB/ROBO1/STK4/TEK/TYMP/ANG/CHI3L1/TGFBI	78/946	262/4500	0.000365	0.00727	78
turquoise	GO:0070098	chemokine-mediated signaling pathway	STK39/ITCH/SLIT2/CCL25/CCL3/CCL7/LYN/XCL1/CCL21/CCL22/CCL23/CCL4/CXCL13/CXCL9/ROBO1/TREM2/CCL14/CCL18	18/946	39/4500	0.000371	0.00735	18
turquoise	GO:0002700	regulation of production of molecular mediator of immune response	APLF/SYK/CD28/IL10/IL17A/LILRB4/MAPKAPK2/SLAMF1/TNF/CD160/CD22/CD244/CD40LG/CD86/CLEC7A/GALNT2/IL18R1/IL2RG/IL4R/IL6/TGFB2/TNFRSF4/XCL1/CD74/CLC/MZB1/SPON2/AXL/CD55/CR1/GPI/TFRC	32/946	86/4500	0.000374	0.00737	32
turquoise	GO:0002637	regulation of immunoglobulin production	APLF/CD28/IL10/TNF/CD22/CD40LG/CD86/GALNT2/IL2RG/IL4R/IL6/TNFRSF4/XCL1/MZB1/CR1/GPI/TFRC	17/946	36/4500	0.000385	0.00754	17
turquoise	GO:1902105	regulation of leukocyte differentiation	CYLD/SMARCA4/SYK/CD28/IL10/IL12RB1/IL15RA/IL17A/LILRB4/SLAMF8/TNF/ZBTB16/ABL1/ADA/AP3B1/CASP8/CCL3/CD4/CD83/CD86/CLEC4G/CRTAM/HCLS1/HLA-DRA/IL2RG/IL4R/LAG3/LYN/SFRP1/STAT5B/ADAM8/CD27/CD69/CD74/CD80/ERBB2/FADD/LGALS9/MDK/PTPN6/TNFRSF11B/TREM2/AXL/CR1	44/946	130/4500	0.000395	0.00771	44
turquoise	GO:0070665	positive regulation of leukocyte proliferation	SYK/CD28/IL12RB1/SLAMF1/ADA/BCL2L1/CD4/CD40LG/CD6/CD86/CDKN1A/CSF2RA/CSF2RB/EPO/ICOSLG/IL6/LYN/PDCD1LG2/STAT5B/TNFRSF4/VAV3/XCL1/CD276/CD74/CD80/FADD/IL6ST/LGALS9/NCK2/CD55/CSF1R/TFRC/VCAM1	33/946	90/4500	0.000416	0.00807	33
turquoise	GO:0001959	regulation of cytokine-mediated signaling pathway	CYLD/PTPN11/SYK/IL17A/IRAK1/MAPKAPK2/SLIT2/XIAP/YTHDF3/CASP8/CD300LF/IL6/MMP12/PALM3/STAT2/ANXA4/CD74/CDC37/FADD/IL1RN/IL6ST/IRF3/PTPN6/ROBO1/TNFRSF11B/TREM2/AXL	27/946	69/4500	0.000419	0.00809	27
turquoise	GO:0043086	negative regulation of catalytic activity	EDNRB/MIDN/CDK5RAP3/DTX3L/TARBP2/ABL1/CDKN1A/CEP43/GZMA/KLRK1/LATS1/LYN/PRDX5/SERPINB4/SERPINB9/ATP5IF1/CD300A/CHMP6/CRB2/HEG1/PLXNB3/PPP1R12A/CR1/TIMP1	24/946	59/4500	0.000444	0.00852	24
turquoise	GO:0071675	regulation of mononuclear cell migration	STK39/S100A14/SLAMF1/SLAMF8/SLIT2/TNF/ABL1/BCR/CCL20/CCL3/CCL7/CD200/CD200R1/KLRK1/LYN/XCL1/ADAM8/CCL21/CCL4/CD69/CNN2/CRKL/CXCL13/FADD/LGALS9/MDK/TREM2/CSF1R	28/946	73/4500	0.000485	0.00926	28
turquoise	GO:0031348	negative regulation of defense response	CYLD/SYK/TRAFD1/IL10/IL17A/ITCH/NFKB1/SLAMF8/TARBP2/YTHDF3/ADA/BCR/CD200/CD200R1/GBA1/GNAS/HGF/IL22/KLRD1/LYN/MMP12/NMI/PCBP2/SERPINB4/SERPINB9/SIGLEC10/SMAD3/STAT2/SUSD4/YES1/LGALS9/MDK/PTPN6/PVR/SRC/TEK/TNFAIP8L2/TREM2/TYRO3/CR1/PROC	41/946	120/4500	0.000496	0.00943	41
turquoise	GO:0001934	positive regulation of protein phosphorylation	ARHGEF5/ARL2BP/JTB/SPRY2/TNF/TOM1L1/BANK1/CD4/CDKN1A/EREG/FGF2/FLT1/IL6/LAT/PIBF1/RSPO1/TNFRSF10A/TNFRSF10B/VEGFB/CD74/CD80/EGF/ERBB2/FLT4/KDR/LCP2/LILRA5/MAP2K1/MYDGF/PILRB/PLAUR/SEMA4D/SRC/STK4/CHI3L1/CSF1R	36/946	102/4500	0.00054	0.0101	36
turquoise	GO:0002704	negative regulation of leukocyte mediated immunity	LILRB4/SLAMF1/BCR/CLEC4G/KLRD1/PDCD1/SERPINB4/SERPINB9/SUSD4/XCL1/C4BPB/CD300A/CD80/LGALS9/PTPN6/PVR/CR1/CR2	18/946	40/4500	0.000543	0.0101	18
turquoise	GO:0046632	alpha-beta T cell differentiation	SYK/IL12RB1/LILRB4/ZBTB16/ABL1/ADA/AP3B1/CD83/CD86/HLA-DRA/ICOSLG/IL18R1/IL2RG/IL4R/IL6/LY9/CD69/CD80/CTSL/IL6ST/LGALS9/IL6R	22/946	53/4500	0.000546	0.0101	22
turquoise	GO:0046634	regulation of alpha-beta T cell activation	SYK/CD28/IL12RB1/ITCH/LILRB4/ZBTB16/ADA/AP3B1/CD160/CD83/CD86/CLEC4G/CRTAM/HLA-DRA/IL2RG/IL4R/XCL1/CD300A/CD69/CD80/LGALS9/CD55	22/946	53/4500	0.000546	0.0101	22
turquoise	GO:0050921	positive regulation of chemotaxis	STK39/S100A14/SLAMF1/SLIT2/CCL3/CCL7/F3/FGF2/IL6/NTF3/PGF/PTN/SCG2/SMAD3/VEGFB/XCL1/CCL21/CCL4/CD74/CXCL13/KDR/LGALS9/MDK/PDGFRA/PPM1F/TREM2/CSF1R/F7/IL6R	29/946	77/4500	0.000552	0.0101	29
turquoise	GO:0038128	ERBB2 signaling pathway	BTC/AREG/EREG/TGFA/EGF/ERBB2/ERBB3/MAP2K1/SRC	9/946	14/4500	0.000553	0.0101	9
turquoise	GO:1902410	mitotic cytokinetic process	EXOC7/ARF6/CHMP1A/IST1/MITD1/VPS4B/ZFYVE19/CHMP6/RAB11FIP3	9/946	14/4500	0.000553	0.0101	9
turquoise	GO:0051130	positive regulation of cellular component organization	ARHGAP35/HDAC6/SIRPG/SYK/ANKRD53/ARHGEF5/BAX/BTC/CD28/DUSP3/GBP2/IL15RA/IL17A/KATNB1/NCKIPSD/NEK7/PAK4/PSRC1/SLIT2/SMAD1/SPAST/TNF/WHAMM/ABL1/ADAM9/AMIGO2/ARF6/ARSB/BCR/CALCOCO2/CASP7/CD300LF/CEP135/CLEC7A/CLSTN2/CLSTN3/DAB2/DBN1/DDHD2/DLG4/EIF4G1/EPO/EPS8L2/EREG/FASLG/GNAS/GPIHBP1/IGF1R/IL2RG/IL4R/IL6/INSR/IST1/ITGA6/LATS1/LDLRAP1/LMOD1/LRP1/LYN/MAPK9/MPP7/MTSS1/NTF3/OCLN/PTK7/PTN/RGCC/RHOC/SFRP1/SLITRK2/SLITRK6/SMAD3/SNX18/TGFA/TGFB2/USP8/VPS4B/WASF1/WASF3/APPL2/ATP5IF1/BMP10/CCL21/CKAP5/CXCL13/CXCL9/DDR1/EGF/FIS1/GDF2/KDR/MAP2K1/MDK/MERTK/NCK2/PLAUR/PLXNB3/PPM1F/PTX3/RAB11FIP3/ROBO1/ROBO2/SDC1/SEMA4D/SERPINI1/SFTPD/SIRPB1/SRC/TEK/TREM2/AXL/CD14/FCN1/LCN2/TFRC/VASP	116/946	423/4500	0.000586	0.0107	116
turquoise	GO:0032731	positive regulation of interleukin-1 beta production	GSDMD/IL17A/NEK7/TNF/CASP8/CCL3/CLEC7A/IL6/SMAD3/TMEM106A/LGALS9/LILRA5/LPL	13/946	25/4500	0.000592	0.0107	13
turquoise	GO:0046638	positive regulation of alpha-beta T cell differentiation	SYK/IL12RB1/LILRB4/ZBTB16/ADA/AP3B1/CD83/CD86/HLA-DRA/IL2RG/IL4R/CD80/LGALS9	13/946	25/4500	0.000592	0.0107	13
turquoise	GO:0042698	ovulation cycle	NOS3/SLIT2/ADAMTS1/CA12/CASP2/EREG/NPPC/PTN/STAT5B/TGFB2/MDK/PDGFRA/PTX3/ROBO2/TYRO3/AXL	16/946	34/4500	0.000598	0.0107	16
turquoise	GO:0002448	mast cell mediated immunity	SYK/MILR1/IL4R/LAT/LAT2/LYN/SERPINB9/STXBP1/VAMP8/ADGRE2/CD300A/LGALS9/SNAP23/SPON2	14/946	28/4500	0.000612	0.0109	14
turquoise	GO:0002752	cell surface pattern recognition receptor signaling pathway	ECSIT/SYK/IRAK1/S100A14/CLEC7A/IRAK4/LYN/NMI/TLR1/APPL2/IRF3/TREM2/CD14/FCN1	14/946	28/4500	0.000612	0.0109	14
turquoise	GO:0046631	alpha-beta T cell activation	SYK/CD28/IL12RB1/ITCH/LILRB4/ZBTB16/ABL1/ADA/AP3B1/CD160/CD83/CD86/CLEC4G/CRTAM/HLA-DRA/ICOSLG/IL18R1/IL2RG/IL4R/IL6/LY9/NCR3LG1/XCL1/CD300A/CD69/CD80/CTSL/IL6ST/LGALS9/CD55/IL6R	31/946	85/4500	0.000686	0.012	31
turquoise	GO:1902107	positive regulation of leukocyte differentiation	CYLD/SMARCA4/SYK/IL10/IL12RB1/IL15RA/IL17A/LILRB4/TNF/ZBTB16/ADA/AP3B1/CASP8/CD4/CD83/CD86/HCLS1/HLA-DRA/IL2RG/IL4R/STAT5B/ADAM8/CD27/CD74/CD80/FADD/LGALS9/MDK/TREM2/AXL/CR1	31/946	85/4500	0.000686	0.012	31
turquoise	GO:1903708	positive regulation of hemopoiesis	CYLD/SMARCA4/SYK/IL10/IL12RB1/IL15RA/IL17A/LILRB4/TNF/ZBTB16/ADA/AP3B1/CASP8/CD4/CD83/CD86/HCLS1/HLA-DRA/IL2RG/IL4R/STAT5B/ADAM8/CD27/CD74/CD80/FADD/LGALS9/MDK/TREM2/AXL/CR1	31/946	85/4500	0.000686	0.012	31
turquoise	GO:0051896	regulation of phosphatidylinositol 3-kinase/protein kinase B signal transduction	GAB1/PTPN11/CD28/IL17A/PDGFC/RRAS/SPRY2/TNF/BANK1/CCL3/FGF2/FKBP5/FLT1/HCLS1/HGF/IGF1R/INSR/MTDH/NTF3/TGFB2/VAV3/VEGFB/ADAM8/CCL21/DAG1/DDR1/EGF/ERBB3/F2R/KDR/MERTK/MYDGF/PDGFRA/PTPN6/SEMA4D/NHERF1/SRC/TEK/TREM2/TYRO3/AXL/C1QTNF1/CHI3L1/CSF1R	44/946	133/4500	0.000688	0.012	44
turquoise	GO:0044093	positive regulation of molecular function	STAC/RGS6/ARHGEF5/DTX3L/IRAK1/JTB/PRSS22/TNF/TOM1L1/AHSA1/BCR/CACNB3/CD4/CD40LG/CDKN1A/EDF1/EIF2AK2/EREG/EVI5/FGF2/FGF23/FLT1/FXN/GNAS/IKBKG/IL18R1/ITGA6/LAT/MTDH/MTPN/MTSS2/NHEJ1/PIBF1/RASGRP2/RFC4/RGS10/RHOC/SH3BP1/SNX18/TNFRSF10A/TNFRSF10B/ANXA3/CD74/CTSS/EGF/ERBB2/FGFR2/FGFR4/LCP2/LGALS9/LILRA5/MAP2K1/PILRB/PLAUR/SEMA4D/SRC/CHI3L1/CR1/CSF1R	59/946	191/4500	0.000692	0.012	59
turquoise	GO:0048514	blood vessel morphogenesis	HDAC5/FMNL3/GAB1/SYK/ADAM12/BAX/EHD4/FKBP10/HGS/IL10/NOS3/PAK4/RRAS/SLIT2/SMAD1/SPRY2/TNF/ABL1/ADAM15/ADAMTS1/ADGRG1/ANGPT2/CASP8/CD160/EREG/F3/FASLG/FGF2/FLT1/HHEX/HS6ST1/IL6/LRP1/MTDH/NPPC/PGF/PPP3R1/RECK/RGCC/ROBO4/RSPO3/SCG2/SFRP1/TGFA/TGFB2/VASH1/VAV3/VEGFB/VPS4B/ADAM8/ANGPTL4/ANXA3/ATP5IF1/BMPER/CCBE1/CDH2/COL4A1/CXCL13/DAG1/EGF/ERBB2/ESM1/FGFR2/FLT4/GDF2/GPNMB/HEG1/KDR/LEPR/MDK/MYDGF/NGFR/PDGFRA/PRL/PTPN6/PTPRB/ROBO1/STK4/TEK/TYMP/ANG/CHI3L1/TGFBI	83/946	288/4500	0.000741	0.0128	83
turquoise	GO:0033674	positive regulation of kinase activity	ARHGEF5/JTB/TNF/TOM1L1/CD4/CDKN1A/EREG/FGF2/FLT1/LAT/PIBF1/TNFRSF10A/TNFRSF10B/CD74/ERBB2/LCP2/LILRA5/MAP2K1/PILRB/SRC/CHI3L1/CSF1R	22/946	54/4500	0.000742	0.0128	22
turquoise	GO:0009617	response to bacterium	GSDMD/HDAC5/CLEC4E/CYLD/EDNRB/PTPN11/SYK/GBP2/IL10/IL17A/IRAK1/MAPKAPK2/NFKB1/NOS3/S100A14/SLAMF8/TNF/XIAP/ABL1/ADAM9/ARF6/BANK1/BCR/CASP7/CASP8/CASP9/CCL20/CD160/CD200/CD4/CD6/CD79B/CD86/CLEC4D/CSF2RB/EPO/ERBIN/FASLG/FCAR/FKBP5/GZMA/IFNAR1/IKBKG/IL36G/IL6/IRAK4/KLRK1/LYN/MTDH/PALM3/PDCD1LG2/TLR1/ANXA3/C4BPB/CD80/CXCL13/CXCL5/CXCL9/F2R/FGFR2/IRF3/LGALS9/LPL/PTPN6/REG4/SCGB1A1/SFTPD/SPON2/TREM2/ANG/AXL/CD14/CD55/CDH1/DEFA1/IL18BP/IL6R/LCN2/MRC1/VCAM1	80/946	276/4500	0.000764	0.0131	80
turquoise	GO:0061640	cytoskeleton-dependent cytokinesis	EXOC7/SEPTIN10/ANKRD53/JTB/SPAST/SPIRE2/ARF6/CHMP1A/IST1/MITD1/RHOC/SEPTIN8/SNX18/USP8/VPS4B/ZFYVE19/CHMP6/RAB11FIP3	18/946	41/4500	0.000781	0.0133	18
turquoise	GO:0043491	phosphatidylinositol 3-kinase/protein kinase B signal transduction	GAB1/PTPN11/CD28/IL17A/PDGFC/RRAS/SPRY2/TNF/BANK1/CCL3/CD160/FGF2/FKBP5/FLT1/HCLS1/HGF/IGF1R/INPPL1/INSR/MTDH/NTF3/RGCC/TGFB2/VAV3/VEGFB/ADAM8/CCL21/DAG1/DDR1/EGF/ERBB2/ERBB3/F2R/KDR/MERTK/MYDGF/PDGFRA/PTPN6/SEMA4D/NHERF1/SRC/TEK/TREM2/TYRO3/AXL/C1QTNF1/CHI3L1/CSF1R	48/946	149/4500	0.000783	0.0133	48
turquoise	GO:0030183	B cell differentiation	HDAC5/CYLD/SYK/BAX/IL10/SLAMF8/ABL1/ADA/CD40LG/CD79B/HHEX/IL2RG/IL6/ITM2A/NHEJ1/SFRP1/STAT5B/CD27/LGALS8/PTPN6/TPD52/CR1/CR2/VCAM1	24/946	61/4500	0.00079	0.0133	24
turquoise	GO:0045582	positive regulation of T cell differentiation	CYLD/SMARCA4/SYK/IL12RB1/LILRB4/ZBTB16/ADA/AP3B1/CD83/CD86/HLA-DRA/IL2RG/IL4R/STAT5B/ADAM8/CD27/CD74/CD80/LGALS9/MDK/CR1	21/946	51/4500	0.000825	0.0138	21
turquoise	GO:0015031	protein transport	GSDMD/PCM1/AAGAB/COPZ1/EDNRB/EIF2D/EXOC7/HDAC6/MIDN/MYO5A/PTPN11/RABL2B/SEC13/STAM2/STX17/SYK/TBC1D13/ARHGAP1/ARHGEF5/ATE1/CETN2/DTX3L/ENSA/GGA3/GRIPAP1/HGS/NECAP2/NEK7/RAB37/RILPL1/SLC51B/SNAP25/SPIRE2/TNF/TOM1L1/ADAM9/AP3B1/ARF6/ARFIP1/ATG16L1/BCR/BLOC1S3/BRSK2/CD200/CDKN1A/CETN3/CHM/CHMP1A/CLSTN3/COMMD1/COMT/DAB2/EHD3/FAM3B/FAM3D/FKBP1B/FOXO1/GNAS/GOPC/GPIHBP1/HCLS1/IL6/IST1/LRP1/MMP12/PPP3R1/RAB2B/RP2/SCG2/SEC31A/SEL1L/SEPTIN8/SIL1/SMAD3/SNCG/SNX18/SNX2/SNX5/STXBP1/TGFB2/TOM1L2/UFD1/USO1/VAMP8/VPS37A/VPS4B/VPS53/ZFAND2B/ADAM8/APPL2/BICD2/CD74/CHMP6/CLTB/CNST/DAG1/EHBP1/ERP29/F2R/IL1RN/INHBB/MCFD2/MSR1/NAGPA/NGFR/PKD1/PPM1F/PRKAR1A/RAB11FIP3/RAB27B/RILPL2/SNAP23/SNAP29/STK4/TREM2/ANG/CDH1/TFRC	118/946	435/4500	0.000826	0.0138	118
turquoise	GO:2000401	regulation of lymphocyte migration	STK39/ABL1/CCL20/CCL3/CCL7/CD200/CD200R1/KLRK1/XCL1/ADAM8/CCL21/CCL4/CD69/CRKL/CXCL13/FADD/LGALS9	17/946	38/4500	0.000839	0.014	17
turquoise	GO:0072676	lymphocyte migration	STK39/ABL1/CCL20/CCL3/CCL7/CD200/CD200R1/CRTAM/GBA1/ITGAL/ITGB7/KLRK1/XCL1/ADAM8/CCL21/CCL4/CD69/CRKL/CXCL13/FADD/LGALS9/DEFA1/ICAM1	23/946	58/4500	0.000888	0.0147	23
turquoise	GO:0002707	negative regulation of lymphocyte mediated immunity	LILRB4/SLAMF1/CLEC4G/KLRD1/PDCD1/SERPINB4/SERPINB9/SUSD4/XCL1/C4BPB/CD80/LGALS9/PTPN6/PVR/CR1/CR2	16/946	35/4500	0.00089	0.0147	16
turquoise	GO:0060759	regulation of response to cytokine stimulus	CYLD/PTPN11/SYK/IL17A/IRAK1/MAPKAPK2/SLIT2/XIAP/YTHDF3/CASP8/CD300LF/IL6/MMP12/PALM3/STAT2/ANXA4/CD74/CDC37/FADD/IL1RN/IL6ST/IRF3/PTPN6/ROBO1/TNFRSF11B/TREM2/AXL	27/946	72/4500	0.000917	0.015	27
turquoise	GO:1903706	regulation of hemopoiesis	SMAP1/CYLD/SMARCA4/SYK/CD28/IL10/IL12RB1/IL15RA/IL17A/IL17D/LILRB4/SLAMF8/TNF/ZBTB16/ABL1/ADA/AP3B1/CASP8/CCL3/CD4/CD83/CD86/CLEC4G/CRTAM/CSF3R/HCLS1/HLA-DRA/IL2RG/IL4R/LAG3/LYN/PTN/SFRP1/STAT5B/TSC22D1/ADAM8/CD27/CD69/CD74/CD80/ERBB2/FADD/LGALS9/MDK/PTPN6/TNFRSF11B/TREM2/AXL/CR1	49/946	154/4500	0.000944	0.0151	49
turquoise	GO:0010562	positive regulation of phosphorus metabolic process	ARHGEF5/ARL2BP/JTB/SPRY2/TNF/TOM1L1/AREG/BANK1/CD244/CD4/CDKN1A/EREG/FGF2/FLT1/IL6/INSR/LAT/LYN/PIBF1/RSPO1/TNFRSF10A/TNFRSF10B/VEGFB/CD74/CD80/EGF/ENO1/ERBB2/FLT4/KDR/LCP2/LILRA5/MAP2K1/MYDGF/PILRB/PLAUR/SEMA4D/SRC/STK4/TREM2/ANG/CHI3L1/CSF1R	43/946	131/4500	0.000946	0.0151	43
turquoise	GO:0045937	positive regulation of phosphate metabolic process	ARHGEF5/ARL2BP/JTB/SPRY2/TNF/TOM1L1/AREG/BANK1/CD244/CD4/CDKN1A/EREG/FGF2/FLT1/IL6/INSR/LAT/LYN/PIBF1/RSPO1/TNFRSF10A/TNFRSF10B/VEGFB/CD74/CD80/EGF/ENO1/ERBB2/FLT4/KDR/LCP2/LILRA5/MAP2K1/MYDGF/PILRB/PLAUR/SEMA4D/SRC/STK4/TREM2/ANG/CHI3L1/CSF1R	43/946	131/4500	0.000946	0.0151	43
turquoise	GO:0002534	cytokine production involved in inflammatory response	IL17A/IL17D/LILRB4/NFKB1/TNF/CCL7/CD6/CLEC7A/IL6/MAPK9/APPL2/IRF3/PTPN6/TREM2	14/946	29/4500	0.000957	0.0151	14
turquoise	GO:0032613	interleukin-10 production	SYK/CD28/LILRB4/CD40LG/CD83/CLEC7A/HGF/IL6/PDCD1LG2/PIBF1/XCL1/LGALS9/LILRA5/TREM2	14/946	29/4500	0.000957	0.0151	14
turquoise	GO:0032653	regulation of interleukin-10 production	SYK/CD28/LILRB4/CD40LG/CD83/CLEC7A/HGF/IL6/PDCD1LG2/PIBF1/XCL1/LGALS9/LILRA5/TREM2	14/946	29/4500	0.000957	0.0151	14
turquoise	GO:0097581	lamellipodium organization	ABLIM3/SLIT2/WHAMM/ABLIM1/MTSS2/OCLN/PLEKHO1/SNX2/VAV3/WASF1/WASF3/NCK2/PLXNB3/SRC	14/946	29/4500	0.000957	0.0151	14
turquoise	GO:1900015	regulation of cytokine production involved in inflammatory response	IL17A/IL17D/LILRB4/NFKB1/TNF/CCL7/CD6/CLEC7A/IL6/MAPK9/APPL2/IRF3/PTPN6/TREM2	14/946	29/4500	0.000957	0.0151	14
turquoise	GO:0050798	activated T cell proliferation	IL12RB1/LILRB4/SLAMF1/ABL1/CRTAM/EPO/ICOSLG/PDCD1LG2/STAT5B/CLC/FADD/LGALS9/PRKAR1A	13/946	26/4500	0.000959	0.0151	13
turquoise	GO:0097530	granulocyte migration	SYK/IL17A/S100A14/SLAMF1/SLAMF8/SLIT2/CCL25/CCL3/CCL7/CSF3R/CXADR/FAM3D/IRAK4/SCG2/TGFB2/VAV3/XCL1/ADAM8/ADGRE2/CCL21/CCL22/CCL4/CD300A/CD74/CXCL13/CXCL5/CXCL9/MDK/CSF1R/DPP4	30/946	83/4500	0.000987	0.0155	30
turquoise	GO:0007264	small GTPase-mediated signal transduction	AKAP13/ARHGAP10/ARHGAP17/ARHGAP35/ARHGAP1/ARHGAP12/ARHGAP25/ARHGEF5/RRAS/SLIT2/SPRY2/ABL1/ADGRG1/ARF6/ARHGEF1/ARHGEF12/BCR/BRAP/CDKN1A/CHM/DOK1/EPO/EPS8L2/FAM13A/FGD3/FGF2/LAT/OPHN1/RASGRP2/RHOC/SH3BP1/TGFB2/USO1/USP8/VAV3/WASF1/BNIP2/CDON/CRKL/CXCL13/DBNL/DOK2/ERBB2/F2R/GRAP2/HEG1/MAP2K1/NGFR/ROBO1/SEMA4D/SRC/TEK/YWHAQ	53/946	170/4500	0.00101	0.0158	53
turquoise	GO:0045580	regulation of T cell differentiation	CYLD/SMARCA4/SYK/CD28/IL12RB1/LILRB4/ZBTB16/ABL1/ADA/AP3B1/CD83/CD86/CLEC4G/CRTAM/HLA-DRA/IL2RG/IL4R/LAG3/STAT5B/ADAM8/CD27/CD69/CD74/CD80/ERBB2/LGALS9/MDK/CR1	28/946	76/4500	0.00102	0.0159	28
turquoise	GO:0009628	response to abiotic stimulus	MAP7/STAC/ATP6V0D1/BACE1/GAB1/HDAC6/LIMD1/PDE2A/PTPN11/STK39/TSC22D3/AKR1B1/BAX/IRAK1/MAPKAPK2/MARVELD3/NFKB1/NOS3/TNF/ADA/ADAM15/AKT2/ANGPT2/ARSB/ATP6V1G1/BCL2L1/CA9/CASP2/CASP7/CASP8/CASP9/CCL7/CDKN1A/CDKN2D/CIRBP/COMMD1/COMT/CRADD/DDHD2/DNAJA2/EFHD1/EPO/FGF2/FOXO1/GBA1/GLRX2/GNAS/HSBP1/ICOSLG/LETM1/LYN/MAP2K6/NHEJ1/NMT1/NPPC/PER3/PGF/PPL/PPP1CC/PTN/PTPRK/RGCC/SFRP1/SLITRK6/SMAD3/TGFB2/TNFRSF10A/TNFRSF10B/TRIAP1/VEGFB/ADAM8/ANGPTL4/APPL2/BNIP2/CDH2/CNN2/CTSS/DAG1/DNAJC7/ENO1/FABP1/FADD/FGFR2/FIS1/MAP2K1/MDK/MFAP4/NGFR/PKD1/SCARA5/SERPINB6/STC1/TEK/TNFRSF8/TREM2/ANG/CHI3L1/DPP4/F7/GPI/LCN2/TFRC/TIMP1/TNC/VASN/VCAM1	106/946	387/4500	0.00107	0.0166	106
turquoise	GO:0043085	positive regulation of catalytic activity	RGS6/ARHGEF5/JTB/PRSS22/TNF/TOM1L1/BCR/CD4/CDKN1A/EREG/EVI5/FGF2/FGF23/FLT1/FXN/GNAS/ITGA6/LAT/MTSS2/NHEJ1/PIBF1/RASGRP2/RFC4/RGS10/RHOC/SH3BP1/SNX18/TNFRSF10A/TNFRSF10B/CD74/ERBB2/FGFR2/FGFR4/LCP2/LILRA5/MAP2K1/PILRB/SEMA4D/SRC/CHI3L1/CR1/CSF1R	42/946	128/4500	0.00109	0.0168	42
turquoise	GO:0045860	positive regulation of protein kinase activity	ARHGEF5/JTB/TNF/TOM1L1/CD4/CDKN1A/EREG/FGF2/FLT1/LAT/PIBF1/TNFRSF10A/TNFRSF10B/ERBB2/LCP2/LILRA5/MAP2K1/PILRB/SRC/CHI3L1/CSF1R	21/946	52/4500	0.00112	0.0171	21
turquoise	GO:0046660	female sex differentiation	BAX/NOS3/SLIT2/ADAMTS1/BCL2L1/CASP2/EREG/INSR/NPPC/SFRP1/STAT5B/FST/INHBB/KDR/MERTK/PDGFRA/PTX3/ROBO2/TYRO3/ANG/AXL	21/946	52/4500	0.00112	0.0171	21
turquoise	GO:0030336	negative regulation of cell migration	HDAC5/DUSP3/MARVELD3/RRAS/SLAMF8/SLIT2/STK24/TNF/ADA/ADAM15/ADGRG1/ANGPT2/BCR/CCL25/CD200/CD200R1/FGF2/KLRK1/LRP1/PTPRK/RECK/RGCC/ROBO4/SFRP1/VASH1/BMP10/CCL21/CD300A/CD69/CD74/CNN2/CXCL13/DAG1/GDF2/NGFR/PLXNB3/PRKG1/ROBO1/NHERF1/STC1/CDH1/DPP4/TIMP1	43/946	132/4500	0.00113	0.0171	43
turquoise	GO:0002183	cytoplasmic translational initiation	EIF2D/EIF3G/DENR/AKT2/EIF2S2/EIF4G1/EIF4H/HHEX/MIF4GD	9/946	15/4500	0.00113	0.0171	9
turquoise	GO:0032946	positive regulation of mononuclear cell proliferation	SYK/CD28/IL12RB1/SLAMF1/ADA/BCL2L1/CD4/CD40LG/CD6/CD86/CDKN1A/EPO/ICOSLG/IL6/PDCD1LG2/STAT5B/TNFRSF4/VAV3/XCL1/CD276/CD74/CD80/FADD/IL6ST/LGALS9/NCK2/CD55/TFRC/VCAM1	29/946	80/4500	0.00113	0.0171	29
turquoise	GO:0140131	positive regulation of lymphocyte chemotaxis	STK39/CCL3/CCL7/XCL1/CCL21/CCL4/CXCL13	7/946	10/4500	0.00117	0.0176	7
turquoise	GO:0051347	positive regulation of transferase activity	ARHGEF5/JTB/TNF/TOM1L1/CD4/CDKN1A/EREG/FGF2/FLT1/LAT/PIBF1/RFC4/TNFRSF10A/TNFRSF10B/CD74/ERBB2/LCP2/LILRA5/MAP2K1/PILRB/SRC/CHI3L1/CSF1R	23/946	59/4500	0.00117	0.0176	23
turquoise	GO:0002820	negative regulation of adaptive immune response	LILRB4/SLAMF1/CD160/CLEC4G/IL4R/KLRD1/PDCD1/SUSD4/XCL1/C4BPB/CD69/CD80/LGALS9/PTPN6/CR1/CR2	16/946	36/4500	0.00129	0.0192	16
turquoise	GO:0050848	regulation of calcium-mediated signaling	SYK/TNF/ADA/CCL3/CD22/CD4/CLEC7A/FKBP1B/JPT2/PPP3R1/SLA2/CCL4/ERBB3/HOMER2/PDGFRA/TREM2	16/946	36/4500	0.00129	0.0192	16
turquoise	GO:0000910	cytokinesis	EXOC7/SEPTIN10/ANKRD53/ATXN10/CETN2/JTB/SPAST/SPIRE2/ANXA11/ARF6/BCL2L1/CHMP1A/IST1/MITD1/RHOC/SEPTIN8/SNX18/USP8/VPS4B/ZFYVE19/CHMP6/RAB11FIP3	22/946	56/4500	0.00132	0.0196	22
turquoise	GO:0032715	negative regulation of interleukin-6 production	IL10/LILRB4/SLAMF1/TNF/BANK1/CD200/CD200R1/GBA1/HGF/PTPN6	10/946	18/4500	0.00134	0.0197	10
turquoise	GO:0002688	regulation of leukocyte chemotaxis	STK39/S100A14/SLAMF1/SLAMF8/SLIT2/CCL3/CCL7/IL6/KLRK1/LYN/PGF/PTN/VEGFB/XCL1/CCL21/CCL4/CD74/CXCL13/LGALS9/MDK/CSF1R/DPP4/F7/IL6R	24/946	63/4500	0.00135	0.0198	24
turquoise	GO:0000281	mitotic cytokinesis	EXOC7/ANKRD53/JTB/SPAST/ARF6/CHMP1A/IST1/MITD1/RHOC/SNX18/USP8/VPS4B/ZFYVE19/CHMP6/RAB11FIP3	15/946	33/4500	0.00138	0.0202	15
turquoise	GO:0002279	mast cell activation involved in immune response	SYK/MILR1/IL4R/LAT/LAT2/LYN/STXBP1/VAMP8/ADGRE2/CD300A/LGALS9/PTPN6/SNAP23	13/946	27/4500	0.0015	0.0217	13
turquoise	GO:0010543	regulation of platelet activation	SYK/NOS3/ADGRG1/GP1BB/IL6/LYN/GP5/IL6ST/PDGFRA/PLA2G4A/PRKG1/C1QTNF1/IL6R	13/946	27/4500	0.0015	0.0217	13
turquoise	GO:2000516	positive regulation of CD4-positive, alpha-beta T cell activation	CD28/IL12RB1/CD160/CD83/CD86/HLA-DRA/IL2RG/IL4R/XCL1/CD80/LGALS9/CD55	12/946	24/4500	0.00151	0.0218	12
turquoise	GO:0072678	T cell migration	STK39/ABL1/CCL20/CCL3/CD200/CD200R1/ITGAL/ITGB7/XCL1/ADAM8/CCL21/CD69/CRKL/CXCL13/FADD/LGALS9/DEFA1/ICAM1	18/946	43/4500	0.00153	0.0219	18
turquoise	GO:1990868	response to chemokine	STK39/ITCH/SLIT2/CCL25/CCL3/CCL7/LYN/XCL1/CCL21/CCL22/CCL23/CCL4/CXCL13/CXCL9/ROBO1/TREM2/CCL14/CCL18	18/946	43/4500	0.00153	0.0219	18
turquoise	GO:1990869	cellular response to chemokine	STK39/ITCH/SLIT2/CCL25/CCL3/CCL7/LYN/XCL1/CCL21/CCL22/CCL23/CCL4/CXCL13/CXCL9/ROBO1/TREM2/CCL14/CCL18	18/946	43/4500	0.00153	0.0219	18
turquoise	GO:0070482	response to oxygen levels	ATP6V0D1/LIMD1/IRAK1/TNF/ADA/ADAM15/ANGPT2/ATP6V1G1/CA9/CASP9/COMMD1/COMT/EPO/FOXO1/NPPC/PGF/RGCC/SFRP1/SMAD3/TGFB2/VEGFB/ADAM8/ANGPTL4/BNIP2/ENO1/FABP1/FGFR2/FIS1/MAP2K1/STC1/TREM2/ANG/DPP4/F7/LCN2/TFRC/VASN/VCAM1	38/946	115/4500	0.0016	0.0227	38
turquoise	GO:0009968	negative regulation of signal transduction	FRMD8/ARHGAP17/ARHGAP35/CYLD/LIMD1/PDE2A/RGS6/SEC13/SMARCA4/SYK/ANKRD6/ARHGAP12/ARHGAP25/BAX/CDK5RAP3/DUSP3/HGS/IL10/IL17A/IRAK1/ITCH/LILRB4/MARVELD3/NOS3/PRKAR1B/RRM2B/SLAMF1/SLC27A4/SLIT2/SPRY2/TARBP2/TNF/TRIM39/XIAP/YTHDF3/ABL1/ADA/AKT2/AXIN1/BANK1/BCL2L1/BRAP/CASP8/CD160/CD200/CD22/CD300LF/CDKN2D/COMMD1/DAB2/DKK4/DRAXIN/EPO/ERBIN/FBN2/FGF2/FKBP1B/FKBP5/FOXO1/FXN/GBA1/HGF/HHEX/IGF1R/IKBKG/IL6/INPPL1/ITGA6/KLK14/LATS1/LRP1/LYN/MMP12/NFATC1/NMI/OTUD7B/PALM3/PCBP2/PIBF1/PRKAR2A/RGS10/RNF149/SCG2/SFRP1/SH3BP1/SLA2/SNX5/STAT2/TGFB2/TRIAP1/UFD1/WIF1/ANXA4/ASPN/BMPER/CD300A/CD72/CD74/CDH2/CDON/CHMP6/CHRDL1/CRIM1/CRKL/DAG1/ENO1/ERBB3/FST/HEG1/HOMER2/IL19/IL1RN/IL6ST/MAP2K1/MDK/MPIG6B/NCK2/NGFR/PDE5A/PLAUR/PRKAR1A/PTPN6/ROBO1/NHERF1/SRC/STK4/TNFRSF11B/TREM2/TYRO3/ICAM1/VASN	131/946	498/4500	0.0016	0.0227	131
turquoise	GO:1901701	cellular response to oxygen-containing compound	HDAC5/BACE1/EDNRB/GAB1/HDAC6/MYO5A/PDE2A/PTPN11/SMARCA4/SMYD3/SYK/GBP2/IL10/IRAK1/NFKB1/NOS3/SLC27A4/SLC39A14/SLIT2/TNF/WNT9A/ABL1/ADAM15/ADAM9/AKT2/BCR/BRSK2/CASP7/CASP9/CCL7/CD200/CD4/CD6/CD86/CLEC7A/COMT/CRYGD/CSF2RA/FCAR/FGF23/FKBP1B/FOXO1/FXN/GNAS/GPR37/HGF/IGF1R/IL36G/IL6/INSR/IRAK4/KLRK1/LRP1/LYN/MAPK9/MTDH/NPPC/PDCD1LG2/PPP1R9B/PRDX1/PRDX5/PTK7/PTPRK/RGS10/SFRP1/SMAD3/SNX5/STAT5B/USO1/USP8/YES1/APPL2/CCL21/CD80/CDON/CRKL/CXCL13/CXCL5/CXCL9/DAG1/FABP1/FGFR2/FIS1/FOLR2/INHBB/IRF3/LPL/MZB1/NGFR/PDGFRA/PRKAR1A/PTPN6/SHMT1/NHERF1/SPON2/SRC/STC1/TREM2/AXL/CD14/CD55/CDH1/CTSD/ICAM1/IL18BP/LCN2/MRC1/TNC/VCAM1	109/946	404/4500	0.00162	0.0228	109
turquoise	GO:0050671	positive regulation of lymphocyte proliferation	SYK/CD28/IL12RB1/SLAMF1/ADA/CD4/CD40LG/CD6/CD86/CDKN1A/EPO/ICOSLG/IL6/PDCD1LG2/STAT5B/TNFRSF4/VAV3/XCL1/CD276/CD74/CD80/FADD/IL6ST/LGALS9/NCK2/CD55/TFRC/VCAM1	28/946	78/4500	0.00162	0.0228	28
turquoise	GO:0043304	regulation of mast cell degranulation	SYK/IL4R/LYN/STXBP1/VAMP8/ADGRE2/CD300A/LGALS9	8/946	13/4500	0.00173	0.0242	8
turquoise	GO:0002702	positive regulation of production of molecular mediator of immune response	SYK/CD28/IL10/IL17A/MAPKAPK2/SLAMF1/TNF/CD160/CD244/CD86/CLEC7A/GALNT2/IL18R1/IL2RG/IL4R/IL6/TNFRSF4/XCL1/CD74/MZB1/SPON2/CD55/GPI/TFRC	24/946	64/4500	0.00174	0.0242	24
turquoise	GO:0006412	translation	EIF2D/EIF3G/LARP1B/LIMD1/MTRES1/TNRC6B/CD28/CDK5RAP3/CTIF/DENR/FARSA/GTPBP2/MRRF/PELO/RBM3/TARBP2/TNF/TYMS/YTHDF3/AKT2/BANK1/CIRBP/CSDE1/DARS1/DRG2/EIF2AK2/EIF2S2/EIF4G1/EIF4H/ELAC1/GADD45GIP1/HHEX/IL6/METAP2/MIF4GD/MKNK1/MTIF3/MTPN/NARS1/OTUD6B/YARS1/MARS1/DAP/ERBB2/NCK2/PYM1/SHMT1/SHMT2/ANG	49/946	158/4500	0.00176	0.0244	49
turquoise	GO:0040013	negative regulation of locomotion	HDAC5/HDAC6/DUSP3/MARVELD3/RRAS/SLAMF8/SLIT2/STK24/TNF/ADA/ADAM15/ADGRG1/ANGPT2/BCR/CCL25/CD200/CD200R1/FGF2/KLRK1/LRP1/PTPRK/RECK/RGCC/ROBO4/SFRP1/VASH1/BMP10/CCL21/CD300A/CD69/CD74/CNN2/CXCL13/DAG1/GDF2/NGFR/PLXNB3/PRKG1/ROBO1/ROBO2/SEMA3F/NHERF1/STC1/CDH1/DPP4/TIMP1	46/946	147/4500	0.00196	0.0271	46
turquoise	GO:0002286	T cell activation involved in immune response	CLEC4E/IL12RB1/CD86/CLEC4D/HLA-DRA/ICOSLG/IL18R1/IL4R/IL6/ITGAL/LY9/CD1C/CD69/CD74/CD80/IL6ST/LGALS9/MDK/TREM2/ICAM1/IL6R	21/946	54/4500	0.00196	0.0271	21
turquoise	GO:0030100	regulation of endocytosis	SMAP1/PACSIN3/SIRPG/SYK/EHD4/IL15RA/ABL1/ARF6/BCR/CD22/CD300LF/CLEC7A/DAB2/DLG4/GNAS/IL2RG/INSR/LDLRAP1/LRP1/NTF3/NUMB/OPHN1/PPP3R1/RSPO1/SUSD4/APPL2/CCL21/CD300A/CNN2/EGF/MERTK/PTX3/SFTPD/SIRPB1/SRC/TREM2/AXL/CD14/FCN1	39/946	120/4500	0.00198	0.0271	39
turquoise	GO:0042102	positive regulation of T cell proliferation	SYK/CD28/IL12RB1/SLAMF1/CD4/CD40LG/CD6/CD86/EPO/ICOSLG/IL6/PDCD1LG2/STAT5B/XCL1/CD276/CD80/FADD/IL6ST/LGALS9/NCK2/CD55/TFRC/VCAM1	23/946	61/4500	0.00198	0.0271	23
turquoise	GO:0002823	negative regulation of adaptive immune response based on somatic recombination of immune receptors built from immunoglobulin superfamily domains	LILRB4/SLAMF1/CLEC4G/IL4R/KLRD1/PDCD1/SUSD4/XCL1/C4BPB/CD69/CD80/LGALS9/PTPN6/CR1/CR2	15/946	34/4500	0.002	0.0273	15
turquoise	GO:0051604	protein maturation	APLF/GSDMD/BACE1/CLGN/CPZ/CRTAP/ERP27/FKBP10/GBP2/NAA80/NEK7/SERPINH1/ADAM9/AHSA1/CASP10/CASP2/CASP7/CASP8/CASP9/DNAJA2/DNAJB14/DNAJC21/ECE1/F3/FKBP1B/FKBP5/FXN/GALNT2/GP1BB/GZMA/KEL/KLK14/KLK15/KLK4/MAP2K6/MASP1/METAP2/NAA10/NFU1/NPPC/NUDC/NUDCD3/PCSK7/RP2/SIL1/TBCB/TBCC/ADAM8/CCBE1/CD74/CDC37/CTSL/CTSS/DNAJC7/ENO1/ERP29/GLRX5/GP5/PLAUR/SPON1/SRC/TXNDC5/DPP4/F7/FCN1	65/946	223/4500	0.00203	0.0275	65
turquoise	GO:1900017	positive regulation of cytokine production involved in inflammatory response	IL17A/IL17D/TNF/CD6/CLEC7A/IL6/MAPK9/IRF3/PTPN6	9/946	16/4500	0.0021	0.0283	9
turquoise	GO:1902532	negative regulation of intracellular signal transduction	ARHGAP17/ARHGAP35/CYLD/LIMD1/PDE2A/SEC13/SMARCA4/SYK/ARHGAP12/ARHGAP25/CDK5RAP3/DUSP3/IL10/IRAK1/ITCH/LILRB4/MARVELD3/PRKAR1B/RRM2B/SLIT2/SPRY2/TARBP2/TRIM39/XIAP/ABL1/AKT2/BANK1/BCL2L1/CASP8/CD200/CD22/CDKN2D/COMMD1/DAB2/EPO/ERBIN/FGF2/FKBP1B/FKBP5/FOXO1/GBA1/IGF1R/IKBKG/LRP1/LYN/NMI/OTUD7B/PCBP2/PRKAR2A/RNF149/SFRP1/SH3BP1/SLA2/TGFB2/TRIAP1/UFD1/ANXA4/CD300A/CD74/CRKL/DAG1/ENO1/HEG1/HOMER2/MAP2K1/NCK2/PDE5A/PLAUR/PRKAR1A/PTPN6/NHERF1/SRC/TREM2	73/946	256/4500	0.0021	0.0283	73
turquoise	GO:0046637	regulation of alpha-beta T cell differentiation	SYK/IL12RB1/LILRB4/ZBTB16/ADA/AP3B1/CD83/CD86/HLA-DRA/IL2RG/IL4R/CD69/CD80/LGALS9	14/946	31/4500	0.00214	0.0288	14
turquoise	GO:0002821	positive regulation of adaptive immune response	CD28/CLEC6A/IL12RB1/SLAMF1/TNF/ADA/CD4/CLEC7A/HLA-DRA/IL18R1/IL6/XCL1/CD1C/FADD/IL6ST/PLA2G4A/PVR/TREM2/CD55/TFRC	20/946	51/4500	0.00222	0.0297	20
turquoise	GO:0072359	circulatory system development	HDAC5/AKAP13/FMNL3/GAB1/PDE2A/PTPN11/SYK/ADAM12/BAX/CFC1/EHD4/FKBP10/HGS/IL10/NOS3/PAK4/RRAS/SLIT2/SMAD1/SPRY2/TNF/ABL1/ACTA2/ADAM15/ADAMTS1/ADGRG1/ANGPT2/CASP7/CASP8/CD160/CDKN1A/COMT/CXADR/ECE1/EREG/F3/FAM3D/FASLG/FGF2/FLT1/FOXO1/GYS1/HEXIM1/HHEX/HS6ST1/IL6/INSR/LRP1/MTDH/NFATC1/NPPC/PDLIM5/PGF/PLXNA4/PPP3R1/PTK7/RECK/RGCC/ROBO4/RSPO3/SCG2/SFRP1/SMAD3/TGFA/TGFB2/VASH1/VAV3/VEGFB/VPS4B/ADAM8/ANGPTL4/ANXA3/ATP5IF1/BMP10/BMPER/CACYBP/CCBE1/CDH2/COL4A1/CRB2/CRELD1/CRKL/CXCL13/DAG1/EGF/ERBB2/ERBB3/ESM1/FGFR2/FLT4/GDF2/GPNMB/HEG1/KDR/LEPR/LGALS8/MAP2K1/MDK/MYDGF/NGFR/PDGFRA/PDLIM7/PKD1/PRKAR1A/PRKG1/PRL/PTPN6/PTPRB/ROBO1/ROBO2/STK4/TEK/TYMP/ANG/CHI3L1/IL6R/TGFBI/VCAM1	118/946	446/4500	0.00223	0.0297	118
turquoise	GO:0002639	positive regulation of immunoglobulin production	CD28/IL10/TNF/CD86/GALNT2/IL2RG/IL4R/IL6/TNFRSF4/XCL1/MZB1/GPI/TFRC	13/946	28/4500	0.00227	0.03	13
turquoise	GO:2000404	regulation of T cell migration	STK39/ABL1/CCL20/CD200/CD200R1/XCL1/ADAM8/CCL21/CD69/CRKL/CXCL13/FADD/LGALS9	13/946	28/4500	0.00227	0.03	13
turquoise	GO:0046006	regulation of activated T cell proliferation	IL12RB1/LILRB4/SLAMF1/CRTAM/EPO/ICOSLG/PDCD1LG2/STAT5B/CLC/FADD/LGALS9/PRKAR1A	12/946	25/4500	0.00235	0.0308	12
turquoise	GO:2000403	positive regulation of lymphocyte migration	STK39/ABL1/CCL20/CCL3/CCL7/XCL1/ADAM8/CCL21/CCL4/CXCL13/FADD/LGALS9	12/946	25/4500	0.00235	0.0308	12
turquoise	GO:0051640	organelle localization	MREG/PCM1/BLOC1S5/EXOC7/HDAC6/MYO5A/STX17/SYK/ANKRD53/HGS/KATNB1/MILR1/PPFIA2/PSRC1/SNAP25/SPAST/SPIRE2/SPRY2/ZNF207/AP3B1/ARF6/BLOC1S3/BRSK2/CHMP1A/DCTN2/DNM1/DNM3/EML4/HSBP1/IKBKG/IL4R/INPPL1/KIF22/LAT/LAT2/LMNB2/LYN/NUDC/PACS2/PIBF1/STXBP1/TACC3/USO1/VAMP8/VPS4B/WASF1/ADGRE2/BICD2/CD300A/CDH2/CHMP6/LGALS9/MAP2K1/PCDH17/PKD1/RAB11FIP3/SDC1/NHERF1/SNAP23/SNAP29/SPAG9	61/946	208/4500	0.00235	0.0308	61
turquoise	GO:0098771	inorganic ion homeostasis	ABCC6/ATP6V0D1/EDNRB/STK39/BAX/S100A14/SLC39A14/SMAD1/XIAP/ABL1/AP3B1/ATP6V1G1/CA12/CCL3/CCL7/COMMD1/COMT/FASLG/FGF2/FGF23/FKBP1B/FXN/GP1BB/KEL/LETM1/LYN/MECR/NPPC/PACS2/PLCB2/PRND/SV2A/XCL1/ATOX1/CCL21/CCL23/CXCL9/F2R/FGFR4/GDF2/GLRX5/GP5/KDR/PTPN6/SCARA5/NHERF1/STC1/CCL14/LCN2/TFRC	50/946	164/4500	0.00237	0.0308	50
turquoise	GO:1902895	positive regulation of miRNA transcription	SMARCA4/IL10/MRTFA/SMAD1/TNF/FGF2/IL6/SMAD3/TGFB2/NGFR/PRL	11/946	22/4500	0.00237	0.0308	11
turquoise	GO:0045862	positive regulation of proteolysis	PACSIN3/CDK5RAP3/ELOB/PRSS22/TNF/ADAM9/AXIN1/CASP8/DAB2/GBA1/IKBKG/IST1/MAPK9/NUB1/ADAM8/ATP5IF1/CCBE1/EGF/ENO1/FADD/FGFR4/SPON1/SRC/TREM2/CR1	25/946	69/4500	0.00245	0.0317	25
turquoise	GO:0002690	positive regulation of leukocyte chemotaxis	STK39/S100A14/SLAMF1/CCL3/CCL7/IL6/PGF/PTN/VEGFB/XCL1/CCL21/CCL4/CD74/CXCL13/LGALS9/MDK/CSF1R/F7/IL6R	19/946	48/4500	0.0025	0.0322	19
turquoise	GO:0002824	positive regulation of adaptive immune response based on somatic recombination of immune receptors built from immunoglobulin superfamily domains	CD28/CLEC6A/IL12RB1/SLAMF1/TNF/ADA/CD4/CLEC7A/HLA-DRA/IL18R1/IL6/XCL1/CD1C/FADD/PLA2G4A/PVR/TREM2/CD55/TFRC	19/946	48/4500	0.0025	0.0322	19
turquoise	GO:0018108	peptidyl-tyrosine phosphorylation	SYK/ARL2BP/BANK1/FLT1/IGF1R/IL6/LYN/PIBF1/SFRP1/VEGFB/CD80/CHMP6/DDR1/ERBB2/FGFR2/FGFR4/FLT4/KDR/LILRA5/PDGFRA/PTPN6/SRC/CSF1R	23/946	62/4500	0.00253	0.0324	23
turquoise	GO:0018212	peptidyl-tyrosine modification	SYK/ARL2BP/BANK1/FLT1/IGF1R/IL6/LYN/PIBF1/SFRP1/VEGFB/CD80/CHMP6/DDR1/ERBB2/FGFR2/FGFR4/FLT4/KDR/LILRA5/PDGFRA/PTPN6/SRC/CSF1R	23/946	62/4500	0.00253	0.0324	23
turquoise	GO:2000146	negative regulation of cell motility	HDAC5/DUSP3/MARVELD3/RRAS/SLAMF8/SLIT2/STK24/TNF/ADA/ADAM15/ADGRG1/ANGPT2/BCR/CCL25/CD200/CD200R1/FGF2/KLRK1/LRP1/PTPRK/RECK/RGCC/ROBO4/SFRP1/VASH1/BMP10/CCL21/CD300A/CD69/CD74/CNN2/CXCL13/DAG1/GDF2/NGFR/PLXNB3/PRKG1/ROBO1/NHERF1/STC1/CDH1/DPP4/TIMP1	43/946	137/4500	0.00255	0.0324	43
turquoise	GO:0032945	negative regulation of mononuclear cell proliferation	PTPN11/IL10/ITCH/LILRB4/CD86/CLEC4G/CRTAM/LYN/PDCD1LG2/XCL1/CD300A/CD80/ERBB2/GPNMB/LGALS9/PRKAR1A/PTPN6/SCGB1A1/SFTPD/TNFRSF13B/CR1	21/946	55/4500	0.00256	0.0324	21
turquoise	GO:0050672	negative regulation of lymphocyte proliferation	PTPN11/IL10/ITCH/LILRB4/CD86/CLEC4G/CRTAM/LYN/PDCD1LG2/XCL1/CD300A/CD80/ERBB2/GPNMB/LGALS9/PRKAR1A/PTPN6/SCGB1A1/SFTPD/TNFRSF13B/CR1	21/946	55/4500	0.00256	0.0324	21
turquoise	GO:0035295	tube development	HDAC5/ARHGAP35/EDNRB/FMNL3/GAB1/SYK/ADAM12/AKR1B1/BAX/EHD4/FKBP10/HGS/IL10/LTBP3/NOS3/PAK4/PDGFC/RRAS/SLIT2/SMAD1/SPRY2/TNF/ABL1/ADA/ADAM15/ADAMTS1/ADGRG1/ANGPT2/AP3B1/AREG/CASP8/CD160/ECE1/EDAR/EREG/F3/FASLG/FGF2/FLT1/HHEX/HS3ST3B1/HS6ST1/IL6/LRP1/MAN1A2/MMP12/MTDH/MTSS1/NPPC/PGF/PLXNA4/PPP3R1/PTK7/RECK/RGCC/ROBO4/RSPO3/SCG2/SFRP1/SMAD3/TGFA/TGFB2/VASH1/VAV3/VEGFB/VPS4B/ADAM8/ANGPTL4/ANXA3/ATP5IF1/BMPER/CCBE1/CDH2/COL4A1/CRKL/CRLF1/CXCL13/DAG1/DDR1/EGF/EPCAM/ERBB2/ESM1/FGFR2/FLT4/GDF2/GPNMB/HEG1/IL6ST/INHBB/KDR/LEPR/MAP2K1/MDK/MYDGF/NGFR/PDGFRA/PKD1/PRL/PTPN6/PTPRB/ROBO1/ROBO2/SFTPD/SRC/STK4/TEK/TYMP/ANG/CHI3L1/CSF1R/LCN2/TGFBI/TNC/VASP	115/946	435/4500	0.00261	0.0326	115
turquoise	GO:0002433	immune response-regulating cell surface receptor signaling pathway involved in phagocytosis	SYK/ABL1/LYN/VAV3/YES1/APPL2/SRC	7/946	11/4500	0.00264	0.0326	7
turquoise	GO:0002923	regulation of humoral immune response mediated by circulating immunoglobulin	TNF/SUSD4/C4BPB/PTPN6/TREM2/CR1/CR2	7/946	11/4500	0.00264	0.0326	7
turquoise	GO:0036257	multivesicular body organization	STAM2/HGS/CHMP1A/IST1/VPS37A/VPS4B/CHMP6	7/946	11/4500	0.00264	0.0326	7
turquoise	GO:0036258	multivesicular body assembly	STAM2/HGS/CHMP1A/IST1/VPS37A/VPS4B/CHMP6	7/946	11/4500	0.00264	0.0326	7
turquoise	GO:0038096	Fc-gamma receptor signaling pathway involved in phagocytosis	SYK/ABL1/LYN/VAV3/YES1/APPL2/SRC	7/946	11/4500	0.00264	0.0326	7
turquoise	GO:0019220	regulation of phosphate metabolic process	MIDN/ARHGEF5/ARL2BP/CDK5RAP3/HGS/JTB/SLIT2/SPRY2/TARBP2/TNF/TOM1L1/AREG/BANK1/CD244/CD4/CDKN1A/CEP43/EREG/FGF2/FLT1/IL6/INSR/LAT/LATS1/LYN/PIBF1/RSPO1/SFRP1/STAT2/TNFRSF10A/TNFRSF10B/VEGFB/ATP5IF1/CD300A/CD74/CD80/CDC37/CHMP6/EGF/ENO1/ERBB2/FIS1/FLT4/HEG1/KDR/LCP2/LILRA5/MAP2K1/MYDGF/PILRB/PLAUR/PRKG1/SEMA4D/NHERF1/SRC/STK4/TREM2/ANG/CHI3L1/CSF1R	60/946	205/4500	0.00268	0.033	60
turquoise	GO:0051174	regulation of phosphorus metabolic process	MIDN/ARHGEF5/ARL2BP/CDK5RAP3/HGS/JTB/SLIT2/SPRY2/TARBP2/TNF/TOM1L1/AREG/BANK1/CD244/CD4/CDKN1A/CEP43/EREG/FGF2/FLT1/IL6/INSR/LAT/LATS1/LYN/PIBF1/RSPO1/SFRP1/STAT2/TNFRSF10A/TNFRSF10B/VEGFB/ATP5IF1/CD300A/CD74/CD80/CDC37/CHMP6/EGF/ENO1/ERBB2/FIS1/FLT4/HEG1/KDR/LCP2/LILRA5/MAP2K1/MYDGF/PILRB/PLAUR/PRKG1/SEMA4D/NHERF1/SRC/STK4/TREM2/ANG/CHI3L1/CSF1R	60/946	205/4500	0.00268	0.033	60
turquoise	GO:0060070	canonical Wnt signaling pathway	FRMD8/CYLD/EDNRB/LIMD1/ANKRD6/NFKB1/TBL1X/WNT9A/XIAP/AXIN1/DAB2/DKK4/DRAXIN/FGF2/FOXO1/HHEX/LATS1/PTK7/RECK/RSPO1/RSPO3/SFRP1/SMAD3/USP8/VPS4B/CDH2/CDON/EGF/FGFR2/MDK/SDC1/NHERF1/SRC/STK4	34/946	103/4500	0.00282	0.0345	34
turquoise	GO:0071260	cellular response to mechanical stimulus	GAB1/PDE2A/PTPN11/NFKB1/CASP2/CASP8/CRADD/FGF2/TNFRSF10A/TNFRSF10B/CNN2/DAG1/FADD/TEK/TNFRSF8	15/946	35/4500	0.00283	0.0345	15
turquoise	GO:0072577	endothelial cell apoptotic process	IL10/PAK4/TNF/ABL1/CD160/CD40LG/F3/FASLG/RGCC/SCG2/ANGPTL4/KDR/NGFR/TEK/ICAM1	15/946	35/4500	0.00283	0.0345	15
turquoise	GO:0002708	positive regulation of lymphocyte mediated immunity	CD28/IL12RB1/SLAMF1/TNF/CD160/CRTAM/HLA-DRA/IL18R1/IL6/KLRD1/KLRK1/LAG3/STAT5B/XCL1/CD1C/FADD/PVR/TREM2/CD55/TFRC	20/946	52/4500	0.00291	0.035	20
turquoise	GO:0007173	epidermal growth factor receptor signaling pathway	GAB1/HDAC6/PTPN11/BTC/DUSP3/SPRY2/ABL1/AREG/ERBIN/EREG/FASLG/SNX5/TGFA/CHMP6/EGF/ERBB2/ERBB3/NCK2/PLAUR/SRC	20/946	52/4500	0.00291	0.035	20
turquoise	GO:0031341	regulation of cell killing	IL12RB1/CD160/CRTAM/HLA-DRA/KLRB1/KLRD1/KLRK1/LAG3/NCR1/SERPINB4/SERPINB9/STAT5B/XCL1/CD1C/FADD/LGALS9/PVR/CD55/CR1/ICAM1	20/946	52/4500	0.00291	0.035	20
turquoise	GO:0046777	protein autophosphorylation	STK39/GRK5/IRAK1/STK24/TOM1L1/EIF2AK2/FLT1/IGF1R/INSR/LYN/MINK1/DDR1/FGFR2/FGFR4/FLT4/KDR/PDGFRA/SRC/STK4/CSF1R	20/946	52/4500	0.00291	0.035	20
turquoise	GO:0007249	canonical NF-kappaB signal transduction	AKAP13/CYLD/EDNRB/CLEC6A/IRAK1/ITCH/LILRB4/NFKB1/TNF/TRIM39/XIAP/ABL1/CASP10/CASP7/CASP8/CCL7/CD200/CD4/CD40LG/CLEC4D/CLEC7A/EDAR/FASLG/IKBKG/INSR/IRAK4/MTDH/OTUD7B/PRDX1/RHOC/TMEM106A/TNFRSF10B/TRIM25/ADAM8/ANXA4/CCL21/CD74/F2R/FADD/IRF3/LGALS9/PRL/TREM2/TFRC	44/946	142/4500	0.00301	0.0361	44
turquoise	GO:0035239	tube morphogenesis	HDAC5/ARHGAP35/FMNL3/GAB1/SYK/ADAM12/BAX/EHD4/FKBP10/HGS/IL10/NOS3/PAK4/RRAS/SLIT2/SMAD1/SPRY2/TNF/ABL1/ADAM15/ADAMTS1/ADGRG1/ANGPT2/AREG/CASP8/CD160/EDAR/EREG/F3/FASLG/FGF2/FLT1/HHEX/HS3ST3B1/HS6ST1/IL6/LRP1/MTDH/MTSS1/NPPC/PGF/PPP3R1/PTK7/RECK/RGCC/ROBO4/RSPO3/SCG2/SFRP1/SMAD3/TGFA/TGFB2/VASH1/VAV3/VEGFB/VPS4B/ADAM8/ANGPTL4/ANXA3/ATP5IF1/BMPER/CCBE1/CDH2/COL4A1/CXCL13/DAG1/DDR1/EGF/ERBB2/ESM1/FGFR2/FLT4/GDF2/GPNMB/HEG1/KDR/LEPR/MDK/MYDGF/NGFR/PDGFRA/PKD1/PRL/PTPN6/PTPRB/ROBO1/SRC/STK4/TEK/TYMP/ANG/CHI3L1/CSF1R/LCN2/TGFBI/TNC/VASP	97/946	360/4500	0.00306	0.0363	97
turquoise	GO:0010821	regulation of mitochondrion organization	HDAC6/PDE2A/BAX/BCL2L1/DDHD2/FXN/HGF/STAT2/TRIAP1/ATP5IF1/FIS1/KDR/PLAUR/TFRC	14/946	32/4500	0.00309	0.0363	14
turquoise	GO:0032623	interleukin-2 production	CD28/LILRB4/ABL1/CD4/CD83/CD86/CLEC7A/LAG3/STAT5B/XCL1/CD80/HOMER2/SFTPD/CR1	14/946	32/4500	0.00309	0.0363	14
turquoise	GO:0032663	regulation of interleukin-2 production	CD28/LILRB4/ABL1/CD4/CD83/CD86/CLEC7A/LAG3/STAT5B/XCL1/CD80/HOMER2/SFTPD/CR1	14/946	32/4500	0.00309	0.0363	14
turquoise	GO:2000351	regulation of endothelial cell apoptotic process	PAK4/TNF/ABL1/CD160/CD40LG/F3/FASLG/RGCC/SCG2/ANGPTL4/KDR/NGFR/TEK/ICAM1	14/946	32/4500	0.00309	0.0363	14
turquoise	GO:0022411	cellular component disassembly	EIF2D/HDAC6/MICAL1/MTRES1/SMARCA4/STX17/BAX/CDK5RAP3/DENR/DUSP3/GTPBP2/KATNB1/MMP13/MRRF/PAK4/PELO/SPAST/TNF/ADAM15/ARF6/C1QA/CALCOCO2/CHMP1A/ELAC1/IGF1R/IL6/INSR/IST1/KLK4/LMOD1/LRP1/MMP12/MTIF3/MTPN/PPP1R9B/RECK/SH3BP1/TGFB2/VAMP8/VPS4B/ADAM8/CHMP6/CKAP5/CTSS/DDR1/FGFR4/GAS2L1/PLIN3/PYM1/SNAP29/TREM2/DPP4/PRSS2	53/946	178/4500	0.00313	0.0368	53
turquoise	GO:0009725	response to hormone	HDAC5/EDNRB/GAB1/HDAC6/MYO5A/PTPN11/SMARCA4/SMYD3/STK39/IL10/NFKB1/NOS3/SLC27A4/SLC39A14/SLIT2/TNF/ADAM9/AKT2/AREG/ARSB/CASP9/COMT/CSF2RA/DAB2/EPO/EREG/FGF23/FOXO1/GBA1/GCNT1/GNAS/HCLS1/IGF1R/IL22/IL6/INPPL1/INSR/KRT19/LATS1/LYN/NUDC/PPP1R9B/SERPINB9/SFRP1/SMAD3/SNX5/STAT2/STAT5B/TADA3/TGFB2/TRIM25/USO1/USP8/APPL2/CACYBP/CCL21/CRKL/CTSL/CTSS/DAG1/IL1RN/INHBB/LEPR/MAP2K1/MDK/MZB1/PRKAR1A/PRL/ROBO2/SCGB1A1/SRC/STC1/ANG/CTSD/DEFA1/F7/GPI/REG1A/TIMP1/TNC	80/946	289/4500	0.00323	0.0378	80
turquoise	GO:0043123	positive regulation of canonical NF-kappaB signal transduction	AKAP13/CYLD/EDNRB/CLEC6A/IRAK1/TNF/XIAP/ABL1/CASP10/CASP7/CASP8/CD4/CD40LG/CLEC4D/CLEC7A/EDAR/FASLG/IKBKG/INSR/IRAK4/MTDH/RHOC/TMEM106A/TNFRSF10B/TRIM25/CCL21/CD74/F2R/FADD/IRF3/LGALS9/PRL/TFRC	33/946	100/4500	0.00325	0.0379	33
turquoise	GO:1901623	regulation of lymphocyte chemotaxis	STK39/CCL3/CCL7/KLRK1/XCL1/CCL21/CCL4/CXCL13	8/946	14/4500	0.0033	0.0381	8
turquoise	GO:0032609	type II interferon production	IL10/IL12RB1/LILRB4/SLAMF1/TNF/ABL1/CD160/CD244/CLEC7A/CRTAM/IL18R1/KLRK1/PDCD1LG2/XCL1/CD276/FADD/LGALS9/SCGB1A1/AXL/CD14/CR1	21/946	56/4500	0.00331	0.0381	21
turquoise	GO:0032649	regulation of type II interferon production	IL10/IL12RB1/LILRB4/SLAMF1/TNF/ABL1/CD160/CD244/CLEC7A/CRTAM/IL18R1/KLRK1/PDCD1LG2/XCL1/CD276/FADD/LGALS9/SCGB1A1/AXL/CD14/CR1	21/946	56/4500	0.00331	0.0381	21
turquoise	GO:0035710	CD4-positive, alpha-beta T cell activation	CD28/IL12RB1/ITCH/CD160/CD83/CD86/HLA-DRA/ICOSLG/IL18R1/IL2RG/IL4R/IL6/LY9/XCL1/CD69/CD80/CTSL/IL6ST/LGALS9/CD55/IL6R	21/946	56/4500	0.00331	0.0381	21
turquoise	GO:0002686	negative regulation of leukocyte migration	SLAMF8/SLIT2/ADA/BCR/CCL25/CD200/CD200R1/KLRK1/CCL21/CD300A/CD69/CNN2/DPP4	13/946	29/4500	0.00333	0.0381	13
turquoise	GO:0050853	B cell receptor signaling pathway	SYK/BAX/NFKB1/ABL1/BANK1/CD22/CD79B/LAT2/LYN/VAV3/CD300A/CD72/PTPN6	13/946	29/4500	0.00333	0.0381	13
turquoise	GO:0003018	vascular process in circulatory system	ARHGAP35/EDNRB/GAB1/PDE2A/PTPN11/NOS3/SLC27A4/SLIT2/TNF/ABL1/ACTA2/BCR/ECE1/FGFBP3/INSR/KEL/LRP1/NPPC/OCLN/YES1/F2R/FABP5/LEPR/MANF/MAP2K1/PRKG1/NHERF1/SRC/TEK/TFRC	30/946	89/4500	0.00344	0.0392	30
turquoise	GO:0051656	establishment of organelle localization	MREG/PCM1/BLOC1S5/EXOC7/HDAC6/MYO5A/SYK/HGS/MILR1/PPFIA2/SNAP25/SPAST/SPIRE2/SPRY2/AP3B1/BLOC1S3/DCTN2/DNM1/DNM3/HSBP1/IKBKG/IL4R/INPPL1/LAT/LAT2/LMNB2/LYN/NUDC/STXBP1/TACC3/VAMP8/VPS4B/WASF1/ADGRE2/BICD2/CD300A/LGALS9/MAP2K1/PKD1/SDC1/NHERF1/SNAP23/SNAP29	43/946	139/4500	0.00346	0.0392	43
turquoise	GO:0036293	response to decreased oxygen levels	LIMD1/IRAK1/TNF/ADA/ADAM15/ANGPT2/CA9/CASP9/COMMD1/COMT/EPO/NPPC/PGF/RGCC/SFRP1/SMAD3/TGFB2/VEGFB/ADAM8/ANGPTL4/BNIP2/ENO1/FABP1/FGFR2/FIS1/MAP2K1/STC1/TREM2/ANG/DPP4/F7/LCN2/TFRC/VASN/VCAM1	35/946	108/4500	0.00348	0.0392	35
turquoise	GO:0071621	granulocyte chemotaxis	SYK/S100A14/SLAMF1/SLIT2/CCL25/CCL3/CCL7/CSF3R/CXADR/SCG2/TGFB2/VAV3/XCL1/ADGRE2/CCL21/CCL22/CCL4/CD74/CXCL13/CXCL5/CXCL9/MDK/CSF1R/DPP4	24/946	67/4500	0.00352	0.0392	24
turquoise	GO:0043367	CD4-positive, alpha-beta T cell differentiation	IL12RB1/CD83/CD86/HLA-DRA/ICOSLG/IL18R1/IL2RG/IL4R/IL6/LY9/CD69/CD80/CTSL/IL6ST/LGALS9/IL6R	16/946	39/4500	0.00353	0.0392	16
turquoise	GO:0002712	regulation of B cell mediated immunity	APLF/CD28/IL10/TNF/SUSD4/XCL1/C4BPB/PTPN6/TREM2/CR1/CR2/TFRC	12/946	26/4500	0.00354	0.0392	12
turquoise	GO:0002889	regulation of immunoglobulin mediated immune response	APLF/CD28/IL10/TNF/SUSD4/XCL1/C4BPB/PTPN6/TREM2/CR1/CR2/TFRC	12/946	26/4500	0.00354	0.0392	12
turquoise	GO:0038093	Fc receptor signaling pathway	CLEC4E/SYK/ABL1/CD200R1/CLEC4D/FCAR/LYN/MAPK9/VAV3/YES1/APPL2/SRC	12/946	26/4500	0.00354	0.0392	12
turquoise	GO:0043303	mast cell degranulation	SYK/MILR1/IL4R/LAT/LAT2/LYN/STXBP1/VAMP8/ADGRE2/CD300A/LGALS9/SNAP23	12/946	26/4500	0.00354	0.0392	12
turquoise	GO:1905517	macrophage migration	EDNRB/SLAMF1/SLAMF8/BCR/CCL3/CD200/CD200R1/CNN2/MDK/SFTPD/TREM2/CSF1R	12/946	26/4500	0.00354	0.0392	12
turquoise	GO:2000630	positive regulation of miRNA metabolic process	SMARCA4/IL10/MRTFA/NFKB1/SMAD1/TNF/FGF2/IL6/SMAD3/TGFB2/NGFR/PRL	12/946	26/4500	0.00354	0.0392	12
turquoise	GO:0038094	Fc-gamma receptor signaling pathway	CLEC4E/SYK/ABL1/CLEC4D/LYN/VAV3/YES1/APPL2/SRC	9/946	17/4500	0.00364	0.0401	9
turquoise	GO:0050850	positive regulation of calcium-mediated signaling	SYK/TNF/ADA/CCL3/CD4/CLEC7A/PPP3R1/CCL4/ERBB3/PDGFRA/TREM2	11/946	23/4500	0.00369	0.0405	11
turquoise	GO:0140895	cell surface toll-like receptor signaling pathway	ECSIT/IRAK1/S100A14/IRAK4/LYN/NMI/TLR1/APPL2/IRF3/TREM2/CD14	11/946	23/4500	0.00369	0.0405	11
turquoise	GO:0008585	female gonad development	BAX/NOS3/SLIT2/ADAMTS1/BCL2L1/CASP2/EREG/INSR/NPPC/SFRP1/STAT5B/FST/INHBB/KDR/PDGFRA/PTX3/ROBO2/ANG	18/946	46/4500	0.00374	0.0407	18
turquoise	GO:0030101	natural killer cell activation	IL15RA/SLAMF1/BLOC1S3/CASP8/CD160/CD244/IL18R1/KLRD1/KLRK1/NCR1/PIBF1/PRDX1/SLAMF7/STAT5B/CD48/MERTK/TYRO3/AXL	18/946	46/4500	0.00374	0.0407	18
turquoise	GO:0034110	regulation of homotypic cell-cell adhesion	SYK/ADGRG1/IL6/LYN/IL6ST/MAP2K1/PLAUR/PRKG1/C1QTNF1/IL6R	10/946	20/4500	0.00374	0.0407	10
turquoise	GO:0022612	gland morphogenesis	BAX/NFKB1/TNF/AREG/EDAR/HGF/IL6/PTN/SFRP1/TGFA/TGFB2/DAG1/DDR1/FGFR2/MDK/NHERF1/SRC/CSF1R/FGL1/TNC	20/946	53/4500	0.00377	0.0408	20
turquoise	GO:0001960	negative regulation of cytokine-mediated signaling pathway	CYLD/IL17A/SLIT2/XIAP/YTHDF3/IL6/MMP12/PALM3/STAT2/ANXA4/IL1RN/IL6ST/ROBO1/TNFRSF11B/TREM2	15/946	36/4500	0.00393	0.0421	15
turquoise	GO:0045576	mast cell activation	SYK/MILR1/CD300LF/IL4R/LAT/LAT2/LYN/STXBP1/VAMP8/ADGRE2/CD300A/LCP2/LGALS9/PTPN6/SNAP23	15/946	36/4500	0.00393	0.0421	15
turquoise	GO:0071496	cellular response to external stimulus	GAB1/PDE2A/PTPN11/NFKB1/CASP2/CASP8/CRADD/FGF2/TNFRSF10A/TNFRSF10B/CNN2/DAG1/FADD/TEK/TNFRSF8	15/946	36/4500	0.00393	0.0421	15
turquoise	GO:0038127	ERBB signaling pathway	GAB1/HDAC6/PTPN11/BTC/DUSP3/SPRY2/ABL1/AREG/ERBIN/EREG/FASLG/SNX5/TGFA/CHMP6/EGF/ERBB2/ERBB3/MAP2K1/NCK2/PLAUR/SRC	21/946	57/4500	0.00422	0.0451	21
turquoise	GO:0050764	regulation of phagocytosis	SIRPG/SYK/IL15RA/BCR/CD300LF/CLEC7A/GNAS/IL2RG/APPL2/CD300A/CNN2/MERTK/PTX3/SFTPD/SIRPB1/TREM2/FCN1	17/946	43/4500	0.00422	0.0451	17
turquoise	GO:0043525	positive regulation of neuron apoptotic process	BACE1/BAX/TNF/ABL1/CASP10/CASP2/CASP7/CASP8/CASP9/CCL3/FASLG/TGFB2/FIS1/LCN2	14/946	33/4500	0.00434	0.0461	14
turquoise	GO:0097194	execution phase of apoptosis	BAX/CDK5RAP3/STK24/XIAP/BCL2L1/CASP10/CASP2/CASP7/CASP8/CASP9/FASLG/IL6/FADD/CTSD	14/946	33/4500	0.00434	0.0461	14
turquoise	GO:0050727	regulation of inflammatory response	GSDMD/CYLD/EDNRB/PDE2A/STK39/SYK/CD28/GBP2/IL10/IL17A/NEK7/NFKB1/SLAMF8/TNF/XIAP/ADA/BCR/CASP8/CCL3/CCL7/CD200/CD200R1/GBA1/GNAS/HGF/IL17RB/IL22/IL6/LYN/NMI/SIGLEC10/SMAD3/STAT5B/VAMP8/XCL1/YES1/ADAM8/IL6ST/IRF3/LILRA5/LPL/MDK/MGLL/PTPN6/SCGB1A1/SRC/TEK/TNFAIP8L2/TREM2/TYRO3/OSMR/PROC/TNC	53/946	181/4500	0.0046	0.0487	53
turquoise	GO:0002440	production of molecular mediator of immune response	APLF/SYK/CD28/IL10/IL17A/LILRB4/MAPKAPK2/SLAMF1/TNF/CD160/CD22/CD244/CD40LG/CD86/CLEC7A/GALNT2/IL18R1/IL2RG/IL4R/IL6/NHEJ1/TGFB2/TNFRSF4/XCL1/CD74/CLC/MZB1/SPON2/AXL/CD55/CR1/GPI/TFRC	33/946	102/4500	0.00461	0.0487	33
turquoise	GO:0031401	positive regulation of protein modification process	ARHGEF5/ARL2BP/CDK5RAP3/JTB/SLC51B/SPRY2/TNF/TOM1L1/XIAP/AXIN1/BANK1/CD4/CDKN1A/COMMD1/EREG/FGF2/FLT1/IL6/LAT/MAPK9/NMI/PIBF1/RSPO1/TNFRSF10A/TNFRSF10B/VEGFB/CD74/CD80/EGF/ERBB2/FLT4/KDR/LCP2/LILRA5/MAP2K1/MYDGF/PILRB/PLAUR/SEMA4D/SRC/STK4/CHI3L1/CSF1R	43/946	141/4500	0.00463	0.0487	43
turquoise	GO:0001909	leukocyte mediated cytotoxicity	IL12RB1/CD160/CRTAM/EBAG9/HLA-DRA/KLRB1/KLRD1/KLRK1/LAG3/NCR1/PRDX1/SERPINB4/SERPINB9/SLAMF7/STAT5B/XCL1/CD1C/FADD/LGALS9/PTPN6/PVR/ICAM1	22/946	61/4500	0.00465	0.0487	22
turquoise	GO:0022603	regulation of anatomical structure morphogenesis	ARHGAP35/FMNL3/GAB1/HDAC6/LIMD1/ADAM12/EPB41L3/HGS/IL10/NOS3/PAK4/PPFIA2/RRAS/SLIT2/SMAD1/SPRY2/TNF/ABL1/ADA/ADAMTS1/ANGPT2/ATG16L1/BCR/BRSK2/CCL3/CCL7/CD160/DBN1/DDHD2/DKK4/DLG4/DRAXIN/F3/FASLG/FGD3/FGF2/FLT1/HGF/HHEX/IL6/IST1/KEL/MTDH/PALM3/PDLIM5/PLEKHO1/RECK/RGCC/SFRP1/STAT2/TGFB2/VASH1/VEGFB/WASF3/ANGPTL4/ANXA3/BMPER/CCBE1/CRB2/CXCL13/EGF/ERBB2/FGFR2/FIS1/FLT4/GDF2/GPNMB/KDR/MAP2K1/MDK/MYDGF/NGFR/PLXNB3/PRL/PTPN6/ROBO1/ROBO2/SEMA3F/SEMA3G/SEMA4D/NHERF1/SPAG9/SRC/TEK/TNFRSF11B/CDH1/CHI3L1/CSF1R/LCN2/TFRC	90/946	335/4500	0.00469	0.049	90
turquoise	GO:0001666	response to hypoxia	LIMD1/IRAK1/TNF/ADA/ADAM15/ANGPT2/CA9/CASP9/COMMD1/COMT/EPO/NPPC/PGF/RGCC/SFRP1/SMAD3/TGFB2/VEGFB/ADAM8/ANGPTL4/ENO1/FABP1/FGFR2/FIS1/MAP2K1/STC1/TREM2/ANG/DPP4/F7/LCN2/TFRC/VASN/VCAM1	34/946	106/4500	0.00474	0.049	34
turquoise	GO:0032611	interleukin-1 beta production	GSDMD/IL17A/LILRB4/NEK7/TNF/CASP8/CCL3/CLEC7A/IL6/SMAD3/TMEM106A/F2R/LGALS9/LILRA5/LPL/TREM2	16/946	40/4500	0.00476	0.049	16
turquoise	GO:0032651	regulation of interleukin-1 beta production	GSDMD/IL17A/LILRB4/NEK7/TNF/CASP8/CCL3/CLEC7A/IL6/SMAD3/TMEM106A/F2R/LGALS9/LILRA5/LPL/TREM2	16/946	40/4500	0.00476	0.049	16
turquoise	GO:0043299	leukocyte degranulation	SYK/MILR1/BCR/CCL3/CD160/IL4R/LAT/LAT2/LYN/STXBP1/VAMP8/ADGRE2/ANXA3/CD300A/LGALS9/SNAP23	16/946	40/4500	0.00476	0.049	16
turquoise	GO:0032732	positive regulation of interleukin-1 production	GSDMD/IL17A/NEK7/TNF/CASP8/CCL3/CLEC7A/IL6/SMAD3/TMEM106A/LGALS9/LILRA5/LPL	13/946	30/4500	0.00476	0.049	13
turquoise	GO:0070527	platelet aggregation	SYK/ADGRG1/GNAS/IL6/LYN/STXBP1/IL6ST/PDGFRA/PRKG1/PTPN6/TYRO3/C1QTNF1/IL6R	13/946	30/4500	0.00476	0.049	13
turquoise	GO:0042130	negative regulation of T cell proliferation	PTPN11/IL10/ITCH/LILRB4/CD86/CLEC4G/CRTAM/PDCD1LG2/XCL1/CD80/ERBB2/GPNMB/LGALS9/PRKAR1A/PTPN6/SCGB1A1/SFTPD/CR1	18/946	47/4500	0.00489	0.05	18
turquoise	GO:0046545	development of primary female sexual characteristics	BAX/NOS3/SLIT2/ADAMTS1/BCL2L1/CASP2/EREG/INSR/NPPC/SFRP1/STAT5B/FST/INHBB/KDR/PDGFRA/PTX3/ROBO2/ANG	18/946	47/4500	0.00489	0.05	18
turquoise	GO:0001906	cell killing	GBP2/IL12RB1/CCL20/CCL25/CD160/CRTAM/EBAG9/GZMA/HLA-DRA/KLRB1/KLRD1/KLRK1/LAG3/MASP1/NCR1/PRDX1/SERPINB4/SERPINB9/SLAMF7/STAT5B/XCL1/CCL21/CCL22/CD1C/CXCL13/CXCL9/FADD/LGALS9/PTPN6/PVR/CCL18/CD55/CR1/DEFA1/FCN1/ICAM1	36/946	114/4500	0.00495	0.0504	36
turquoise	GO:0070848	response to growth factor	GAB1/PDE2A/PTPN11/DUSP3/EHD4/FGF5/HGS/IL10/LTBP3/MAPKAPK2/PELO/SLIT2/SMAD1/SPRY2/XIAP/ZNF423/ABL1/ACTA2/ADAM9/ADGRG1/ANGPT2/ARF6/AXIN1/DAB2/FASLG/FBN2/FGF2/FGF21/FGF23/FGFBP3/FLT1/FSTL1/GFRA1/HGF/HHEX/INSR/LATS1/MTSS2/NTF3/PGF/PPP1R9B/PTPRK/RGCC/SFRP1/SLC39A5/SMAD3/STAT5B/TGFB2/TSC22D1/USP8/VEGFB/WASF1/XCL1/YES1/MARS1/APPL2/ASPN/BMP10/BMPER/CCBE1/CHRDL1/CRB2/CRIM1/CRKL/CXCL13/ERBB2/FGFR2/FGFR4/FLT4/FST/GDF2/KDR/NGFR/PDGFRA/ROBO1/SCGB1A1/SRC/LCN2/TNC/VASN/VCAM1	81/946	298/4500	0.00518	0.0518	81
turquoise	GO:0001783	B cell apoptotic process	BAX/IL10/ADA/LYN/PDCD1/CD74/CRKL	7/946	12/4500	0.00518	0.0518	7
turquoise	GO:0002495	antigen processing and presentation of peptide antigen via MHC class II	HLA-DRA/IFI30/CD74/CTSL/CTSS/TREM2/CTSD	7/946	12/4500	0.00518	0.0518	7
turquoise	GO:0002504	antigen processing and presentation of peptide or polysaccharide antigen via MHC class II	HLA-DRA/IFI30/CD74/CTSL/CTSS/TREM2/CTSD	7/946	12/4500	0.00518	0.0518	7
turquoise	GO:0002921	negative regulation of humoral immune response	MASP1/SUSD4/C4BPB/PTPN6/CD55/CR1/CR2	7/946	12/4500	0.00518	0.0518	7
turquoise	GO:0006958	complement activation, classical pathway	C1QA/SUSD4/C4BPB/TREM2/CD55/CR1/CR2	7/946	12/4500	0.00518	0.0518	7
turquoise	GO:0030449	regulation of complement activation	MASP1/SUSD4/C4BPB/TREM2/CD55/CR1/CR2	7/946	12/4500	0.00518	0.0518	7
turquoise	GO:0048872	homeostasis of number of cells	SMAP1/CYLD/HDAC6/PTPN11/TSC22D3/ARHGEF5/BAX/CDK5RAP3/NOS3/XIAP/ABL1/ADA/ADGRG1/AP3B1/BCR/EPO/FAM3D/FCAR/FSTL1/GBA1/HCLS1/IKBKG/IL6/LAT/LYN/PRDX1/PRDX5/STAT5B/TGFB2/ATP5IF1/CD74/CDH2/F2R/FADD/LGALS9/MERTK/MPIG6B/TNFRSF13B/AXL/GPI	40/946	130/4500	0.00523	0.0521	40
turquoise	GO:0070664	negative regulation of leukocyte proliferation	PTPN11/IL10/ITCH/LILRB4/CD86/CLEC4G/CRTAM/LYN/PDCD1LG2/XCL1/CD300A/CD80/ERBB2/GPNMB/LGALS9/PRKAR1A/PTPN6/SCGB1A1/SFTPD/TNFRSF13B/CR1	21/946	58/4500	0.00534	0.0524	21
turquoise	GO:0051051	negative regulation of transport	MIDN/PACSIN3/PTPN11/STK39/ARHGAP1/NOS3/TNF/ADA/AKT2/ARF6/ARFIP1/BCR/CD200/CD300LF/COMMD1/DLG4/EPO/FAM3D/FGF23/FKBP1B/FOXO1/GOPC/KEL/PPP3R1/VAMP8/VPS4B/APPL2/CD300A/CD74/CNN2/EGF/ERBB3/ERP29/F2R/FABP5/FIS1/INHBB/LGALS9/PPM1F/PRKG1/RAB11FIP3/NHERF1/STC1/YWHAQ	44/946	146/4500	0.00535	0.0524	44
turquoise	GO:0002228	natural killer cell mediated immunity	CD160/CRTAM/KLRB1/KLRD1/KLRK1/LAG3/NCR1/PRDX1/SERPINB4/SERPINB9/SLAMF7/STAT5B/LGALS9/PTPN6/PVR	15/946	37/4500	0.00535	0.0524	15
turquoise	GO:0002292	T cell differentiation involved in immune response	CLEC4E/IL12RB1/CD86/CLEC4D/HLA-DRA/ICOSLG/IL18R1/IL4R/IL6/LY9/CD69/CD80/IL6ST/LGALS9/IL6R	15/946	37/4500	0.00535	0.0524	15
turquoise	GO:0042267	natural killer cell mediated cytotoxicity	CD160/CRTAM/KLRB1/KLRD1/KLRK1/LAG3/NCR1/PRDX1/SERPINB4/SERPINB9/SLAMF7/STAT5B/LGALS9/PTPN6/PVR	15/946	37/4500	0.00535	0.0524	15
turquoise	GO:0060761	negative regulation of response to cytokine stimulus	CYLD/IL17A/SLIT2/XIAP/YTHDF3/IL6/MMP12/PALM3/STAT2/ANXA4/IL1RN/IL6ST/ROBO1/TNFRSF11B/TREM2	15/946	37/4500	0.00535	0.0524	15
turquoise	GO:0006508	proteolysis	USP43/BACE1/CYLD/HDAC6/MIDN/PACSIN3/RNF10/STAM2/UBXN6/ADAM12/ATE1/CDK5RAP3/CLGN/CPZ/DTX3L/ELOB/FHIT/HGS/IL10/ITCH/MINDY2/MMP13/NCCRP1/PAPPA/PRSS22/RAD23B/TBL1X/TNF/TOM1L1/TRIM39/XIAP/ADAM15/ADAM23/ADAM9/ADAMTS1/ASRGL1/AXIN1/BRSK2/CASP10/CASP2/CASP7/CASP8/CASP9/CDC26/CHMP1A/CLPP/COMMD1/CTSO/DAB2/DNPEP/DPEP2/ECE1/EPO/F3/FXN/GBA1/GGT5/GZMA/IKBKG/IST1/KEL/KLK14/KLK15/KLK4/LAMP3/LATS1/MAN1A2/MAPK9/MASP1/METAP1D/METAP2/MINDY1/MMP12/NUB1/OPHN1/OTUD6B/OTUD7B/PCBP2/PCSK7/RNF149/SCRN1/SEL1L/SERPINB4/SERPINB9/SMAD3/TMPRSS5/TRIM25/UFD1/USP8/VASH1/VPS37A/VPS4B/ZFAND2B/ACAN/ADAM8/AEBP1/ATP5IF1/CCBE1/CHMP6/CRB2/CTSL/CTSS/DAG1/EGF/ENO1/FADD/FGFR4/PKD1/PLAUR/PRSS8/SPON1/SRC/TREM2/UBE2L6/CR1/CTSD/DPP4/F7/FCN1/PROC/PRSS2/TIMP1	122/946	475/4500	0.00568	0.0556	122
turquoise	GO:0045589	regulation of regulatory T cell differentiation	CD28/LILRB4/HLA-DRA/IL2RG/LAG3/LGALS9/MDK/CR1	8/946	15/4500	0.00577	0.0563	8
turquoise	GO:0051056	regulation of small GTPase mediated signal transduction	AKAP13/ARHGAP10/ARHGAP17/ARHGAP35/ARHGAP1/ARHGAP12/ARHGAP25/ARHGEF5/SLIT2/SPRY2/ABL1/ADGRG1/ARF6/ARHGEF1/ARHGEF12/BCR/EPO/EPS8L2/FAM13A/FGD3/OPHN1/SH3BP1/TGFB2/VAV3/BNIP2/CDON/CRKL/CXCL13/ERBB2/F2R/HEG1/MAP2K1/ROBO1/SEMA4D/SRC/TEK	36/946	115/4500	0.00579	0.0563	36
turquoise	GO:0034142	toll-like receptor 4 signaling pathway	ECSIT/IRAK1/S100A14/IRAK4/LYN/NMI/APPL2/IRF3/TREM2/CD14	10/946	21/4500	0.00582	0.0563	10
turquoise	GO:1905521	regulation of macrophage migration	SLAMF1/SLAMF8/BCR/CCL3/CD200/CD200R1/CNN2/MDK/TREM2/CSF1R	10/946	21/4500	0.00582	0.0563	10
turquoise	GO:0001945	lymph vessel development	SYK/FGF2/VASH1/CCBE1/FLT4/HEG1/KDR/LGALS8/PKD1	9/946	18/4500	0.00593	0.0571	9
turquoise	GO:0002455	humoral immune response mediated by circulating immunoglobulin	TNF/C1QA/SUSD4/C4BPB/PTPN6/TREM2/CD55/CR1/CR2	9/946	18/4500	0.00593	0.0571	9
turquoise	GO:0050766	positive regulation of phagocytosis	SIRPG/IL15RA/BCR/CD300LF/CLEC7A/GNAS/IL2RG/APPL2/MERTK/PTX3/SFTPD/SIRPB1/TREM2/FCN1	14/946	34/4500	0.00598	0.0574	14
turquoise	GO:0031399	regulation of protein modification process	PRMT3/ARHGEF5/ARL2BP/CDK5RAP3/CRTAP/DTX3L/HGS/ITCH/JTB/SLC51B/SLIT2/SPRY2/TARBP2/TNF/TOM1L1/XIAP/ABL1/AXIN1/BANK1/CD4/CDKN1A/CEP43/COMMD1/EREG/FGF2/FLT1/IL6/LAT/LATS1/LYN/MAPK9/NMI/PIBF1/RSPO1/SFRP1/STAT2/TNFRSF10A/TNFRSF10B/VEGFB/CD300A/CD74/CD80/CDC37/CHMP6/EGF/ERBB2/FLT4/HEG1/KDR/LCP2/LILRA5/MAP2K1/MYDGF/PILRB/PLAUR/SEMA4D/NHERF1/SRC/STK4/CHI3L1/CSF1R	61/946	216/4500	0.00603	0.0577	61
turquoise	GO:0071363	cellular response to growth factor stimulus	GAB1/PDE2A/PTPN11/DUSP3/EHD4/FGF5/HGS/IL10/LTBP3/MAPKAPK2/PELO/SLIT2/SMAD1/SPRY2/XIAP/ZNF423/ABL1/ACTA2/ADAM9/ADGRG1/ANGPT2/ARF6/AXIN1/DAB2/FBN2/FGF2/FGF21/FGF23/FGFBP3/FLT1/FSTL1/GFRA1/HGF/HHEX/INSR/LATS1/MTSS2/NTF3/PGF/PPP1R9B/PTPRK/RGCC/SFRP1/SLC39A5/SMAD3/STAT5B/TGFB2/TSC22D1/USP8/VEGFB/WASF1/XCL1/YES1/MARS1/APPL2/ASPN/BMP10/BMPER/CCBE1/CHRDL1/CRB2/CRIM1/CRKL/CXCL13/ERBB2/FGFR2/FGFR4/FLT4/FST/GDF2/KDR/NGFR/PDGFRA/ROBO1/SRC/LCN2/VASN/VCAM1	78/946	287/4500	0.00606	0.0579	78
turquoise	GO:0001910	regulation of leukocyte mediated cytotoxicity	IL12RB1/CD160/CRTAM/HLA-DRA/KLRB1/KLRD1/KLRK1/LAG3/NCR1/SERPINB4/SERPINB9/STAT5B/XCL1/CD1C/FADD/LGALS9/PVR/ICAM1	18/946	48/4500	0.00633	0.0601	18
turquoise	GO:2000106	regulation of leukocyte apoptotic process	TSC22D3/BAX/IL10/ADA/BCL2L1/FCAR/HCLS1/LYN/PDCD1/TGFB2/ADAM8/CCL21/CD27/CD74/FADD/LGALS9/MERTK/AXL	18/946	48/4500	0.00633	0.0601	18
turquoise	GO:0010594	regulation of endothelial cell migration	HDAC5/GAB1/NOS3/RRAS/SLIT2/TNF/ABL1/AKT2/ANGPT2/FGF2/PTN/RGCC/ROBO4/SH3BP1/VASH1/ANXA3/BMP10/BMPER/CCBE1/CXCL13/EGF/FLT4/GDF2/KDR/STC1/TEK/GPI/LCN2	28/946	85/4500	0.00662	0.0627	28
turquoise	GO:0019722	calcium-mediated signaling	EDNRB/SYK/SAMD14/TNF/ADA/CCL20/CCL3/CD22/CD4/CLEC7A/FKBP1B/JPT2/LAT/LAT2/NFATC1/PPP1R9B/PPP3R1/SLA2/CCL4/ERBB3/HOMER2/PDGFRA/TREM2/TREML1	24/946	70/4500	0.00665	0.0627	24
turquoise	GO:0046903	secretion	GSDMD/EDNRB/EXOC7/MICAL1/MIDN/PTPN11/STK39/STX17/SYK/ENSA/HGS/ICA1/MILR1/NEK7/PPFIA2/RAB37/SLC51B/SNAP25/TNF/ADA/ADAM9/ARF6/ARFIP1/BCR/BLOC1S3/BRSK2/CA9/CCL3/CD160/CD200/CLSTN3/COMT/DAB2/FAM3B/FAM3D/FGF23/FKBP1B/FOXO1/GNAS/IL4R/IL6/LAT/LAT2/LYN/RAB2B/RGCC/SCG2/SCRN1/SEL1L/SNCG/STAT5B/STXBP1/SV2A/TGFB2/TXLNA/VAMP8/VPS4B/ADAM8/ADGRE2/ANXA3/CD300A/CD74/DDR1/EGF/ERBB3/ERP29/F2R/IL1RN/INHBB/LGALS9/MERTK/NAGPA/PLA2G12A/PLA2G4A/PRKAR1A/PRKG1/PRL/RAB11FIP3/RAB27B/SDC1/NHERF1/SNAP23/SNAP29/STC1/TPD52/TREM2/TYRO3/ANG/AXL/C1QTNF1	90/946	339/4500	0.00669	0.0627	90
turquoise	GO:0002444	myeloid leukocyte mediated immunity	SYK/MILR1/BCR/CCL3/FCAR/IL4R/IL6/IRAK4/LAT/LAT2/LYN/SERPINB9/STXBP1/VAMP8/ADGRE2/ANXA3/CD300A/LGALS9/SNAP23/SPON2/IL6R	21/946	59/4500	0.00669	0.0627	21
turquoise	GO:0002456	T cell mediated immunity	IL12RB1/LILRB4/SLAMF1/CLEC4G/EBAG9/HLA-DRA/IL18R1/IL6/KLRD1/PDCD1/XCL1/CD1C/CD80/CD8A/CLC/FADD/PVR/CD55/CR1/CR2/ICAM1	21/946	59/4500	0.00669	0.0627	21
turquoise	GO:0042063	gliogenesis	PTPN11/RNF10/FGF5/RRAS/TNF/ABL1/ADGRG1/AKT2/AREG/C1QA/CCL3/FGF2/GBA1/IL6/LAMB1/LRP1/LYN/PPP1CC/PPP3R1/PTN/TGFB2/WASF3/CDH2/CRKL/DAG1/ERBB2/ERBB3/IL6ST/LEPR/MAP2K1/MATN2/MDK/PTPRB/PTPRZ1/TREM2/VCAN/CSF1R	37/946	120/4500	0.00682	0.0638	37
turquoise	GO:0043122	regulation of canonical NF-kappaB signal transduction	AKAP13/CYLD/EDNRB/CLEC6A/IRAK1/ITCH/LILRB4/TNF/TRIM39/XIAP/ABL1/CASP10/CASP7/CASP8/CD200/CD4/CD40LG/CLEC4D/CLEC7A/EDAR/FASLG/IKBKG/INSR/IRAK4/MTDH/OTUD7B/RHOC/TMEM106A/TNFRSF10B/TRIM25/ANXA4/CCL21/CD74/F2R/FADD/IRF3/LGALS9/PRL/TREM2/TFRC	40/946	132/4500	0.00697	0.065	40
turquoise	GO:0060828	regulation of canonical Wnt signaling pathway	FRMD8/CYLD/LIMD1/ANKRD6/NFKB1/TBL1X/XIAP/AXIN1/DAB2/DKK4/DRAXIN/FGF2/FOXO1/HHEX/LATS1/PTK7/RECK/RSPO1/RSPO3/SFRP1/SMAD3/USP8/CDH2/CDON/EGF/FGFR2/MDK/NHERF1/SRC/STK4	30/946	93/4500	0.00706	0.0657	30
turquoise	GO:0061024	membrane organization	GSDMD/EXOC7/PACSIN3/SEC13/STAM2/STX17/ARHGAP12/ARHGAP25/BAX/CHCHD3/EPB41L3/HGS/ICA1/RILPL1/SLAMF1/SNAP25/SPACA5/SPAST/SPIRE2/WHAMM/AKT2/AP3B1/BCL2L1/CASP7/CHCHD6/CHMP1A/DLG4/DNM1/DNM3/FASLG/IST1/LAT/LETM1/LMNB2/MITD1/MTSS1/MTSS2/SEC31A/SEPTIN8/SH3BP1/SNX18/STXBP1/TGFB2/TRIAP1/USO1/VAMP8/VAV3/VPS37A/VPS4B/ZFYVE19/APPL2/ATP5IF1/CD300A/CDH2/CHMP6/CHRDL1/CRKL/CTSL/DBNL/FOLR2/MARCO/MSR1/RILPL2/NHERF1/SNAP23/SNAP29/TREM2/CR1/DPP4/TIMD4	70/946	255/4500	0.00709	0.0658	70
turquoise	GO:0007265	Ras protein signal transduction	RRAS/SPRY2/BRAP/CDKN1A/DOK1/EPO/FGF2/LAT/RASGRP2/TGFB2/USP8/CRKL/DOK2/GRAP2/MAP2K1	15/946	38/4500	0.00715	0.0661	15
turquoise	GO:0045824	negative regulation of innate immune response	TRAFD1/SLAMF8/YTHDF3/KLRD1/MMP12/NMI/SERPINB4/SERPINB9/STAT2/SUSD4/LGALS9/PTPN6/PVR/TYRO3/CR1	15/946	38/4500	0.00715	0.0661	15
turquoise	GO:0002687	positive regulation of leukocyte migration	STK39/S100A14/SLAMF1/TNF/ABL1/CCL20/CCL3/CCL7/IL6/PGF/PTN/VEGFB/XCL1/ADAM8/CCL21/CCL4/CD74/CXCL13/FADD/LGALS9/MDK/TREM2/CSF1R/F7/ICAM1/IL6R	26/946	78/4500	0.00735	0.0671	26
turquoise	GO:0050728	negative regulation of inflammatory response	CYLD/SYK/IL10/IL17A/NFKB1/SLAMF8/ADA/BCR/CD200/CD200R1/GBA1/GNAS/HGF/IL22/LYN/SIGLEC10/SMAD3/YES1/MDK/PTPN6/SRC/TEK/TNFAIP8L2/TREM2/TYRO3/PROC	26/946	78/4500	0.00735	0.0671	26
turquoise	GO:0010324	membrane invagination	ARHGAP12/ARHGAP25/HGS/SPIRE2/SH3BP1/SNX18/APPL2/CD300A/MARCO/MSR1/TREM2/TIMD4	12/946	28/4500	0.00736	0.0671	12
turquoise	GO:0010596	negative regulation of endothelial cell migration	HDAC5/SLIT2/TNF/ANGPT2/FGF2/RGCC/ROBO4/VASH1/BMP10/CXCL13/GDF2/STC1	12/946	28/4500	0.00736	0.0671	12
turquoise	GO:1904645	response to amyloid-beta	BACE1/SYK/MMP13/TNF/IGF1R/LRP1/MMP12/NGFR/TREM2/ICAM1/LCN2/VCAM1	12/946	28/4500	0.00736	0.0671	12
turquoise	GO:0010720	positive regulation of cell development	CYLD/HDAC6/SMARCA4/SYK/IL10/IL12RB1/IL15RA/IL17A/LILRB4/SLIT2/TNF/ZBTB16/ADA/AP3B1/CASP8/CD4/CD83/CD86/CLEC7A/DBN1/FGF2/HCLS1/HLA-DRA/IL2RG/IL4R/IL6/IST1/LYN/NUMB/PPP1CC/PTN/STAT5B/ADAM8/CD27/CD74/CD80/CDON/DAG1/FADD/IL6ST/LGALS9/MAP2K1/MDK/PLXNB3/PTPRZ1/ROBO1/ROBO2/SEMA4D/TREM2/AXL/CR1/PROC	52/946	181/4500	0.00753	0.0685	52
turquoise	GO:0050801	monoatomic ion homeostasis	ABCC6/ATP6V0D1/EDNRB/STK39/BAX/S100A14/SLAMF8/SLC39A14/SMAD1/XIAP/ABL1/AP3B1/ATP6V1G1/CA12/CCL3/CCL7/COMMD1/COMT/FASLG/FGF2/FGF23/FKBP1B/FXN/GP1BB/KEL/LETM1/LYN/MECR/NPPC/PACS2/PLCB2/PRND/SLC39A5/SV2A/XCL1/ATOX1/CCL21/CCL23/CREG1/CXCL9/F2R/GDF2/GLRX5/GP5/KDR/PTPN6/SCARA5/STC1/CCL14/LCN2/TFRC	51/946	177/4500	0.00761	0.069	51
turquoise	GO:0051048	negative regulation of secretion	MIDN/PTPN11/STK39/TNF/ADA/BCR/CD200/FAM3D/FGF23/FKBP1B/FOXO1/VAMP8/VPS4B/CD300A/CD74/EGF/ERBB3/ERP29/F2R/INHBB/LGALS9/PRKG1/RAB11FIP3	23/946	67/4500	0.00767	0.0694	23
turquoise	GO:0019724	B cell mediated immunity	APLF/CD28/IL10/TNF/C1QA/CD40LG/CSF2RB/IL4R/SLA2/SUSD4/XCL1/C4BPB/CD27/CD74/PTPN6/TREM2/CD55/CR1/CR2/TFRC	20/946	56/4500	0.0077	0.0695	20
turquoise	GO:0051402	neuron apoptotic process	BACE1/BAX/IL10/TNF/XIAP/ABL1/AKT2/BCL2L1/CASP10/CASP2/CASP7/CASP8/CASP9/CCL3/DRAXIN/FASLG/FGF2/GBA1/NPPC/NTF3/STXBP1/TGFB2/VEGFB/ADAM8/CRLF1/DIABLO/ERBB3/F2R/FADD/FIS1/IL6ST/KDR/MDK/NGFR/PTPRZ1/TREM2/TYRO3/AXL/LCN2	39/946	129/4500	0.00798	0.0714	39
turquoise	GO:0030162	regulation of proteolysis	HDAC6/PACSIN3/CDK5RAP3/ELOB/FHIT/IL10/PRSS22/RAD23B/TNF/TRIM39/ADAM9/AXIN1/CASP8/COMMD1/DAB2/GBA1/IKBKG/IST1/LAMP3/LATS1/MAPK9/NUB1/OPHN1/SERPINB4/SERPINB9/ADAM8/ATP5IF1/CCBE1/CRB2/EGF/ENO1/FADD/FGFR4/PKD1/PLAUR/SPON1/SRC/TREM2/CR1/TIMP1	40/946	133/4500	0.008	0.0714	40
turquoise	GO:0002920	regulation of humoral immune response	IL17A/TNF/MASP1/SUSD4/C4BPB/CXCL13/PTPN6/TREM2/CD55/CR1/CR2	11/946	25/4500	0.00805	0.0714	11
turquoise	GO:0099024	plasma membrane invagination	ARHGAP12/ARHGAP25/SPIRE2/SH3BP1/SNX18/APPL2/CD300A/MARCO/MSR1/TREM2/TIMD4	11/946	25/4500	0.00805	0.0714	11
turquoise	GO:0007204	positive regulation of cytosolic calcium ion concentration	EDNRB/BAX/ABL1/CACNB3/CD4/DLG4/EPO/FKBP1B/CXCL13/F2R/PKD1/PRKG1/C1QTNF1/CD55	14/946	35/4500	0.00808	0.0714	14
turquoise	GO:0071900	regulation of protein serine/threonine kinase activity	ARHGEF5/CDK5RAP3/HGS/TNF/FGF2/FLT1/LATS1/LYN/CD300A/CDC37/ERBB2/HEG1/MAP2K1/SRC	14/946	35/4500	0.00808	0.0714	14
turquoise	GO:0002377	immunoglobulin production	APLF/CD28/IL10/TNF/CD22/CD40LG/CD86/GALNT2/IL2RG/IL4R/IL6/NHEJ1/TNFRSF4/XCL1/MZB1/CR1/GPI/TFRC	18/946	49/4500	0.00809	0.0714	18
turquoise	GO:0071677	positive regulation of mononuclear cell migration	STK39/S100A14/SLAMF1/TNF/ABL1/CCL20/CCL3/CCL7/XCL1/ADAM8/CCL21/CCL4/CXCL13/FADD/LGALS9/MDK/TREM2/CSF1R	18/946	49/4500	0.00809	0.0714	18
turquoise	GO:0061138	morphogenesis of a branching epithelium	IL10/SLIT2/SPRY2/TNF/ABL1/AREG/FGF2/HGF/HS3ST3B1/PPP3R1/RSPO3/SFRP1/COL4A1/DAG1/DDR1/EGF/FGFR2/GDF2/KDR/MDK/PKD1/SRC/STK4/TNC	24/946	71/4500	0.0081	0.0714	24
turquoise	GO:0009651	response to salt stress	AKR1B1/BAX/TNF/EFHD1/EPO/LETM1	6/946	10/4500	0.00817	0.0714	6
turquoise	GO:0072574	hepatocyte proliferation	TNF/IL6/PTN/TGFA/MDK/FGL1	6/946	10/4500	0.00817	0.0714	6
turquoise	GO:0072575	epithelial cell proliferation involved in liver morphogenesis	TNF/IL6/PTN/TGFA/MDK/FGL1	6/946	10/4500	0.00817	0.0714	6
turquoise	GO:0072576	liver morphogenesis	TNF/IL6/PTN/TGFA/MDK/FGL1	6/946	10/4500	0.00817	0.0714	6
turquoise	GO:0007080	mitotic metaphase chromosome alignment	ANKRD53/PSRC1/CHMP1A/DCTN2/EML4/KIF22/NUDC/PIBF1/VPS4B/CHMP6	10/946	22/4500	0.0087	0.0758	10
turquoise	GO:0061458	reproductive system development	PTPN11/BAX/NOS3/SLIT2/ADAM15/ADAMTS1/ADGRG1/BCL2L1/CASP2/CSDE1/EIF2S2/EREG/GFRA1/INSR/NPPC/PPP1R9B/SFRP1/STAT5B/TGFB2/CRKL/FGFR2/FST/INHBB/KDR/MERTK/PDGFRA/PKD1/PTX3/ROBO2/SRC/TYRO3/ANG/AXL/TNC	34/946	110/4500	0.00891	0.0775	34
turquoise	GO:0002287	alpha-beta T cell activation involved in immune response	IL12RB1/CD86/HLA-DRA/ICOSLG/IL18R1/IL4R/IL6/LY9/CD69/CD80/IL6ST/LGALS9/IL6R	13/946	32/4500	0.0091	0.0778	13
turquoise	GO:0002293	alpha-beta T cell differentiation involved in immune response	IL12RB1/CD86/HLA-DRA/ICOSLG/IL18R1/IL4R/IL6/LY9/CD69/CD80/IL6ST/LGALS9/IL6R	13/946	32/4500	0.0091	0.0778	13
turquoise	GO:0002294	CD4-positive, alpha-beta T cell differentiation involved in immune response	IL12RB1/CD86/HLA-DRA/ICOSLG/IL18R1/IL4R/IL6/LY9/CD69/CD80/IL6ST/LGALS9/IL6R	13/946	32/4500	0.0091	0.0778	13
turquoise	GO:0051057	positive regulation of small GTPase mediated signal transduction	AKAP13/ADGRG1/EPO/BNIP2/CDON/CRKL/ERBB2/F2R/MAP2K1/ROBO1/SEMA4D/SRC/TEK	13/946	32/4500	0.0091	0.0778	13
turquoise	GO:0009612	response to mechanical stimulus	BACE1/GAB1/PDE2A/PTPN11/NFKB1/TNF/ANGPT2/CASP2/CASP8/CRADD/FGF2/PPL/PTN/SLITRK6/TNFRSF10A/TNFRSF10B/CDH2/CNN2/DAG1/FADD/MDK/PKD1/TEK/TNFRSF8/CHI3L1/GPI/TNC	27/946	83/4500	0.00912	0.0778	27
turquoise	GO:0030032	lamellipodium assembly	ABLIM3/SLIT2/WHAMM/ABLIM1/OCLN/VAV3/WASF3/NCK2/PLXNB3	9/946	19/4500	0.0092	0.0778	9
turquoise	GO:0032790	ribosome disassembly	EIF2D/MTRES1/CDK5RAP3/DENR/GTPBP2/MRRF/PELO/ELAC1/MTIF3	9/946	19/4500	0.0092	0.0778	9
turquoise	GO:0048286	lung alveolus development	LTBP3/ADA/HS6ST1/MAN1A2/MMP12/FGFR2/FLT4/KDR/SFTPD	9/946	19/4500	0.0092	0.0778	9
turquoise	GO:0050926	regulation of positive chemotaxis	ANGPT2/F3/NTF3/PGF/SCG2/SMAD3/VEGFB/KDR/F7	9/946	19/4500	0.0092	0.0778	9
turquoise	GO:0150117	positive regulation of cell-substrate junction organization	DUSP3/PAK4/ABL1/ARF6/SFRP1/SMAD3/KDR/PPM1F/TEK	9/946	19/4500	0.0092	0.0778	9
turquoise	GO:0010715	regulation of extracellular matrix disassembly	IL6/LRP1/RECK/TGFB2/DDR1/FGFR4/DPP4	7/946	13/4500	0.00922	0.0778	7
turquoise	GO:0032509	endosome transport via multivesicular body sorting pathway	STAM2/UBXN6/HGS/CHMP1A/VPS37A/VPS4B/CHMP6	7/946	13/4500	0.00922	0.0778	7
turquoise	GO:0035025	positive regulation of Rho protein signal transduction	AKAP13/ADGRG1/ERBB2/F2R/ROBO1/SEMA4D/TEK	7/946	13/4500	0.00922	0.0778	7
turquoise	GO:0008625	extrinsic apoptotic signaling pathway via death domain receptors	BAX/NOS3/TNF/BCL2L1/CASP8/CRADD/FASLG/HGF/SFRP1/TNFRSF10A/TNFRSF10B/DIABLO/FADD/STK4/ICAM1	15/946	39/4500	0.00942	0.0786	15
turquoise	GO:0002335	mature B cell differentiation	IL10/SLAMF8/ADA/IL2RG/IL6/ITM2A/LGALS8/CR1	8/946	16/4500	0.00945	0.0786	8
turquoise	GO:0051346	negative regulation of hydrolase activity	KLRK1/SERPINB4/SERPINB9/ATP5IF1/CRB2/PLXNB3/CR1/TIMP1	8/946	16/4500	0.00945	0.0786	8
turquoise	GO:0060338	regulation of type I interferon-mediated signaling pathway	PTPN11/YTHDF3/MMP12/STAT2/CDC37/FADD/IRF3/PTPN6	8/946	16/4500	0.00945	0.0786	8
turquoise	GO:0071985	multivesicular body sorting pathway	STAM2/UBXN6/HGS/CHMP1A/VPS37A/VPS4B/CHMP6/RAB27B	8/946	16/4500	0.00945	0.0786	8
turquoise	GO:0090330	regulation of platelet aggregation	SYK/ADGRG1/IL6/LYN/IL6ST/PRKG1/C1QTNF1/IL6R	8/946	16/4500	0.00945	0.0786	8
turquoise	GO:0045667	regulation of osteoblast differentiation	LIMD1/PRMT3/SMAD1/TNF/AREG/FBN2/FGF2/FGF23/HGF/IL6/NPPC/SFRP1/SMAD3/SMOC1/CRIM1/FGFR2/IL6ST/PTPRB/SEMA4D/IL6R	20/946	57/4500	0.00958	0.0796	20
turquoise	GO:0045807	positive regulation of endocytosis	SIRPG/SYK/IL15RA/BCR/CD300LF/CLEC7A/DAB2/GNAS/IL2RG/INSR/LDLRAP1/LRP1/NTF3/APPL2/CCL21/EGF/MERTK/PTX3/SFTPD/SIRPB1/TREM2/AXL/CD14/FCN1	24/946	72/4500	0.00979	0.0811	24
turquoise	GO:0001912	positive regulation of leukocyte mediated cytotoxicity	IL12RB1/CD160/CRTAM/HLA-DRA/KLRD1/KLRK1/LAG3/STAT5B/XCL1/CD1C/FADD/PVR	12/946	29/4500	0.0102	0.0841	12
turquoise	GO:0031343	positive regulation of cell killing	IL12RB1/CD160/CRTAM/HLA-DRA/KLRD1/KLRK1/LAG3/STAT5B/XCL1/CD1C/FADD/PVR	12/946	29/4500	0.0102	0.0841	12
turquoise	GO:0043523	regulation of neuron apoptotic process	BACE1/BAX/IL10/TNF/ABL1/BCL2L1/CASP10/CASP2/CASP7/CASP8/CASP9/CCL3/DRAXIN/FASLG/FGF2/GBA1/NPPC/NTF3/STXBP1/TGFB2/VEGFB/ADAM8/CRLF1/ERBB3/F2R/FIS1/IL6ST/KDR/MDK/PTPRZ1/TREM2/TYRO3/AXL/LCN2	34/946	111/4500	0.0103	0.085	34
turquoise	GO:0030198	extracellular matrix organization	CRTAP/FKBP10/MMP13/SERPINH1/TNF/ABI3BP/ABL1/ADAM15/ADAMTS1/ADAMTSL4/EGFLAM/IL6/KAZALD1/KLK4/LAMB1/LRP1/MATN3/MMP12/RECK/RGCC/SMAD3/SMOC1/TGFB2/VWA1/ADAM8/AEBP1/COL4A1/CTSS/DAG1/DDR1/FGFR4/MATN2/MFAP4/PDGFRA/PTX3/TNFRSF11B/DPP4/PRSS2/TGFBI	39/946	131/4500	0.0105	0.0857	39
turquoise	GO:0043062	extracellular structure organization	CRTAP/FKBP10/MMP13/SERPINH1/TNF/ABI3BP/ABL1/ADAM15/ADAMTS1/ADAMTSL4/EGFLAM/IL6/KAZALD1/KLK4/LAMB1/LRP1/MATN3/MMP12/RECK/RGCC/SMAD3/SMOC1/TGFB2/VWA1/ADAM8/AEBP1/COL4A1/CTSS/DAG1/DDR1/FGFR4/MATN2/MFAP4/PDGFRA/PTX3/TNFRSF11B/DPP4/PRSS2/TGFBI	39/946	131/4500	0.0105	0.0857	39
turquoise	GO:0045229	external encapsulating structure organization	CRTAP/FKBP10/MMP13/SERPINH1/TNF/ABI3BP/ABL1/ADAM15/ADAMTS1/ADAMTSL4/EGFLAM/IL6/KAZALD1/KLK4/LAMB1/LRP1/MATN3/MMP12/RECK/RGCC/SMAD3/SMOC1/TGFB2/VWA1/ADAM8/AEBP1/COL4A1/CTSS/DAG1/DDR1/FGFR4/MATN2/MFAP4/PDGFRA/PTX3/TNFRSF11B/DPP4/PRSS2/TGFBI	39/946	131/4500	0.0105	0.0857	39
turquoise	GO:0006914	autophagy	ATP6V0D1/EXOC7/HDAC6/STAM2/STX17/SYK/UBXN6/ATE1/CDK5RAP3/HGS/IL10/LRBA/RAB37/RIMOC1/ABL1/ARSB/ATG16L1/ATP6V1G1/BCL2L1/CALCOCO2/CASP8/CHMP1A/EIF4G1/FOXO1/GBA1/HGF/IKBKG/LAMP3/LYN/MTDH/PACS2/RAB2B/SNX18/SNX5/VAMP8/VPS37A/VPS4B/ATP5IF1/CDC37/CHMP6/CREG1/DAP/KDR/LEPR/LGALS8/MAP2K1/SNAP29/SRC/SRPX/TREM2/CTSD	51/946	180/4500	0.0108	0.0875	51
turquoise	GO:0061919	process utilizing autophagic mechanism	ATP6V0D1/EXOC7/HDAC6/STAM2/STX17/SYK/UBXN6/ATE1/CDK5RAP3/HGS/IL10/LRBA/RAB37/RIMOC1/ABL1/ARSB/ATG16L1/ATP6V1G1/BCL2L1/CALCOCO2/CASP8/CHMP1A/EIF4G1/FOXO1/GBA1/HGF/IKBKG/LAMP3/LYN/MTDH/PACS2/RAB2B/SNX18/SNX5/VAMP8/VPS37A/VPS4B/ATP5IF1/CDC37/CHMP6/CREG1/DAP/KDR/LEPR/LGALS8/MAP2K1/SNAP29/SRC/SRPX/TREM2/CTSD	51/946	180/4500	0.0108	0.0875	51
turquoise	GO:0048646	anatomical structure formation involved in morphogenesis	HDAC5/AKAP13/ARHGAP35/FMNL3/GAB1/PTPN11/SYK/ADAM12/EHD4/EPB41L3/HGS/IL10/NOS3/PAK4/RRAS/SLIT2/SMAD1/SPRY2/TNF/ABL1/ADA/ADAM15/ADAM9/ADAMTS1/ADGRG1/ANGPT2/AXIN1/CASP8/CASP9/CD160/CSF3R/DKK4/EDAR/EREG/F3/FASLG/FBN2/FGF2/FLT1/GBA1/GNAS/HHEX/HS6ST1/HSBP1/IL4R/IL6/KLK4/KRT19/LAMB1/LATS1/LMOD1/MTDH/NPPC/OPHN1/PGF/PLEKHO1/PPP3R1/PTK7/RECK/RGCC/ROBO4/RSPO3/SCG2/SFRP1/SMAD3/TGFA/TGFB2/VASH1/VAV3/VEGFB/VPS4B/ADAM8/ANGPTL4/ANXA3/ATP5IF1/BMP10/BMPER/CCBE1/CDON/COL4A1/CRB2/CXCL13/CXCL9/DAG1/EGF/ERBB2/ESM1/FGFR2/FLT4/GDF2/GPNMB/KDR/LEPR/MAP2K1/MDK/MPIG6B/MYDGF/NGFR/PDGFRA/PRKAR1A/PRL/PTPN6/PTPRB/ROBO1/ROBO2/SDK2/SPINK2/STK4/TEK/TREM2/TYMP/ANG/CHI3L1/GPI/TGFBI/VASP	116/946	458/4500	0.0111	0.0896	116
turquoise	GO:0016064	immunoglobulin mediated immune response	APLF/CD28/IL10/TNF/C1QA/CD40LG/CSF2RB/IL4R/SUSD4/XCL1/C4BPB/CD27/CD74/PTPN6/TREM2/CD55/CR1/CR2/TFRC	19/946	54/4500	0.0111	0.0896	19
turquoise	GO:0050851	antigen receptor-mediated signaling pathway	CYLD/SYK/BAX/CD28/DUSP3/LILRB4/NFKB1/ABL1/ADA/BANK1/CACNB3/CD160/CD22/CD79B/ICOSLG/IKBKG/LAT/LAT2/LYN/SLA2/VAV3/CD276/CD300A/CD72/CD8A/CRKL/LCP2/PTPN6	28/946	88/4500	0.0111	0.0896	28
turquoise	GO:0007548	sex differentiation	PTPN11/BAX/NOS3/SLIT2/ADAM15/ADAMTS1/ADGRG1/BCL2L1/CASP2/CSDE1/EIF2S2/EREG/GFRA1/INSR/NPPC/SFRP1/STAT5B/TGFB2/CRKL/FST/INHBB/KDR/MERTK/PDGFRA/PKD1/PTX3/ROBO2/TYRO3/ANG/AXL	30/946	96/4500	0.0115	0.0927	30
turquoise	GO:0050678	regulation of epithelial cell proliferation	EDNRB/HDAC6/BAX/IL10/IL17A/MARVELD3/TNF/AREG/DAB2/EREG/F3/FGF2/FLT1/LAMB1/MMP12/MTSS1/PTN/PTPRK/RGCC/SCG2/SFRP1/SMAD3/TGFA/TGFB2/VASH1/VEGFB/ATP5IF1/EGF/ERBB2/ERBB3/FGFR2/FLT4/GDF2/KDR/MDK/MYDGF/NGFR/PLXNB3/PRL/ROBO1/STK4/TEK/ANG	43/946	148/4500	0.0117	0.0938	43
turquoise	GO:0045727	positive regulation of translation	LARP1B/CD28/CTIF/RBM3/TARBP2/TNF/YTHDF3/AKT2/CIRBP/CSDE1/EIF4G1/IL6/MIF4GD/OTUD6B/ERBB2/NCK2/PYM1	17/946	47/4500	0.0118	0.0938	17
turquoise	GO:0001763	morphogenesis of a branching structure	IL10/SLIT2/SPRY2/TNF/ABL1/AREG/FGF2/HGF/HS3ST3B1/PPP3R1/RSPO3/SFRP1/COL4A1/DAG1/DDR1/EGF/FGFR2/GDF2/KDR/MDK/PKD1/SRC/STK4/TNC	24/946	73/4500	0.0118	0.0938	24
turquoise	GO:0030324	lung development	LTBP3/NOS3/SPRY2/TNF/ADA/AP3B1/FGF2/HS6ST1/MAN1A2/MMP12/PPP3R1/PTK7/CCBE1/DAG1/FGFR2/FLT4/HEG1/KDR/MAP2K1/PDGFRA/PKD1/SFTPD/CHI3L1/TNC	24/946	73/4500	0.0118	0.0938	24
turquoise	GO:1902905	positive regulation of supramolecular fiber organization	ANKRD53/ARHGEF5/KATNB1/PSRC1/SPAST/WHAMM/ABL1/ARF6/LMOD1/MTSS1/OCLN/RGCC/RHOC/SFRP1/SMAD3/USP8/WASF1/WASF3/BMP10/CCL21/CKAP5/NCK2/PPM1F/VASP	24/946	73/4500	0.0118	0.0938	24
turquoise	GO:0048608	reproductive structure development	PTPN11/BAX/NOS3/SLIT2/ADAM15/ADAMTS1/ADGRG1/BCL2L1/CASP2/CSDE1/EIF2S2/EREG/GFRA1/INSR/NPPC/SFRP1/STAT5B/TGFB2/CRKL/FGFR2/FST/INHBB/KDR/MERTK/PDGFRA/PKD1/PTX3/ROBO2/SRC/TYRO3/ANG/AXL/TNC	33/946	108/4500	0.0119	0.0944	33
turquoise	GO:0000278	mitotic cell cycle	EML1/MDC1/CYLD/EXOC7/PTPN11/SBDS/SMARCA4/ANKRD53/BTC/CD28/CDK5RAP3/CETN2/DUSP3/ENSA/IL10/JTB/KATNB1/NEDD1/NEK3/NEK7/PSRC1/RRM2/RRM2B/SPAST/SPRY2/SYF2/TNF/TOM1L1/TRIM39/ZNF207/ABL1/ADAMTS1/ARF6/BRSK2/CDC26/CDKN1A/CDKN2D/CHMP1A/DCTN2/DCTN6/EIF4G1/EML4/EREG/HGF/INPPL1/INSR/IST1/KIF22/LATS1/MITD1/NUDC/PIBF1/PPP1CC/PPP1R9B/RGCC/RHOC/SNX18/STAT5B/TACC3/TADA3/TGFA/TOM1L2/TRIAP1/USP8/VPS4B/ZFYVE19/APPL2/CHMP6/CKAP5/EGF/GPNMB/PKD1/PPP1R12A/PTPN6/RAB11FIP3/NHERF1	76/946	286/4500	0.012	0.0949	76
turquoise	GO:0071214	cellular response to abiotic stimulus	GAB1/PDE2A/PTPN11/STK39/AKR1B1/BAX/NFKB1/TNF/AKT2/BCL2L1/CASP2/CASP8/CASP9/CDKN1A/CRADD/EFHD1/EPO/FGF2/GNAS/LETM1/MAP2K6/NMT1/PTPRK/SFRP1/TNFRSF10A/TNFRSF10B/TRIAP1/CNN2/DAG1/FADD/MFAP4/SERPINB6/TEK/TNFRSF8/LCN2/TIMP1	36/946	120/4500	0.012	0.0949	36
turquoise	GO:0104004	cellular response to environmental stimulus	GAB1/PDE2A/PTPN11/STK39/AKR1B1/BAX/NFKB1/TNF/AKT2/BCL2L1/CASP2/CASP8/CASP9/CDKN1A/CRADD/EFHD1/EPO/FGF2/GNAS/LETM1/MAP2K6/NMT1/PTPRK/SFRP1/TNFRSF10A/TNFRSF10B/TRIAP1/CNN2/DAG1/FADD/MFAP4/SERPINB6/TEK/TNFRSF8/LCN2/TIMP1	36/946	120/4500	0.012	0.0949	36
turquoise	GO:0055080	monoatomic cation homeostasis	ABCC6/ATP6V0D1/EDNRB/BAX/S100A14/SLAMF8/SLC39A14/SMAD1/XIAP/ABL1/AP3B1/ATP6V1G1/CCL3/CCL7/COMMD1/COMT/FASLG/FGF2/FGF23/FKBP1B/FXN/GP1BB/KEL/LETM1/LYN/MECR/NPPC/PACS2/PLCB2/PRND/SLC39A5/SV2A/XCL1/ATOX1/CCL21/CCL23/CREG1/CXCL9/F2R/GDF2/GLRX5/GP5/KDR/PTPN6/SCARA5/STC1/CCL14/LCN2/TFRC	49/946	173/4500	0.0124	0.0974	49
turquoise	GO:0005977	glycogen metabolic process	PPP1R2B/AKT2/COMT/GYS1/INSR/PCDH12/PPP1CC/IL6ST/LEPR/PPP1R2	10/946	23/4500	0.0125	0.0977	10
turquoise	GO:0006953	acute-phase response	EDNRB/TNF/EPO/IL22/IL6/IL1RN/CD163/IL6R/LCN2/TFRC	10/946	23/4500	0.0125	0.0977	10
turquoise	GO:0008347	glial cell migration	RRAS/ADGRG1/CCL3/LAMB1/TGFB2/CRKL/MATN2/PTPRB/TREM2/VCAN	10/946	23/4500	0.0125	0.0977	10
turquoise	GO:0043300	regulation of leukocyte degranulation	SYK/BCR/CD160/IL4R/LYN/STXBP1/VAMP8/ADGRE2/CD300A/LGALS9	10/946	23/4500	0.0125	0.0977	10
turquoise	GO:0044042	glucan metabolic process	PPP1R2B/AKT2/COMT/GYS1/INSR/PCDH12/PPP1CC/IL6ST/LEPR/PPP1R2	10/946	23/4500	0.0125	0.0977	10
turquoise	GO:1904646	cellular response to amyloid-beta	BACE1/SYK/TNF/IGF1R/LRP1/NGFR/TREM2/ICAM1/LCN2/VCAM1	10/946	23/4500	0.0125	0.0977	10
turquoise	GO:0006413	translational initiation	EIF2D/EIF3G/CTIF/DENR/TNF/YTHDF3/AKT2/BANK1/CSDE1/EIF2AK2/EIF2S2/EIF4G1/EIF4H/HHEX/METAP2/MIF4GD/MTIF3/NCK2	18/946	51/4500	0.0128	0.0992	18
turquoise	GO:0051094	positive regulation of developmental process	SMAP1/BLOC1S5/CYLD/GAB1/HDAC6/PRMT3/SMARCA4/SYK/ADAM12/BAX/BTC/CD28/IL10/IL12RB1/IL15RA/IL17A/LILRB4/LTBP3/NFKB1/NOS3/PAK4/RRAS/SLIT2/SMAD1/TARBP2/TNF/ZBTB16/AAMDC/ABL1/ADA/ADAM9/AMIGO2/ANGPT2/AP3B1/CASP8/CD4/CD83/CD86/CLEC7A/CLSTN2/CLSTN3/DAB2/DBN1/DDHD2/DLG4/EIF4G1/EPO/F3/FBN2/FGF2/FLT1/HCLS1/HGF/HLA-DRA/IL2RG/IL4R/IL6/INSR/IST1/LAMB1/LYN/MAPK9/MTDH/NPPC/NUMB/PPP1CC/PTN/RGCC/SFRP1/SLITRK2/SLITRK6/SMAD3/STAT5B/TGFB2/VEGFB/WIF1/ADAM8/ANGPTL4/ANXA3/BMP10/BMPER/BNIP2/CCBE1/CD27/CD74/CD80/CDON/CRB2/CXCL9/DAG1/EGF/ERBB3/FADD/FGFR2/FIS1/FST/GDF2/IL6ST/KDR/LGALS9/LPL/MAP2K1/MDK/MSR1/MYDGF/NGFR/PLXNB3/PRL/PTPN6/PTPRZ1/ROBO1/ROBO2/SEMA4D/SPAG9/SRC/STK4/TEK/TREM2/AXL/CHI3L1/CR1/IL6R/LCN2/PROC/TFRC	125/946	500/4500	0.0131	0.101	125
turquoise	GO:0045765	regulation of angiogenesis	GAB1/ADAM12/HGS/IL10/NOS3/PAK4/RRAS/SMAD1/SPRY2/TNF/ABL1/ADAMTS1/ANGPT2/CD160/F3/FASLG/FGF2/FLT1/HHEX/IL6/MTDH/RECK/RGCC/SFRP1/TGFB2/VASH1/VEGFB/ANGPTL4/ANXA3/BMPER/CCBE1/CXCL13/ERBB2/GDF2/GPNMB/KDR/MDK/MYDGF/PRL/PTPN6/TEK/CHI3L1	42/946	145/4500	0.0133	0.103	42
turquoise	GO:0032755	positive regulation of interleukin-6 production	SYK/IL17A/IL17D/TNF/CLEC7A/EREG/IL6/TLR1/TMEM106A/CD74/F2R/LGALS9/LILRA5/LPL/SPON2/IL6R	16/946	44/4500	0.0136	0.104	16
turquoise	GO:0070227	lymphocyte apoptotic process	TSC22D3/BAX/IL10/ADA/CASP7/FASLG/LYN/PDCD1/TGFB2/ADAM8/CD27/CD74/CLC/CRKL/FADD/LGALS9	16/946	44/4500	0.0136	0.104	16
turquoise	GO:0001776	leukocyte homeostasis	TSC22D3/BAX/ABL1/ADA/FAM3D/FCAR/IKBKG/IL6/LAT/LYN/STAT5B/TGFB2/CD74/F2R/FADD/LGALS9/MERTK/TNFRSF13B/AXL	19/946	55/4500	0.0137	0.104	19
turquoise	GO:0002832	negative regulation of response to biotic stimulus	TRAFD1/ITCH/SLAMF8/TARBP2/YTHDF3/KLRD1/MMP12/NMI/PCBP2/PDCD1/SERPINB4/SERPINB9/STAT2/SUSD4/LGALS9/PTPN6/PVR/TYRO3/CR1	19/946	55/4500	0.0137	0.104	19
turquoise	GO:0006956	complement activation	C1QA/MASP1/SUSD4/C4BPB/TREM2/CD55/CR1/CR2/FCN1	9/946	20/4500	0.0137	0.104	9
turquoise	GO:0032689	negative regulation of type II interferon production	IL10/LILRB4/SLAMF1/PDCD1LG2/XCL1/LGALS9/SCGB1A1/AXL/CR1	9/946	20/4500	0.0137	0.104	9
turquoise	GO:0072666	establishment of protein localization to vacuole	HDAC6/STAM2/ATE1/GGA3/HGS/AP3B1/VPS37A/VPS53/NAGPA	9/946	20/4500	0.0137	0.104	9
turquoise	GO:2000406	positive regulation of T cell migration	STK39/ABL1/CCL20/XCL1/ADAM8/CCL21/CXCL13/FADD/LGALS9	9/946	20/4500	0.0137	0.104	9
turquoise	GO:0030111	regulation of Wnt signaling pathway	FRMD8/CYLD/LIMD1/SMARCA4/ANKRD6/NFKB1/TBL1X/XIAP/ABL1/AXIN1/DAB2/DKK4/DRAXIN/FGF2/FOXO1/HHEX/LATS1/LRP1/NFATC1/PTK7/RECK/RSPO1/RSPO3/SFRP1/SMAD3/USP8/WIF1/CDH2/CDON/EGF/FGFR2/MDK/NHERF1/SRC/STK4	35/946	117/4500	0.0137	0.104	35
turquoise	GO:0002715	regulation of natural killer cell mediated immunity	CD160/CRTAM/KLRB1/KLRD1/KLRK1/LAG3/NCR1/SERPINB4/SERPINB9/STAT5B/LGALS9/PVR	12/946	30/4500	0.0138	0.104	12
turquoise	GO:0042093	T-helper cell differentiation	IL12RB1/CD86/HLA-DRA/ICOSLG/IL18R1/IL4R/IL6/LY9/CD69/CD80/IL6ST/IL6R	12/946	30/4500	0.0138	0.104	12
turquoise	GO:0042269	regulation of natural killer cell mediated cytotoxicity	CD160/CRTAM/KLRB1/KLRD1/KLRK1/LAG3/NCR1/SERPINB4/SERPINB9/STAT5B/LGALS9/PVR	12/946	30/4500	0.0138	0.104	12
turquoise	GO:0071495	cellular response to endogenous stimulus	HDAC5/GAB1/HDAC6/MYO5A/PDE2A/PTPN11/SMARCA4/SMYD3/DUSP3/EHD4/FGF5/HGS/IL10/LTBP3/MAPKAPK2/NFKB1/PELO/SLC27A4/SLC39A14/SLIT2/SMAD1/SPRY2/XIAP/ZNF423/ABL1/ACTA2/ADAM9/ADGRG1/AKT2/ANGPT2/ARF6/AXIN1/CASP9/CSF2RA/DAB2/FBN2/FGF2/FGF21/FGF23/FGFBP3/FLT1/FOXO1/FSTL1/GFRA1/GNAS/HGF/HHEX/IGF1R/INSR/LATS1/LYN/MTSS2/NTF3/PGF/PPP1R9B/PTPRK/RGCC/SERPINB9/SFRP1/SLC39A5/SMAD3/SNX5/STAT5B/TADA3/TGFB2/TSC22D1/USO1/USP8/VEGFB/WASF1/XCL1/YES1/MARS1/APPL2/ASPN/BMP10/BMPER/CCBE1/CCL21/CHRDL1/CRB2/CRIM1/CRKL/CTSL/CTSS/CXCL13/ERBB2/FGFR2/FGFR4/FLT4/FST/GDF2/INHBB/KDR/LEPR/MZB1/NGFR/PDGFRA/PRKAR1A/PRL/ROBO1/ROBO2/SRC/STC1/CTSD/DEFA1/LCN2/TNC/VASN/VCAM1	110/946	435/4500	0.0139	0.105	110
turquoise	GO:0006690	icosanoid metabolic process	SYK/AKR1B1/MAPKAPK2/CES2/COMT/DPEP2/GGT5/PIBF1/ACOX1/CD74/FABP5/MGLL/PLA2G4A/PRXL2B	14/946	37/4500	0.014	0.105	14
turquoise	GO:0032418	lysosome localization	HDAC6/SYK/MILR1/IL4R/LAT/LAT2/LYN/STXBP1/VAMP8/ADGRE2/CD300A/LGALS9/SNAP23/SPAG9	14/946	37/4500	0.014	0.105	14
turquoise	GO:0032729	positive regulation of type II interferon production	IL12RB1/SLAMF1/TNF/ABL1/CD160/CD244/CLEC7A/CRTAM/IL18R1/KLRK1/CD276/FADD/LGALS9/CD14	14/946	37/4500	0.014	0.105	14
turquoise	GO:1990849	vacuolar localization	HDAC6/SYK/MILR1/IL4R/LAT/LAT2/LYN/STXBP1/VAMP8/ADGRE2/CD300A/LGALS9/SNAP23/SPAG9	14/946	37/4500	0.014	0.105	14
turquoise	GO:0030323	respiratory tube development	LTBP3/NOS3/SPRY2/TNF/ADA/AP3B1/FGF2/HS6ST1/MAN1A2/MMP12/PPP3R1/PTK7/CCBE1/DAG1/FGFR2/FLT4/HEG1/KDR/MAP2K1/PDGFRA/PKD1/SFTPD/CHI3L1/TNC	24/946	74/4500	0.014	0.105	24
turquoise	GO:0006623	protein targeting to vacuole	HDAC6/ATE1/GGA3/HGS/AP3B1/VPS37A/VPS53/NAGPA	8/946	17/4500	0.0146	0.108	8
turquoise	GO:0019884	antigen processing and presentation of exogenous antigen	AP3B1/HLA-DRA/IFI30/CD1C/CD74/CTSL/CTSS/CTSD	8/946	17/4500	0.0146	0.108	8
turquoise	GO:0032480	negative regulation of type I interferon production	CYLD/PTPN11/IL10/ITCH/XIAP/NMI/UFD1/SIGLEC1	8/946	17/4500	0.0146	0.108	8
turquoise	GO:0043372	positive regulation of CD4-positive, alpha-beta T cell differentiation	IL12RB1/CD83/CD86/HLA-DRA/IL2RG/IL4R/CD80/LGALS9	8/946	17/4500	0.0146	0.108	8
turquoise	GO:0045066	regulatory T cell differentiation	CD28/LILRB4/HLA-DRA/IL2RG/LAG3/LGALS9/MDK/CR1	8/946	17/4500	0.0146	0.108	8
turquoise	GO:0003184	pulmonary valve morphogenesis	NOS3/SLIT2/NFATC1/TGFB2/ROBO1/ROBO2	6/946	11/4500	0.0148	0.108	6
turquoise	GO:0016266	protein O-linked glycosylation via N-acetyl-galactosamine	B3GNT7/GALNT10/GALNT2/GALNT7/GCNT1/GALNT5	6/946	11/4500	0.0148	0.108	6
turquoise	GO:0019886	antigen processing and presentation of exogenous peptide antigen via MHC class II	HLA-DRA/IFI30/CD74/CTSL/CTSS/CTSD	6/946	11/4500	0.0148	0.108	6
turquoise	GO:0045324	late endosome to vacuole transport	STAM2/HGS/CHMP1A/VPS37A/VPS4B/CHMP6	6/946	11/4500	0.0148	0.108	6
turquoise	GO:0070230	positive regulation of lymphocyte apoptotic process	BAX/IL10/PDCD1/TGFB2/ADAM8/LGALS9	6/946	11/4500	0.0148	0.108	6
turquoise	GO:0050673	epithelial cell proliferation	EDNRB/HDAC6/BAX/IL10/IL17A/MARVELD3/TNF/AREG/BCL2L1/CDKN1A/DAB2/EREG/F3/FGF2/FLT1/HGF/IL6/LAMB1/MMP12/MTSS1/PTN/PTPRK/RGCC/SCG2/SFRP1/SMAD3/TGFA/TGFB2/VASH1/VEGFB/ATP5IF1/BMPER/EGF/ERBB2/ERBB3/FGFR2/FLT4/FST/GDF2/KDR/MAP2K1/MDK/MYDGF/NGFR/PLXNB3/PRL/ROBO1/STK4/TEK/ANG/FGL1	51/946	183/4500	0.0149	0.109	51
turquoise	GO:0002753	cytoplasmic pattern recognition receptor signaling pathway	GSDMD/CYLD/GBP2/IRAK1/ITCH/NEK7/TARBP2/TNF/XIAP/EIF2AK2/ERBIN/IRAK4/LATS1/MAP2K6/PCBP2/TRIM25/UFD1/IRF3/PTPN6/SRC/TREM2	21/946	63/4500	0.0151	0.109	21
turquoise	GO:0002431	Fc receptor mediated stimulatory signaling pathway	SYK/ABL1/LYN/VAV3/YES1/APPL2/SRC	7/946	14/4500	0.0151	0.109	7
turquoise	GO:0048806	genitalia development	PTPN11/BAX/MERTK/PDGFRA/PKD1/TYRO3/AXL	7/946	14/4500	0.0151	0.109	7
turquoise	GO:0050869	negative regulation of B cell activation	IL10/BANK1/LYN/SFRP1/CD300A/TNFRSF13B/CR1	7/946	14/4500	0.0151	0.109	7
turquoise	GO:0006879	intracellular iron ion homeostasis	ATP6V0D1/SLC39A14/SMAD1/ATP6V1G1/FXN/MECR/GDF2/GLRX5/SCARA5/LCN2/TFRC	11/946	27/4500	0.0156	0.112	11
turquoise	GO:0022602	ovulation cycle process	NOS3/SLIT2/ADAMTS1/CASP2/EREG/NPPC/STAT5B/TGFB2/PDGFRA/PTX3/ROBO2	11/946	27/4500	0.0156	0.112	11
turquoise	GO:0031663	lipopolysaccharide-mediated signaling pathway	PTPN11/IRAK1/NOS3/CD6/IRAK4/LYN/MTDH/IRF3/PTPN6/CD14/CD55	11/946	27/4500	0.0156	0.112	11
turquoise	GO:0048010	vascular endothelial growth factor receptor signaling pathway	HGS/MAPKAPK2/FLT1/HHEX/PGF/VEGFB/FLT4/KDR/ROBO1/SRC/AXL	11/946	27/4500	0.0156	0.112	11
turquoise	GO:0050922	negative regulation of chemotaxis	HDAC6/DUSP3/SLAMF8/SLIT2/ANGPT2/KLRK1/CXCL13/ROBO1/ROBO2/SEMA3F/DPP4	11/946	27/4500	0.0156	0.112	11
turquoise	GO:0043542	endothelial cell migration	HDAC5/GAB1/EHD4/NOS3/RRAS/SLIT2/TNF/ABL1/AKT2/ANGPT2/FGF2/FSTL1/PTN/RGCC/ROBO4/SCG2/SH3BP1/VASH1/ANXA3/BMP10/BMPER/CCBE1/CXCL13/EGF/FLT4/GDF2/KDR/LGALS8/ROBO1/STC1/TEK/DPP4/GPI/LCN2	34/946	114/4500	0.0157	0.112	34
turquoise	GO:0050871	positive regulation of B cell activation	SYK/CD28/IL10/ADA/CDKN1A/IL2RG/IL6/STAT5B/TNFRSF4/VAV3/CD27/CD74/TFRC	13/946	34/4500	0.016	0.114	13
turquoise	GO:0097696	cell surface receptor signaling pathway via STAT	ARL2BP/HGS/IL10/IL15RA/TNF/CSF2RA/CSF2RB/EPO/IFNAR1/IL6/NMI/PIBF1/STAT2/STAT5B/CRLF1/EGF/F2R/IL6ST/LEPR/PKD1/PRL/CSF1R/IL6R	23/946	71/4500	0.0162	0.116	23
turquoise	GO:1990266	neutrophil migration	SYK/SLAMF8/SLIT2/CCL3/CSF3R/CXADR/FAM3D/IRAK4/TGFB2/VAV3/XCL1/ADAM8/CCL21/CD74/CXCL13/CXCL5/CXCL9/MDK/DPP4	19/946	56/4500	0.0167	0.119	19
turquoise	GO:0034109	homotypic cell-cell adhesion	SYK/ADGRG1/CXADR/GNAS/IL6/LYN/STXBP1/IL6ST/MAP2K1/PDGFRA/PLAUR/PRKG1/PTPN6/TYRO3/C1QTNF1/IL6R	16/946	45/4500	0.017	0.12	16
turquoise	GO:0042100	B cell proliferation	BAX/IL10/ABL1/ADA/CD22/CD40LG/CDKN1A/LYN/TNFRSF4/VAV3/CD300A/CD74/MZB1/TNFRSF13B/CR2/TFRC	16/946	45/4500	0.017	0.12	16
turquoise	GO:0051209	release of sequestered calcium ion into cytosol	BAX/ABL1/CCL3/FASLG/FGF2/FKBP1B/GP1BB/LETM1/LYN/PLCB2/XCL1/CCL21/CXCL9/F2R/GP5/PTPN6	16/946	45/4500	0.017	0.12	16
turquoise	GO:0007259	cell surface receptor signaling pathway via JAK-STAT	ARL2BP/HGS/IL10/IL15RA/TNF/CSF2RA/CSF2RB/IFNAR1/IL6/NMI/PIBF1/STAT2/STAT5B/EGF/F2R/IL6ST/PKD1/PRL/CSF1R/IL6R	20/946	60/4500	0.0175	0.123	20
turquoise	GO:0048754	branching morphogenesis of an epithelial tube	SLIT2/SPRY2/TNF/ABL1/AREG/FGF2/HS3ST3B1/PPP3R1/COL4A1/DAG1/DDR1/EGF/FGFR2/GDF2/KDR/MDK/PKD1/SRC/STK4/TNC	20/946	60/4500	0.0175	0.123	20
turquoise	GO:0071526	semaphorin-plexin signaling pathway	ECE1/PLXNA4/SH3BP1/ERBB2/KDR/PLXNB3/SEMA3F/SEMA3G/SEMA4D/TREM2	10/946	24/4500	0.0175	0.123	10
turquoise	GO:0048729	tissue morphogenesis	ARHGAP35/ARHGAP12/IL10/MRTFA/NOS3/SLIT2/SMAD1/SPRY2/TNF/ABL1/ACTA2/AREG/AXIN1/BRSK2/CA9/FGF2/GCNT1/HGF/HS3ST3B1/KLK14/KRT19/MMP12/MTSS1/OPHN1/PPP3R1/PTK7/RHOC/RSPO3/SFRP1/SH3BP1/SMAD3/TGFB2/BMP10/COL4A1/CRB2/DAG1/DDR1/EGF/FGFR2/FST/GDF2/HEG1/KDR/MDK/NGFR/PKD1/PRKAR1A/ROBO1/ROBO2/NHERF1/SRC/STC1/STK4/CSF1R/GPI/LCN2/TNC/VASP	58/946	214/4500	0.0177	0.124	58
turquoise	GO:0007160	cell-matrix adhesion	DUSP3/PPFIA2/RRAS/WHAMM/ABL1/ADAM15/ADAM9/BCR/CCL25/ITGA6/ITGAL/ITGB7/MINK1/MMP12/MSLN/PTPRK/SFRP1/SMAD3/SNED1/CCL21/DAG1/DDR1/KDR/LYPD3/PKD1/PPM1F/SIGLEC1/SRC/TEK/VCAM1	30/946	99/4500	0.018	0.124	30
turquoise	GO:0045597	positive regulation of cell differentiation	SMAP1/BLOC1S5/CYLD/HDAC6/PRMT3/SMARCA4/SYK/BTC/IL10/IL12RB1/IL15RA/IL17A/LILRB4/LTBP3/NFKB1/RRAS/SLIT2/SMAD1/TARBP2/TNF/ZBTB16/AAMDC/ADA/AP3B1/CASP8/CD4/CD83/CD86/CLEC7A/DAB2/DBN1/EIF4G1/EPO/FBN2/FGF2/HCLS1/HGF/HLA-DRA/IL2RG/IL4R/IL6/IST1/LAMB1/LYN/MAPK9/NPPC/NUMB/PPP1CC/PTN/RGCC/SFRP1/SMAD3/STAT5B/TGFB2/WIF1/ADAM8/BMP10/BNIP2/CD27/CD74/CD80/CDON/CRB2/CXCL9/DAG1/FADD/GDF2/IL6ST/KDR/LGALS9/LPL/MAP2K1/MDK/MSR1/PLXNB3/PTPRZ1/ROBO1/ROBO2/SEMA4D/SPAG9/STK4/TREM2/AXL/CR1/IL6R/PROC	86/946	334/4500	0.018	0.124	86
turquoise	GO:0022617	extracellular matrix disassembly	MMP13/ADAM15/IL6/KLK4/LRP1/MMP12/RECK/TGFB2/ADAM8/CTSS/DDR1/FGFR4/DPP4/PRSS2	14/946	38/4500	0.018	0.124	14
turquoise	GO:0032479	regulation of type I interferon production	CYLD/PTPN11/SYK/IL10/IRAK1/ITCH/XIAP/MMP12/NMI/RAB2B/UFD1/IRF3/SIGLEC1/CD14	14/946	38/4500	0.018	0.124	14
turquoise	GO:0032606	type I interferon production	CYLD/PTPN11/SYK/IL10/IRAK1/ITCH/XIAP/MMP12/NMI/RAB2B/UFD1/IRF3/SIGLEC1/CD14	14/946	38/4500	0.018	0.124	14
turquoise	GO:0150115	cell-substrate junction organization	DUSP3/PAK4/WHAMM/ABL1/ARF6/BCR/ITGA6/PTPRK/SFRP1/SMAD3/KDR/PPM1F/SRC/TEK	14/946	38/4500	0.018	0.124	14
turquoise	GO:2000514	regulation of CD4-positive, alpha-beta T cell activation	CD28/IL12RB1/ITCH/CD160/CD83/CD86/HLA-DRA/IL2RG/IL4R/XCL1/CD69/CD80/LGALS9/CD55	14/946	38/4500	0.018	0.124	14
turquoise	GO:0044092	negative regulation of molecular function	CYLD/EDNRB/MIDN/BAX/CDK5RAP3/DTX3L/IL10/TARBP2/ABL1/ADAM15/CDKN1A/CEP43/COMMD1/ERBIN/GOPC/GZMA/KLRK1/LATS1/LYN/MITD1/PRDX5/SERPINB4/SERPINB9/ATP5IF1/CD300A/CHMP6/CRB2/HEG1/PLXNB3/PPP1R12A/CR1/TIMP1	32/946	107/4500	0.018	0.124	32
turquoise	GO:0034340	response to type I interferon	PTPN11/IRAK1/YTHDF3/IFNAR1/MMP12/STAT2/CDC37/FADD/IRF3/PTPN6/SHMT2/CR2	12/946	31/4500	0.0184	0.126	12
turquoise	GO:0045058	T cell selection	CYLD/SYK/CD28/IL12RB1/CD4/IL6/LY9/CD69/CD74/CTSL/IL6ST/IL6R	12/946	31/4500	0.0184	0.126	12
turquoise	GO:0061614	miRNA transcription	SMARCA4/IL10/LILRB4/MRTFA/SMAD1/TNF/FGF2/IL6/SMAD3/TGFB2/NGFR/PRL	12/946	31/4500	0.0184	0.126	12
turquoise	GO:1902893	regulation of miRNA transcription	SMARCA4/IL10/LILRB4/MRTFA/SMAD1/TNF/FGF2/IL6/SMAD3/TGFB2/NGFR/PRL	12/946	31/4500	0.0184	0.126	12
turquoise	GO:1901342	regulation of vasculature development	GAB1/ADAM12/HGS/IL10/NOS3/PAK4/RRAS/SMAD1/SPRY2/TNF/ABL1/ADAMTS1/ANGPT2/CD160/F3/FASLG/FGF2/FLT1/HHEX/IL6/MTDH/RECK/RGCC/SFRP1/TGFB2/VASH1/VEGFB/ANGPTL4/ANXA3/BMPER/CCBE1/CXCL13/ERBB2/GDF2/GPNMB/KDR/MDK/MYDGF/PRL/PTPN6/TEK/CHI3L1	42/946	148/4500	0.019	0.13	42
turquoise	GO:0048771	tissue remodeling	SYK/BAX/BGN/LTBP3/NFKB1/NOS3/BCR/IL6/NPPC/PTN/RSPO3/SFRP1/TGFB2/ADAM8/F2R/FLT4/GPNMB/LEPR/MDK/SRC/AXL/CSF1R/TIMP1	23/946	72/4500	0.0193	0.131	23
turquoise	GO:0001937	negative regulation of endothelial cell proliferation	TNF/FLT1/RGCC/SCG2/VASH1/ATP5IF1/GDF2/NGFR/PRL	9/946	21/4500	0.0196	0.132	9
turquoise	GO:0001974	blood vessel remodeling	BAX/BGN/NOS3/BCR/NPPC/RSPO3/TGFB2/FLT4/AXL	9/946	21/4500	0.0196	0.132	9
turquoise	GO:0006911	phagocytosis, engulfment	ARHGAP12/ARHGAP25/SH3BP1/APPL2/CD300A/MARCO/MSR1/TREM2/TIMD4	9/946	21/4500	0.0196	0.132	9
turquoise	GO:0043405	regulation of MAP kinase activity	ARHGEF5/CDK5RAP3/HGS/TNF/FGF2/FLT1/LYN/CD300A/ERBB2	9/946	21/4500	0.0196	0.132	9
turquoise	GO:0046850	regulation of bone remodeling	SYK/LTBP3/IL6/SFRP1/ADAM8/LEPR/MDK/SRC/CSF1R	9/946	21/4500	0.0196	0.132	9
turquoise	GO:0072677	eosinophil migration	CCL25/CCL3/CCL7/SCG2/ADAM8/CCL21/CCL22/CCL4/CD300A	9/946	21/4500	0.0196	0.132	9
turquoise	GO:0090594	inflammatory response to wounding	IL17A/TNF/IL6/MAPK9/SIGLEC10/F2R/MDK/PTPN6/TIMP1	9/946	21/4500	0.0196	0.132	9
turquoise	GO:0060541	respiratory system development	LTBP3/NOS3/SPRY2/TNF/ADA/AP3B1/FGF2/HS6ST1/MAN1A2/MMP12/PPP3R1/PTK7/CCBE1/DAG1/FGFR2/FLT4/HEG1/KDR/MAP2K1/PDGFRA/PKD1/SFTPD/CHI3L1/TNC	24/946	76/4500	0.0197	0.132	24
turquoise	GO:0030593	neutrophil chemotaxis	SYK/SLIT2/CCL3/CSF3R/CXADR/TGFB2/VAV3/XCL1/CCL21/CD74/CXCL13/CXCL5/CXCL9/MDK/DPP4	15/946	42/4500	0.0197	0.132	15
turquoise	GO:1903707	negative regulation of hemopoiesis	IL17D/LILRB4/CCL3/CLEC4G/IL4R/LAG3/LYN/SFRP1/TSC22D1/CD69/CD74/ERBB2/MDK/TNFRSF11B/CR1	15/946	42/4500	0.0197	0.132	15
turquoise	GO:0051050	positive regulation of transport	PCM1/STAC/PTPN11/SIRPG/STK39/SYK/ARHGEF5/BAX/HGS/IL15RA/NFKB1/SLC51B/TNF/ABL1/ADAM9/AKT2/ARF6/BCR/CACNB3/CCL3/CD160/CD300LF/CD4/CLEC7A/COMMD1/DAB2/FASLG/FGF21/GNAS/HCLS1/IL2RG/IL4R/INSR/LDLRAP1/LRP1/NTF3/OCLN/PPP3R1/RAB2B/RGCC/SMAD3/STXBP1/TGFB2/TRIAP1/VAMP8/VPS4B/XCL1/ADAM8/APPL2/ATP5IF1/CCL21/CCL4/CDH2/CNST/CTSS/CXCL9/EGF/F2R/INHBB/LILRA5/MERTK/PLA2G4A/PRKAR1A/PRL/PRSS8/PTX3/RAB27B/SDC1/SFTPD/SIRPB1/STC1/TREM2/ANG/AXL/C1QTNF1/CD14/CDH1/FCN1/LCN2	79/946	305/4500	0.0199	0.133	79
turquoise	GO:0031334	positive regulation of protein-containing complex assembly	HDAC6/SYK/ANKRD53/ARHGEF5/BAX/GBP2/NEK7/PSRC1/TNF/ARF6/CLEC7A/EIF4G1/LATS1/LMOD1/MAPK9/MPP7/OCLN/RHOC/CCL21/CKAP5/CXCL13/NCK2/SRC/TFRC/VASP	25/946	80/4500	0.02	0.133	25
turquoise	GO:0043409	negative regulation of MAPK cascade	CYLD/CDK5RAP3/DUSP3/ITCH/LILRB4/MARVELD3/SPRY2/ABL1/DAB2/FOXO1/GBA1/IGF1R/LYN/RNF149/CD300A/DAG1/PTPN6/NHERF1/TREM2	19/946	57/4500	0.0203	0.135	19
turquoise	GO:0050680	negative regulation of epithelial cell proliferation	MARVELD3/TNF/DAB2/EREG/FLT1/MTSS1/PTPRK/RGCC/SCG2/SFRP1/TGFB2/VASH1/ATP5IF1/FGFR2/GDF2/NGFR/PRL/ROBO1/STK4	19/946	57/4500	0.0203	0.135	19
turquoise	GO:0016236	macroautophagy	ATP6V0D1/EXOC7/HDAC6/STAM2/STX17/SYK/UBXN6/CDK5RAP3/HGS/LRBA/RIMOC1/ATG16L1/ATP6V1G1/CALCOCO2/CASP8/CHMP1A/GBA1/IKBKG/PACS2/RAB2B/SNX18/SNX5/VAMP8/VPS37A/VPS4B/ATP5IF1/CDC37/CHMP6/KDR/LGALS8/SNAP29/SRC/CTSD	33/946	112/4500	0.0206	0.137	33
turquoise	GO:0048732	gland development	ARHGAP35/BAX/CDK5RAP3/IL10/NFKB1/TNF/ABL1/ADA/AKT2/AREG/ARF6/EDAR/FGF2/HGF/IGSF3/IL6/INSR/LATS1/PTN/SFRP1/SMAD3/STAT5B/TGFA/TGFB2/CRKL/DAG1/DDR1/EGF/FADD/FGFR2/INHBB/MAP2K1/MDK/PDGFRA/PKD1/PRL/ROBO1/NHERF1/SRC/CDH1/CSF1R/FGL1/TNC	43/946	153/4500	0.0209	0.138	43
turquoise	GO:0033628	regulation of cell adhesion mediated by integrin	PTPN11/SYK/ADA/ADAM9/LYN/TGFB2/CCL21/CRKL/CXCL13/PTPN6/DPP4	11/946	28/4500	0.021	0.138	11
turquoise	GO:0060337	type I interferon-mediated signaling pathway	PTPN11/IRAK1/YTHDF3/IFNAR1/MMP12/STAT2/CDC37/FADD/IRF3/PTPN6/CR2	11/946	28/4500	0.021	0.138	11
turquoise	GO:2000107	negative regulation of leukocyte apoptotic process	TSC22D3/ADA/BCL2L1/HCLS1/PDCD1/CCL21/CD27/CD74/FADD/MERTK/AXL	11/946	28/4500	0.021	0.138	11
turquoise	GO:0010629	negative regulation of gene expression	HDAC5/CYLD/HDAC6/LARP1B/LIMD1/PTPN11/SMARCA4/TNRC6B/CD28/CTIF/ELOB/GTPBP2/IL10/ITCH/LILRB4/MAPKAPK2/NFKB1/PELO/SLAMF1/SMAD1/TARBP2/TDRKH/TNF/TYMS/XIAP/YTHDF3/AXIN1/BANK1/CCL3/CCL7/CD200/CD200R1/CD22/CD83/CDKN1A/CHMP1A/CIRBP/CSDE1/DXO/EIF2AK2/EIF4G1/ERBIN/FGF2/GBA1/HGF/HHEX/IL6/INPPL1/LAG3/LMNB2/LRP1/MAPK9/MPHOSPH8/NMI/NUDT16/OCLN/OTUD6B/OTUD7B/PDCD1LG2/PIBF1/RGCC/SFRP1/SMAD3/TGFB2/UFD1/VEGFB/XCL1/ANXA4/APPL2/CRKL/DAP/ERP29/GPNMB/HOMER2/INHBB/KDR/LGALS9/LILRA5/MAP2K1/MERTK/MSR1/PRKAR1A/PTPN6/PYM1/ROBO1/SCGB1A1/SFTPD/SHMT1/SIGLEC1/TREM2/ANG/AXL/CR1/IL6R	94/946	371/4500	0.0211	0.138	94
turquoise	GO:0002709	regulation of T cell mediated immunity	IL12RB1/LILRB4/SLAMF1/CLEC4G/HLA-DRA/IL18R1/IL6/KLRD1/PDCD1/XCL1/CD1C/CD80/CLC/FADD/PVR/CD55	16/946	46/4500	0.0212	0.138	16
turquoise	GO:0032602	chemokine production	SYK/IL10/IL17A/LILRB4/TNF/CLEC7A/EIF2AK2/ERBIN/IL4R/IL6/CD74/LGALS9/LPL/TREM2/CSF1R/IL6R	16/946	46/4500	0.0212	0.138	16
turquoise	GO:0032642	regulation of chemokine production	SYK/IL10/IL17A/LILRB4/TNF/CLEC7A/EIF2AK2/ERBIN/IL4R/IL6/CD74/LGALS9/LPL/TREM2/CSF1R/IL6R	16/946	46/4500	0.0212	0.138	16
turquoise	GO:0051282	regulation of sequestering of calcium ion	BAX/ABL1/CCL3/FASLG/FGF2/FKBP1B/GP1BB/LETM1/LYN/PLCB2/XCL1/CCL21/CXCL9/F2R/GP5/PTPN6	16/946	46/4500	0.0212	0.138	16
turquoise	GO:0051283	negative regulation of sequestering of calcium ion	BAX/ABL1/CCL3/FASLG/FGF2/FKBP1B/GP1BB/LETM1/LYN/PLCB2/XCL1/CCL21/CXCL9/F2R/GP5/PTPN6	16/946	46/4500	0.0212	0.138	16
turquoise	GO:0051781	positive regulation of cell division	EXOC7/BTC/FGF5/PDGFC/SPAST/ARF6/EREG/FGF2/PGF/PTN/TGFA/TGFB2/VEGFB/FGFR2/MDK/RAB11FIP3	16/946	46/4500	0.0212	0.138	16
turquoise	GO:0001558	regulation of cell growth	HDAC6/SMARCA4/ITCH/PAK4/PSRC1/SLIT2/ABL1/ADAM15/ATG16L1/CDKN1A/CDKN2D/CEP43/CLSTN3/DAB2/DRAXIN/EBAG9/EIF4G1/IL17RB/IST1/KAZALD1/MTPN/PLXNA4/PPP1R9B/RASGRP2/SFRP1/SMAD3/TGFB2/BMP10/CRKL/DCBLD2/DDR1/ENO1/ERBB2/GDF2/IGFBPL1/SEMA3F/SEMA3G/SEMA4D/SPAG9/CDH1/PRSS2/TNC	42/946	149/4500	0.0212	0.138	42
turquoise	GO:0043369	CD4-positive or CD8-positive, alpha-beta T cell lineage commitment	CYLD/IL12RB1/IL6/LY9/CD69/CTSL/IL6ST/IL6R	8/946	18/4500	0.0216	0.138	8
turquoise	GO:0043537	negative regulation of blood vessel endothelial cell migration	HDAC5/TNF/ANGPT2/FGF2/RGCC/ROBO4/VASH1/GDF2	8/946	18/4500	0.0216	0.138	8
turquoise	GO:0050927	positive regulation of positive chemotaxis	F3/NTF3/PGF/SCG2/SMAD3/VEGFB/KDR/F7	8/946	18/4500	0.0216	0.138	8
turquoise	GO:0060711	labyrinthine layer development	IL10/CASP8/HS6ST1/PCDH12/RSPO3/VASH1/FGFR2/MAP2K1	8/946	18/4500	0.0216	0.138	8
turquoise	GO:0097242	amyloid-beta clearance	SYK/TNF/IGF1R/INSR/LRP1/MARCO/MSR1/TREM2	8/946	18/4500	0.0216	0.138	8
turquoise	GO:1905953	negative regulation of lipid localization	PTPN11/TNF/AKT2/CLSTN3/IL6/EGF/FIS1/TREM2	8/946	18/4500	0.0216	0.138	8
turquoise	GO:2000108	positive regulation of leukocyte apoptotic process	BAX/IL10/FCAR/LYN/PDCD1/TGFB2/ADAM8/LGALS9	8/946	18/4500	0.0216	0.138	8
turquoise	GO:0002705	positive regulation of leukocyte mediated immunity	CD28/IL12RB1/SLAMF1/TNF/CD160/CLEC7A/CRTAM/HLA-DRA/IL18R1/IL6/KLRD1/KLRK1/LAG3/STAT5B/XCL1/CD1C/FADD/PVR/TREM2/CD55/TFRC	21/946	65/4500	0.0217	0.139	21
turquoise	GO:0032612	interleukin-1 production	GSDMD/IL10/IL17A/LILRB4/NEK7/TNF/CASP8/CCL3/CLEC7A/IL6/SMAD3/TMEM106A/F2R/LGALS9/LILRA5/LPL/TREM2	17/946	50/4500	0.0225	0.143	17
turquoise	GO:0032652	regulation of interleukin-1 production	GSDMD/IL10/IL17A/LILRB4/NEK7/TNF/CASP8/CCL3/CLEC7A/IL6/SMAD3/TMEM106A/F2R/LGALS9/LILRA5/LPL/TREM2	17/946	50/4500	0.0225	0.143	17
turquoise	GO:0051302	regulation of cell division	EXOC7/ANKRD53/ATXN10/BTC/CETN2/FGF5/PDGFC/SGF29/SPAST/ARF6/BCL2L1/EREG/FGF2/PGF/PTN/TADA3/TGFA/TGFB2/VEGFB/ZFYVE19/FGFR2/MDK/RAB11FIP3	23/946	73/4500	0.0227	0.145	23
turquoise	GO:0051495	positive regulation of cytoskeleton organization	ANKRD53/ARHGEF5/KATNB1/PSRC1/SPAST/WHAMM/ABL1/ARF6/LMOD1/MTSS1/OCLN/RGCC/RHOC/SFRP1/SMAD3/VPS4B/WASF1/WASF3/BMP10/CCL21/CKAP5/NCK2/PPM1F/VASP	24/946	77/4500	0.0231	0.147	24
turquoise	GO:0008406	gonad development	BAX/NOS3/SLIT2/ADAM15/ADAMTS1/ADGRG1/BCL2L1/CASP2/CSDE1/EIF2S2/EREG/GFRA1/INSR/NPPC/SFRP1/STAT5B/TGFB2/CRKL/FST/INHBB/KDR/PDGFRA/PTX3/ROBO2/ANG	25/946	81/4500	0.0233	0.147	25
turquoise	GO:0023019	signal transduction involved in regulation of gene expression	FGF5/NFKB1/CCL7/SMAD3/EPCAM/IRF3/PDGFRA	7/946	15/4500	0.0233	0.147	7
turquoise	GO:0043373	CD4-positive, alpha-beta T cell lineage commitment	IL12RB1/IL6/LY9/CD69/CTSL/IL6ST/IL6R	7/946	15/4500	0.0233	0.147	7
turquoise	GO:0016055	Wnt signaling pathway	FRMD8/CYLD/EDNRB/LIMD1/SMARCA4/ANKRD6/CPZ/GRK5/NFKB1/TBL1X/WNT9A/XIAP/ABL1/AXIN1/DAB2/DKK4/DRAXIN/FGF2/FOXO1/HHEX/LATS1/LRP1/NFATC1/PTK7/RECK/RSPO1/RSPO3/SFRP1/SMAD3/USP8/VPS4B/WIF1/CDH2/CDON/DAAM1/EGF/FGFR2/MDK/PKD1/SDC1/NHERF1/SRC/STK4	43/946	154/4500	0.0234	0.147	43
turquoise	GO:0051046	regulation of secretion	MICAL1/MIDN/PTPN11/STK39/SYK/ENSA/HGS/ICA1/PPFIA2/RAB37/SNAP25/TNF/ADA/ADAM9/ARF6/ARFIP1/BCR/BRSK2/CD160/CD200/DAB2/FAM3D/FGF23/FKBP1B/FOXO1/GNAS/IL4R/IL6/LYN/RAB2B/RGCC/SNCG/STXBP1/TGFB2/VAMP8/VPS4B/ADAM8/ADGRE2/CD300A/CD74/EGF/ERBB3/ERP29/F2R/INHBB/LGALS9/PLA2G4A/PRKAR1A/PRKG1/PRL/RAB11FIP3/RAB27B/SDC1/NHERF1/STC1/TREM2/ANG/C1QTNF1	58/946	217/4500	0.0234	0.147	58
turquoise	GO:0071706	tumor necrosis factor superfamily cytokine production	FRMD8/PTPN11/SYK/IL10/IL17A/LILRB4/MAPKAPK2/SLAMF1/CCL3/CD86/CLEC7A/IL6/TLR1/TMEM106A/ADAM8/FADD/GPNMB/LGALS9/LILRA5/LPL/PTPN6/SPON2/TNFRSF8/TREM2/AXL/CD14	26/946	85/4500	0.0235	0.148	26
turquoise	GO:1903555	regulation of tumor necrosis factor superfamily cytokine production	FRMD8/PTPN11/SYK/IL10/IL17A/LILRB4/MAPKAPK2/SLAMF1/CCL3/CD86/CLEC7A/IL6/TLR1/TMEM106A/ADAM8/FADD/GPNMB/LGALS9/LILRA5/LPL/PTPN6/SPON2/TNFRSF8/TREM2/AXL/CD14	26/946	85/4500	0.0235	0.148	26
turquoise	GO:0006873	intracellular monoatomic ion homeostasis	ATP6V0D1/STK39/BAX/SLAMF8/SLC39A14/SMAD1/ABL1/AP3B1/ATP6V1G1/CCL3/CCL7/FASLG/FGF2/FKBP1B/FXN/GP1BB/KEL/LETM1/LYN/MECR/NPPC/PACS2/PLCB2/PRND/SLC39A5/SV2A/XCL1/ATOX1/CCL21/CCL23/CREG1/CXCL9/F2R/GDF2/GLRX5/GP5/PTPN6/SCARA5/STC1/CCL14/LCN2/TFRC	42/946	150/4500	0.0237	0.149	42
turquoise	GO:0048247	lymphocyte chemotaxis	STK39/CCL3/CCL7/KLRK1/XCL1/ADAM8/CCL21/CCL4/CXCL13/DEFA1	10/946	25/4500	0.0239	0.149	10
turquoise	GO:0005976	polysaccharide metabolic process	NFKB1/PPP1R2B/AKT2/COMT/GYS1/INSR/PCDH12/PPP1CC/EGF/IL6ST/LEPR/PPP1R2	12/946	32/4500	0.0239	0.149	12
turquoise	GO:0006970	response to osmotic stress	MAP7/STK39/TSC22D3/AKR1B1/BAX/MARVELD3/TNF/EFHD1/EPO/ICOSLG/LETM1/SERPINB6	12/946	32/4500	0.0239	0.149	12
turquoise	GO:1903053	regulation of extracellular matrix organization	ABL1/IL6/LAMB1/LRP1/RECK/RGCC/SMAD3/TGFB2/AEBP1/DDR1/FGFR4/DPP4	12/946	32/4500	0.0239	0.149	12
turquoise	GO:0006886	intracellular protein transport	PCM1/COPZ1/EIF2D/HDAC6/PTPN11/RABL2B/SEC13/STAM2/STX17/SYK/TBC1D13/ATE1/GGA3/GRIPAP1/HGS/RILPL1/SLC51B/AP3B1/ARF6/ARFIP1/BCR/BRSK2/CDKN1A/CHM/COMMD1/GPIHBP1/HCLS1/MMP12/PPP3R1/SEL1L/SEPTIN8/SIL1/SMAD3/SNX2/SNX5/STXBP1/UFD1/USO1/VPS37A/VPS53/ZFAND2B/APPL2/CD74/CLTB/ERP29/NAGPA/NGFR/PKD1/RAB27B/RILPL2/STK4/CDH1	52/946	192/4500	0.0242	0.15	52
turquoise	GO:0030178	negative regulation of Wnt signaling pathway	FRMD8/CYLD/LIMD1/ANKRD6/AXIN1/DAB2/DKK4/DRAXIN/FOXO1/LATS1/LRP1/NFATC1/SFRP1/WIF1/CDH2/CDON/MDK/NHERF1/STK4	19/946	58/4500	0.0244	0.151	19
turquoise	GO:0051384	response to glucocorticoid	HDAC6/SMYD3/IL10/SLIT2/TNF/ADAM9/AREG/CASP9/COMT/EPO/GBA1/IL22/IL6/USP8/IL1RN/MAP2K1/MDK/SCGB1A1/STC1	19/946	58/4500	0.0244	0.151	19
turquoise	GO:1903557	positive regulation of tumor necrosis factor superfamily cytokine production	FRMD8/PTPN11/SYK/IL17A/MAPKAPK2/CCL3/CD86/CLEC7A/IL6/TLR1/TMEM106A/ADAM8/FADD/LGALS9/LILRA5/LPL/SPON2/TNFRSF8/CD14	19/946	58/4500	0.0244	0.151	19
turquoise	GO:0072540	T-helper 17 cell lineage commitment	IL12RB1/IL6/LY9/CD69/IL6ST/IL6R	6/946	12/4500	0.0244	0.151	6
turquoise	GO:0090263	positive regulation of canonical Wnt signaling pathway	NFKB1/TBL1X/XIAP/FGF2/HHEX/PTK7/RECK/RSPO1/RSPO3/SFRP1/SMAD3/USP8/EGF/FGFR2/SRC	15/946	43/4500	0.0246	0.151	15
turquoise	GO:0032940	secretion by cell	GSDMD/EDNRB/EXOC7/MICAL1/MIDN/PTPN11/STX17/SYK/ENSA/HGS/MILR1/NEK7/PPFIA2/RAB37/SNAP25/TNF/ADAM9/ARF6/ARFIP1/BCR/BLOC1S3/BRSK2/CCL3/CD160/CD200/CLSTN3/COMT/DAB2/FAM3B/FAM3D/FGF23/FKBP1B/FOXO1/GNAS/IL4R/IL6/LAT/LAT2/LYN/RAB2B/RGCC/SCG2/SCRN1/SEL1L/SNCG/STXBP1/SV2A/TGFB2/TXLNA/VAMP8/VPS4B/ADAM8/ADGRE2/ANXA3/CD300A/ERP29/F2R/IL1RN/INHBB/LGALS9/MERTK/NAGPA/PLA2G4A/PRKAR1A/PRKG1/RAB11FIP3/RAB27B/SDC1/SNAP23/SNAP29/TREM2/TYRO3/ANG/AXL/C1QTNF1	75/946	291/4500	0.0256	0.158	75
turquoise	GO:1905952	regulation of lipid localization	PTPN11/SYK/NFKB1/TNF/AKT2/CLSTN3/COMMD1/DAB2/FASLG/IL6/LDLRAP1/LRP1/TRIAP1/EGF/FIS1/LPL/MSR1/PLA2G4A/PLIN3/TREM2/C1QTNF1	21/946	66/4500	0.0258	0.158	21
turquoise	GO:0051208	sequestering of calcium ion	BAX/ABL1/CCL3/FASLG/FGF2/FKBP1B/GP1BB/LETM1/LYN/PLCB2/XCL1/CCL21/CXCL9/F2R/GP5/PTPN6	16/946	47/4500	0.0261	0.16	16
turquoise	GO:0048878	chemical homeostasis	ABCC6/ATP6V0D1/EDNRB/PTPN11/SMARCA4/STK39/AKR1B1/BAX/S100A14/SLAMF8/SLC39A14/SMAD1/XIAP/ABL1/AP3B1/ATP6V1G1/BRSK2/CA12/CCL3/CCL7/COMMD1/COMMD9/COMT/FASLG/FBN2/FGF2/FGF23/FKBP1B/FOXO1/FXN/GNAS/GP1BB/GPIHBP1/IGF1R/IL6/INSR/KEL/LDLRAP1/LETM1/LYN/MECR/NPPC/PACS2/PLCB2/PRND/SLC39A5/SMAD3/SV2A/XCL1/ACOX1/ANGPTL4/APPL2/ATOX1/CCL21/CCL23/CREG1/CXCL9/F2R/FABP5/FGFR4/FIS1/GDF2/GLRX5/GP5/KDR/LEPR/LPL/MAP2K1/NGFR/PTPN6/SCARA5/SFTPD/NHERF1/STC1/TREM2/CCL14/GPI/ICAM1/LCN2/TFRC	80/946	313/4500	0.0262	0.16	80
turquoise	GO:0048545	response to steroid hormone	HDAC6/SMARCA4/SMYD3/STK39/IL10/SLIT2/TNF/ADAM9/AREG/CASP9/COMT/DAB2/EPO/GBA1/IL22/IL6/LATS1/PPP1R9B/SFRP1/TADA3/TGFB2/USP8/IL1RN/MAP2K1/MDK/SCGB1A1/SRC/STC1/DEFA1/GPI	30/946	102/4500	0.0271	0.164	30
turquoise	GO:0045137	development of primary sexual characteristics	BAX/NOS3/SLIT2/ADAM15/ADAMTS1/ADGRG1/BCL2L1/CASP2/CSDE1/EIF2S2/EREG/GFRA1/INSR/NPPC/SFRP1/STAT5B/TGFB2/CRKL/FST/INHBB/KDR/PDGFRA/PTX3/ROBO2/ANG	25/946	82/4500	0.0271	0.164	25
turquoise	GO:0000041	transition metal ion transport	ARHGAP1/SLC39A14/FXN/SLC39A5/ATOX1/SCARA5/LCN2/TCN1/TFRC	9/946	22/4500	0.0271	0.164	9
turquoise	GO:0006692	prostanoid metabolic process	AKR1B1/CES2/COMT/PIBF1/ACOX1/CD74/FABP5/PLA2G4A/PRXL2B	9/946	22/4500	0.0271	0.164	9
turquoise	GO:0006693	prostaglandin metabolic process	AKR1B1/CES2/COMT/PIBF1/ACOX1/CD74/FABP5/PLA2G4A/PRXL2B	9/946	22/4500	0.0271	0.164	9
turquoise	GO:0051248	negative regulation of protein metabolic process	EDNRB/HDAC6/LIMD1/PRMT3/TNRC6B/CDK5RAP3/CRTAP/DTX3L/FHIT/GGA3/IL10/SLIT2/SPRY2/TARBP2/TRIM39/TYMS/ABL1/AXIN1/BANK1/CDKN1A/CEP43/CIRBP/EIF2AK2/EIF4G1/GBA1/HHEX/ITM2A/LAMP3/LATS1/LYN/OPHN1/OTUD6B/PIBF1/SERPINB4/SERPINB9/SFRP1/SMAD3/USP8/CD300A/CHMP6/CRB2/DAP/HEG1/INHBB/PTX3/SHMT1/SPON1/TREM2/ANG/CR1/TIMP1	51/946	189/4500	0.0272	0.165	51
turquoise	GO:0007266	Rho protein signal transduction	AKAP13/ARHGAP35/ARHGAP1/ABL1/ADGRG1/ARHGEF1/ARHGEF12/BCR/EPS8L2/OPHN1/ERBB2/F2R/HEG1/NGFR/ROBO1/SEMA4D/TEK	17/946	51/4500	0.0273	0.165	17
turquoise	GO:0071357	cellular response to type I interferon	PTPN11/IRAK1/YTHDF3/IFNAR1/MMP12/STAT2/CDC37/FADD/IRF3/PTPN6/CR2	11/946	29/4500	0.0275	0.166	11
turquoise	GO:0019882	antigen processing and presentation	AP3B1/FAM3D/GBA1/HLA-DRA/IFI30/CCL21/CD1C/CD74/CD8A/CTSL/CTSS/TREM2/CTSD/ICAM1	14/946	40/4500	0.0285	0.172	14
turquoise	GO:0002274	myeloid leukocyte activation	PTPN11/STK39/SYK/IL10/LILRB4/MILR1/SLAMF1/TNF/ADAM9/BCR/C1QA/CCL3/CD200/CD300LF/CLEC4D/FCAR/IL4R/IL6/LAT/LAT2/LYN/NMI/STXBP1/TLR1/TMEM106A/VAMP8/ADGRE2/ANXA3/CD300A/CD74/LCP2/LGALS9/PLA2G4A/PTPN6/SNAP23/SRC/TREM2	37/946	131/4500	0.0285	0.172	37
turquoise	GO:0060284	regulation of cell development	PCM1/SMAP1/CYLD/EDNRB/HDAC6/RNF10/SMARCA4/SYK/CD28/IL10/IL12RB1/IL15RA/IL17A/IL17D/LILRB4/RAB37/SLAMF8/SLIT2/TNF/ZBTB16/ABL1/ADA/AP3B1/CASP8/CCL3/CD4/CD83/CD86/CLEC4G/CLEC7A/CRTAM/CSF3R/DBN1/DRAXIN/FGF2/HCLS1/HLA-DRA/IL2RG/IL4R/IL6/IST1/LAG3/LYN/NPPC/NUMB/PPP1CC/PTN/RECK/SFRP1/STAT5B/TSC22D1/ADAM8/APPL2/CD27/CD69/CD74/CD80/CDON/DAG1/ERBB2/FADD/IL6ST/LGALS9/MAP2K1/MDK/PLXNB3/PTPN6/PTPRZ1/ROBO1/ROBO2/SEMA3F/SEMA3G/SEMA4D/TNFRSF11B/TREM2/AXL/CDH1/CR1/PROC	79/946	310/4500	0.0289	0.174	79
turquoise	GO:0030177	positive regulation of Wnt signaling pathway	SMARCA4/ANKRD6/NFKB1/TBL1X/XIAP/ABL1/DAB2/FGF2/HHEX/PTK7/RECK/RSPO1/RSPO3/SFRP1/SMAD3/USP8/EGF/FGFR2/SRC	19/946	59/4500	0.0292	0.175	19
turquoise	GO:0035265	organ growth	PTPN11/MMP13/SMAD1/SPRY2/ABL1/FGF2/FXN/LATS1/NPPC/PDLIM5/TGFB2/BMP10/FGFR2/HEG1/LEPR/PRKAR1A/PRKG1/STC1/STK4	19/946	59/4500	0.0292	0.175	19
turquoise	GO:0006898	receptor-mediated endocytosis	SMAP1/SYK/HGS/ITCH/LILRB4/ARF6/ASGR1/DAB2/DLG4/DNM1/INSR/LDLRAP1/LRP1/NTF3/NUMB/OPHN1/PPP3R1/RSPO1/SUSD4/WASF1/CCL21/CLTB/CTSL/EGF/MARCO/MSR1/PDLIM7/SDC1/SFTPD/SIGLEC1/ANG/CD14/DPP4/MRC1/TFRC	35/946	123/4500	0.0293	0.175	35
turquoise	GO:0097553	calcium ion transmembrane import into cytosol	BAX/ABL1/CACNB3/CCL3/CD4/EPO/FASLG/FGF2/FKBP1B/GP1BB/LETM1/LYN/PLCB2/PPP3R1/XCL1/CCL21/CXCL9/F2R/GP5/PTPN6	20/946	63/4500	0.0298	0.178	20
turquoise	GO:0030003	intracellular monoatomic cation homeostasis	ATP6V0D1/BAX/SLAMF8/SLC39A14/SMAD1/ABL1/AP3B1/ATP6V1G1/CCL3/CCL7/FASLG/FGF2/FKBP1B/FXN/GP1BB/KEL/LETM1/LYN/MECR/NPPC/PACS2/PLCB2/PRND/SLC39A5/SV2A/XCL1/ATOX1/CCL21/CCL23/CREG1/CXCL9/F2R/GDF2/GLRX5/GP5/PTPN6/SCARA5/STC1/CCL14/LCN2/TFRC	41/946	148/4500	0.0299	0.178	41
turquoise	GO:0001936	regulation of endothelial cell proliferation	IL10/TNF/F3/FGF2/FLT1/RGCC/SCG2/VASH1/VEGFB/ATP5IF1/EGF/FLT4/GDF2/KDR/MDK/MYDGF/NGFR/PLXNB3/PRL/TEK/ANG	21/946	67/4500	0.0303	0.18	21
turquoise	GO:0001569	branching involved in blood vessel morphogenesis	ABL1/FGF2/PPP3R1/COL4A1/GDF2/KDR/MDK/STK4	8/946	19/4500	0.0306	0.181	8
turquoise	GO:0032743	positive regulation of interleukin-2 production	CD28/ABL1/CD4/CD83/CD86/CLEC7A/STAT5B/CD80	8/946	19/4500	0.0306	0.181	8
turquoise	GO:0033028	myeloid cell apoptotic process	ARF6/EPO/FCAR/IL6/STAT5B/CLEC5A/CTSL/IRF3	8/946	19/4500	0.0306	0.181	8
turquoise	GO:0071676	negative regulation of mononuclear cell migration	SLAMF8/SLIT2/BCR/CD200/CD200R1/KLRK1/CD69/CNN2	8/946	19/4500	0.0306	0.181	8
turquoise	GO:1904375	regulation of protein localization to cell periphery	STAC/EPB41L3/GRIPAP1/TNF/ARF6/BCL2L1/CNPY4/COMMD1/DAB2/EIF4G1/EPB41L2/LDLRAP1/LRP1/LYN/NUMB/PPP1R9B/PPP2R5A/VAMP8/CNST/DAG1/MAP2K1/TREM2	22/946	71/4500	0.0307	0.181	22
turquoise	GO:0097305	response to alcohol	HDAC6/STK39/PMVK/SLIT2/TNF/ADAM15/BCL2L1/CASP8/CASP9/CCL3/CCL7/CD4/COMT/FGF2/FKBP5/GNAS/NPPC/PPP1R9B/SFRP1/CCL21/CD27/DAG1/FGFR2/INHBB/CDH1/F7/TNC/VCAM1	28/946	95/4500	0.0311	0.183	28
turquoise	GO:0055017	cardiac muscle tissue growth	SMAD1/ABL1/FGF2/PDLIM5/TGFB2/BMP10/FGFR2/HEG1/PRKAR1A/PRKG1	10/946	26/4500	0.0317	0.186	10
turquoise	GO:0060419	heart growth	SMAD1/ABL1/FGF2/PDLIM5/TGFB2/BMP10/FGFR2/HEG1/PRKAR1A/PRKG1	10/946	26/4500	0.0317	0.186	10
turquoise	GO:1901657	glycosyl compound metabolic process	TYW5/AKR1B1/PRTFDC1/ADA/APRT/GBA1/NT5C1A/NT5C3A/TYMP/ADA2	10/946	26/4500	0.0317	0.186	10
turquoise	GO:0090090	negative regulation of canonical Wnt signaling pathway	FRMD8/CYLD/LIMD1/ANKRD6/AXIN1/DAB2/DKK4/DRAXIN/FOXO1/LATS1/SFRP1/CDH2/CDON/MDK/NHERF1/STK4	16/946	48/4500	0.0317	0.186	16
turquoise	GO:0002367	cytokine production involved in immune response	SYK/IL10/LILRB4/MAPKAPK2/SLAMF1/TNF/CD160/CLEC7A/IL18R1/IL6/TGFB2/XCL1/CD74/CLC/SPON2/AXL/CD55	17/946	52/4500	0.0329	0.191	17
turquoise	GO:0002718	regulation of cytokine production involved in immune response	SYK/IL10/LILRB4/MAPKAPK2/SLAMF1/TNF/CD160/CLEC7A/IL18R1/IL6/TGFB2/XCL1/CD74/CLC/SPON2/AXL/CD55	17/946	52/4500	0.0329	0.191	17
turquoise	GO:1903076	regulation of protein localization to plasma membrane	STAC/GRIPAP1/TNF/ARF6/BCL2L1/CNPY4/COMMD1/DAB2/LDLRAP1/LRP1/LYN/NUMB/PPP1R9B/PPP2R5A/VAMP8/CNST/TREM2	17/946	52/4500	0.0329	0.191	17
turquoise	GO:2000628	regulation of miRNA metabolic process	SMARCA4/IL10/LILRB4/MRTFA/NFKB1/SMAD1/TNF/FGF2/IL6/SMAD3/TGFB2/NGFR/PRL	13/946	37/4500	0.0331	0.193	13
turquoise	GO:0007034	vacuolar transport	ATP6V0D1/HDAC6/STAM2/UBXN6/ATE1/DTX3L/GGA3/HGS/AP3B1/ARSB/CHMP1A/EHD3/LRP1/VPS37A/VPS4B/VPS53/CHMP6/NAGPA	18/946	56/4500	0.0338	0.196	18
turquoise	GO:0007229	integrin-mediated signaling pathway	PTPN11/SYK/ABL1/ADAM15/ADAM9/ADAMTS1/CD40LG/ERBIN/ITGA6/ITGAL/ITGB7/LAMB1/LAT/PTN/VAV3/MPIG6B/SRC/TIMP1	18/946	56/4500	0.0338	0.196	18
turquoise	GO:0002363	alpha-beta T cell lineage commitment	IL12RB1/IL6/LY9/CD69/CTSL/IL6ST/IL6R	7/946	16/4500	0.0341	0.196	7
turquoise	GO:0002719	negative regulation of cytokine production involved in immune response	IL10/LILRB4/SLAMF1/TNF/TGFB2/XCL1/AXL	7/946	16/4500	0.0341	0.196	7
turquoise	GO:1904707	positive regulation of vascular associated smooth muscle cell proliferation	IL10/TNF/ADAMTS1/FGF2/LDLRAP1/RGCC/FGFR2	7/946	16/4500	0.0341	0.196	7
turquoise	GO:1904994	regulation of leukocyte adhesion to vascular endothelial cell	IRAK1/TNF/CCL25/GCNT1/IL6/CCL21/MDK	7/946	16/4500	0.0341	0.196	7
turquoise	GO:2000352	negative regulation of endothelial cell apoptotic process	PAK4/ABL1/SCG2/ANGPTL4/KDR/TEK/ICAM1	7/946	16/4500	0.0341	0.196	7
turquoise	GO:0006417	regulation of translation	LARP1B/LIMD1/TNRC6B/CD28/CTIF/PELO/RBM3/TARBP2/TNF/TYMS/YTHDF3/AKT2/BANK1/CIRBP/CSDE1/EIF2AK2/EIF4G1/EIF4H/HHEX/IL6/METAP2/MIF4GD/MKNK1/MTPN/OTUD6B/DAP/ERBB2/NCK2/PYM1/SHMT1/SHMT2/ANG	32/946	112/4500	0.0341	0.196	32
turquoise	GO:0007186	G protein-coupled receptor signaling pathway	AKAP13/EDNRB/PDE2A/RGS6/SORCS1/STK39/ULK4/ENTPD2/GRK5/ITCH/PRKAR1B/SLC39A14/SLIT2/ABL1/ADA/ADGRE1/ADGRE3/ADGRG1/AREG/ARHGEF1/ARHGEF12/CCL25/CCL3/CCL7/DGKI/ECE1/EREG/GAST/GNAS/GPR37/INSR/KLK14/LYN/NMT1/PLCB2/PPP1R9B/PRKAR2A/RGS10/XCL1/ADGRD1/ADGRE2/CCL21/CCL22/CCL23/CCL4/CD69/CRKL/CXCL13/CXCL9/F2R/HOMER2/MARCO/MGLL/PRKAR1A/PTPN6/ROBO1/NHERF1/SRC/TREM2/TYRO3/CCL14/CCL18/FCN1	63/946	243/4500	0.0345	0.198	63
turquoise	GO:0051651	maintenance of location in cell	ARL2BP/BAX/ABL1/CCL3/CD4/DBN1/FASLG/FGF2/FKBP1B/GP1BB/LETM1/LYN/PLCB2/XCL1/CCL21/CXCL9/F2R/GP5/PTPN6	19/946	60/4500	0.0345	0.198	19
turquoise	GO:0097191	extrinsic apoptotic signaling pathway	CYLD/BAX/NOS3/TNF/BCL2L1/CASP2/CASP8/CD40LG/CRADD/FASLG/HGF/ITGA6/SCG2/SFRP1/SMAD3/TGFB2/TNFRSF10A/TNFRSF10B/CD27/DIABLO/ERBB3/FADD/IL19/NGFR/SRC/SRPX/STK4/ICAM1/IL6R/LCN2	30/946	104/4500	0.0349	0.199	30
turquoise	GO:0031960	response to corticosteroid	HDAC6/SMYD3/STK39/IL10/SLIT2/TNF/ADAM9/AREG/CASP9/COMT/EPO/GBA1/IL22/IL6/USP8/IL1RN/MAP2K1/MDK/SCGB1A1/STC1	20/946	64/4500	0.0351	0.2	20
turquoise	GO:0051235	maintenance of location	ARL2BP/BAX/ABL1/CCL3/CD4/DBN1/FASLG/FBN2/FGF2/FKBP1B/GP1BB/LETM1/LYN/PLCB2/XCL1/CCL21/CXCL9/F2R/GP5/PTPN6	20/946	64/4500	0.0351	0.2	20
turquoise	GO:2001235	positive regulation of apoptotic signaling pathway	CYLD/BAX/TNF/TRIM39/CASP2/CD40LG/CRADD/FASLG/MAPK9/SFRP1/TGFB2/FADD/FIS1/IL19/INHBB/NCK2/NGFR/NHERF1/SRPX/STK4	20/946	64/4500	0.0351	0.2	20
turquoise	GO:0033627	cell adhesion mediated by integrin	PTPN11/SYK/ADA/ADAM9/ITGB7/LYN/TGFB2/CCL21/CRKL/CXCL13/PTPN6/DPP4/ICAM1/VCAM1	14/946	41/4500	0.0352	0.2	14
turquoise	GO:0032615	interleukin-12 production	SYK/IL10/IL17A/NFKB1/SLAMF1/CD40LG/CLEC7A/PIBF1/LGALS9/LILRA5/MDK	11/946	30/4500	0.0355	0.201	11
turquoise	GO:0032655	regulation of interleukin-12 production	SYK/IL10/IL17A/NFKB1/SLAMF1/CD40LG/CLEC7A/PIBF1/LGALS9/LILRA5/MDK	11/946	30/4500	0.0355	0.201	11
turquoise	GO:0051093	negative regulation of developmental process	HDAC5/PCM1/EDNRB/HDAC6/LIMD1/PTPN11/RNF10/SMARCA4/HGS/IL17D/LILRB4/LTBP3/NOS3/SMAD1/SPRY2/TNF/WNT9A/ZBTB16/ADAMTS1/ANGPT2/AREG/ARF6/ATG16L1/AXIN1/BCL2L1/BCR/CCL3/CD160/CDKN1A/CLEC4G/CLSTN3/DKK4/DRAXIN/EREG/FASLG/FGF23/FOXO1/FXN/GNAS/HHEX/IL4R/IL6/LAG3/LYN/NFATC1/NPPC/PDCD1/PTN/RGCC/SFRP1/SMAD3/STAT5B/TGFB2/TSC22D1/VASH1/APPL2/ASPN/CD69/CD74/CDON/CRIM1/ERBB2/FST/GDF2/MDK/NGFR/PRL/PTPN6/PTPRB/ROBO2/SEMA3F/SEMA3G/SEMA4D/SPAG9/STK4/TEK/TNFRSF11B/TREM2/CDH1/CR1/TFRC/VASN	82/946	326/4500	0.0355	0.201	82
turquoise	GO:0099504	synaptic vesicle cycle	ATP6V0D1/GRIPAP1/PPFIA2/PRKAR1B/SNAP25/ARF6/ATP6V1G1/BRSK2/DNM1/DNM3/OPHN1/PPP3R1/SCRN1/SNCG/STXBP1/SV2A/CDH2/CLTB/PCDH17/RAB27B/SNAP23/SNAP29	22/946	72/4500	0.0358	0.202	22
turquoise	GO:0051648	vesicle localization	MREG/BLOC1S5/EXOC7/MYO5A/HGS/PPFIA2/SNAP25/AP3B1/BLOC1S3/BRSK2/DCTN2/DNM1/DNM3/IKBKG/STXBP1/USO1/VPS4B/CDH2/MAP2K1/PCDH17/SDC1/SNAP23/SNAP29	23/946	76/4500	0.0359	0.202	23
turquoise	GO:1901654	response to ketone	HDAC6/SMYD3/STK39/SLIT2/ADAM15/BCL2L1/CA9/CASP9/COMT/EPO/FGF2/GBA1/GNAS/PPP1R9B/SFRP1/TGFB2/USP8/CCL21/INHBB/SRC/F7/GPI/TNC	23/946	76/4500	0.0359	0.202	23
turquoise	GO:0051336	regulation of hydrolase activity	RGS6/ARHGEF5/CDK5RAP3/PRSS22/BCR/EVI5/FGD3/ITGA6/KLRK1/MTSS2/RASGRP2/RGS10/RHOC/SERPINB4/SERPINB9/SH3BP1/SNX18/ATP5IF1/CRB2/FGFR2/PLXNB3/PRKG1/SEMA4D/CR1/TIMP1	25/946	84/4500	0.036	0.202	25
turquoise	GO:1903034	regulation of response to wounding	IL10/IL17A/NOS3/STK24/TNF/ANGPT2/CLEC7A/F3/FGF2/OCLN/PTN/SIGLEC10/SMAD3/TSPAN8/VEGFB/F2R/MAP2K1/MDK/PDGFRA/PLAUR/PRKG1/PTPN6/C1QTNF1/F7/PROC	25/946	84/4500	0.036	0.202	25
turquoise	GO:0002701	negative regulation of production of molecular mediator of immune response	IL10/LILRB4/SLAMF1/TNF/CD22/TGFB2/XCL1/AXL/CR1	9/946	23/4500	0.0364	0.202	9
turquoise	GO:0002861	regulation of inflammatory response to antigenic stimulus	SYK/CD28/IL10/TNF/GNAS/LYN/YES1/SRC/TREM2	9/946	23/4500	0.0364	0.202	9
turquoise	GO:0032481	positive regulation of type I interferon production	PTPN11/SYK/IRAK1/XIAP/MMP12/RAB2B/IRF3/SIGLEC1/CD14	9/946	23/4500	0.0364	0.202	9
turquoise	GO:0043370	regulation of CD4-positive, alpha-beta T cell differentiation	IL12RB1/CD83/CD86/HLA-DRA/IL2RG/IL4R/CD69/CD80/LGALS9	9/946	23/4500	0.0364	0.202	9
turquoise	GO:0045668	negative regulation of osteoblast differentiation	LIMD1/TNF/AREG/FGF23/SFRP1/SMAD3/CRIM1/PTPRB/SEMA4D	9/946	23/4500	0.0364	0.202	9
turquoise	GO:0050858	negative regulation of antigen receptor-mediated signaling pathway	DUSP3/LILRB4/CD160/CD22/LYN/SLA2/CD300A/CD72/PTPN6	9/946	23/4500	0.0364	0.202	9
turquoise	GO:0009615	response to virus	BAX/DTX3L/GBP2/IFIT3/IL12RB1/ITCH/NFKB1/TARBP2/TNF/ACTA2/ATG16L1/BCL2L1/CXADR/EIF2AK2/IFNAR1/IFNLR1/IKBKG/IL6/MMP12/NMI/NT5C3A/PCBP2/RAB2B/SMAD3/STAT2/TRIM25/VAMP8/XCL1/CCL22/CCL4/CXCL9/ENO1/FADD/IRF3/LGALS8/LGALS9/SPON2/CR2/DEFA1/LCN2	40/946	146/4500	0.0374	0.204	40
turquoise	GO:0001916	positive regulation of T cell mediated cytotoxicity	IL12RB1/HLA-DRA/XCL1/CD1C/FADD/PVR	6/946	13/4500	0.0375	0.204	6
turquoise	GO:0002283	neutrophil activation involved in immune response	PTPN11/SYK/BCR/ANXA3/PTPN6/SRC	6/946	13/4500	0.0375	0.204	6
turquoise	GO:0002295	T-helper cell lineage commitment	IL12RB1/IL6/LY9/CD69/IL6ST/IL6R	6/946	13/4500	0.0375	0.204	6
turquoise	GO:0003177	pulmonary valve development	NOS3/SLIT2/NFATC1/TGFB2/ROBO1/ROBO2	6/946	13/4500	0.0375	0.204	6
turquoise	GO:0003401	axis elongation	SPRY2/AREG/PTK7/SFRP1/FGFR2/TNC	6/946	13/4500	0.0375	0.204	6
turquoise	GO:0032703	negative regulation of interleukin-2 production	LILRB4/LAG3/XCL1/HOMER2/SFTPD/CR1	6/946	13/4500	0.0375	0.204	6
turquoise	GO:0034405	response to fluid shear stress	NOS3/ABL1/GNAS/MTSS1/PKD1/SRC	6/946	13/4500	0.0375	0.204	6
turquoise	GO:0042104	positive regulation of activated T cell proliferation	IL12RB1/SLAMF1/EPO/ICOSLG/STAT5B/FADD	6/946	13/4500	0.0375	0.204	6
turquoise	GO:0043243	positive regulation of protein-containing complex disassembly	KATNB1/SPAST/TNF/CALCOCO2/IGF1R/INSR	6/946	13/4500	0.0375	0.204	6
turquoise	GO:0061036	positive regulation of cartilage development	SMAD1/ZBTB16/SMAD3/BMP10/GDF2/MDK	6/946	13/4500	0.0375	0.204	6
turquoise	GO:0070670	response to interleukin-4	CD300LF/IL2RG/IL4R/STAT5B/XCL1/MRC1	6/946	13/4500	0.0375	0.204	6
turquoise	GO:1903902	positive regulation of viral life cycle	CD4/CLEC4G/CD74/LGALS9/TYRO3/AXL	6/946	13/4500	0.0375	0.204	6
turquoise	GO:0016050	vesicle organization	ATP6V0D1/BLOC1S5/SEC13/STAM2/STX17/HGS/SLAMF1/SNAP25/AP3B1/ATP6V1G1/BLOC1S3/CHMP1A/DLG4/DNM1/DNM3/FASLG/IST1/SEC31A/SEPTIN8/STXBP1/USO1/USP8/VAMP8/VAV3/VPS37A/VPS4B/CHMP6/F2R/SDC1/SNAP23/SNAP29/SPINK2/SRPX	33/946	117/4500	0.0378	0.206	33
turquoise	GO:0022406	membrane docking	EXOC7/STX17/SNAP25/ARF6/PACS2/STXBP1/USO1/VAMP8/RAB11FIP3/SNAP29/ICAM1/VCAM1	12/946	34/4500	0.0385	0.206	12
turquoise	GO:0030888	regulation of B cell proliferation	IL10/ADA/CD22/CDKN1A/LYN/TNFRSF4/VAV3/CD300A/CD74/MZB1/TNFRSF13B/TFRC	12/946	34/4500	0.0385	0.206	12
turquoise	GO:0032722	positive regulation of chemokine production	SYK/IL17A/TNF/CLEC7A/EIF2AK2/IL4R/IL6/CD74/LGALS9/LPL/CSF1R/IL6R	12/946	34/4500	0.0385	0.206	12
turquoise	GO:0034103	regulation of tissue remodeling	SYK/LTBP3/BCR/IL6/SFRP1/ADAM8/FLT4/GPNMB/LEPR/MDK/SRC/CSF1R	12/946	34/4500	0.0385	0.206	12
turquoise	GO:0050854	regulation of antigen receptor-mediated signaling pathway	CYLD/DUSP3/LILRB4/ADA/CD160/CD22/IKBKG/LYN/SLA2/CD300A/CD72/PTPN6	12/946	34/4500	0.0385	0.206	12
turquoise	GO:0051348	negative regulation of transferase activity	MIDN/CDK5RAP3/DTX3L/TARBP2/ABL1/CDKN1A/CEP43/LATS1/LYN/CD300A/CHMP6/HEG1	12/946	34/4500	0.0385	0.206	12
turquoise	GO:0070228	regulation of lymphocyte apoptotic process	TSC22D3/BAX/IL10/ADA/LYN/PDCD1/TGFB2/ADAM8/CD27/CD74/FADD/LGALS9	12/946	34/4500	0.0385	0.206	12
turquoise	GO:1903008	organelle disassembly	EIF2D/HDAC6/MTRES1/CDK5RAP3/DENR/GTPBP2/MRRF/PELO/SPAST/ELAC1/MTIF3/PLIN3	12/946	34/4500	0.0385	0.206	12
turquoise	GO:1901137	carbohydrate derivative biosynthetic process	TYW5/GNE/NECAB1/NFKB1/PRTFDC1/RRM2/RRM2B/SLC51B/TYMS/ADA/AK2/APRT/B3GNT7/GALNT10/GALNT2/GALNT7/GCNT1/HS3ST3B1/HS6ST1/ITM2A/MAN1A2/NDUFA5/NDUFB7/NPPC/NUDT2/OGA/TMEM106A/VEGFB/ATP5IF1/CCL21/EGF/ENO1/GALNT5/GNPDA2/MAP2K1/SHMT1/TREM2/ADA2	38/946	138/4500	0.0388	0.206	38
turquoise	GO:0031589	cell-substrate adhesion	DUSP3/PPFIA2/RRAS/WHAMM/ABI3BP/ABL1/ADAM15/ADAM9/ANGPT2/BCR/CCL25/DAB2/EDIL3/EGFLAM/ITGA6/ITGAL/ITGB7/LAMB1/MINK1/MMP12/MSLN/PTPRK/SFRP1/SMAD3/SNED1/CCL21/CRKL/DAG1/DDR1/KDR/LYPD3/MDK/MERTK/PKD1/PPM1F/SIGLEC1/SRC/STK4/TEK/TYRO3/AXL/VCAM1	42/946	155/4500	0.0397	0.206	42
turquoise	GO:0000266	mitochondrial fission	AP3B1/DDHD2/STAT2/FIS1/KDR	5/946	10/4500	0.0399	0.206	5
turquoise	GO:0006023	aminoglycan biosynthetic process	NFKB1/B3GNT7/HS3ST3B1/EGF/GALNT5	5/946	10/4500	0.0399	0.206	5
turquoise	GO:0006925	inflammatory cell apoptotic process	FASLG/FCAR/IL6/CTSL/IRF3	5/946	10/4500	0.0399	0.206	5
turquoise	GO:0008228	opsonization	MASP1/C4BPB/PTX3/SPON2/FCN1	5/946	10/4500	0.0399	0.206	5
turquoise	GO:0009119	ribonucleoside metabolic process	PRTFDC1/ADA/APRT/NT5C1A/ADA2	5/946	10/4500	0.0399	0.206	5
turquoise	GO:0010466	negative regulation of peptidase activity	SERPINB4/SERPINB9/CRB2/CR1/TIMP1	5/946	10/4500	0.0399	0.206	5
turquoise	GO:0010954	positive regulation of protein processing	ADAM8/CCBE1/ENO1/SPON1/SRC	5/946	10/4500	0.0399	0.206	5
turquoise	GO:0019081	viral translation	EIF2D/EIF3G/DENR/CSDE1/PCBP2	5/946	10/4500	0.0399	0.206	5
turquoise	GO:0032872	regulation of stress-activated MAPK cascade	EIF2AK2/FOXO1/PRDX1/TGFB2/MAP2K1	5/946	10/4500	0.0399	0.206	5
turquoise	GO:0035455	response to interferon-alpha	EIF2AK2/FCAR/IFNAR1/LAMP3/AXL	5/946	10/4500	0.0399	0.206	5
turquoise	GO:0035872	nucleotide-binding domain, leucine rich repeat containing receptor signaling pathway	CYLD/ITCH/XIAP/ERBIN/MAP2K6	5/946	10/4500	0.0399	0.206	5
turquoise	GO:0036296	response to increased oxygen levels	ATP6V0D1/ATP6V1G1/EPO/FOXO1/LCN2	5/946	10/4500	0.0399	0.206	5
turquoise	GO:0043039	tRNA aminoacylation	FARSA/DARS1/NARS1/YARS1/MARS1	5/946	10/4500	0.0399	0.206	5
turquoise	GO:0045591	positive regulation of regulatory T cell differentiation	LILRB4/HLA-DRA/IL2RG/LGALS9/CR1	5/946	10/4500	0.0399	0.206	5
turquoise	GO:0046007	negative regulation of activated T cell proliferation	LILRB4/CRTAM/PDCD1LG2/LGALS9/PRKAR1A	5/946	10/4500	0.0399	0.206	5
turquoise	GO:0046128	purine ribonucleoside metabolic process	PRTFDC1/ADA/APRT/NT5C1A/ADA2	5/946	10/4500	0.0399	0.206	5
turquoise	GO:0050855	regulation of B cell receptor signaling pathway	CD22/LYN/CD300A/CD72/PTPN6	5/946	10/4500	0.0399	0.206	5
turquoise	GO:0051654	establishment of mitochondrion localization	HDAC6/SPAST/HSBP1/WASF1/PKD1	5/946	10/4500	0.0399	0.206	5
turquoise	GO:0051797	regulation of hair follicle development	TNF/DKK4/TGFB2/FST/NGFR	5/946	10/4500	0.0399	0.206	5
turquoise	GO:0070302	regulation of stress-activated protein kinase signaling cascade	EIF2AK2/FOXO1/PRDX1/TGFB2/MAP2K1	5/946	10/4500	0.0399	0.206	5
turquoise	GO:0090162	establishment of epithelial cell polarity	ARF6/OPHN1/PTK7/SH3BP1/NHERF1	5/946	10/4500	0.0399	0.206	5
turquoise	GO:0141162	negative regulation of cAMP/PKA signal transduction	PDE2A/PRKAR1B/PRKAR2A/PDE5A/PRKAR1A	5/946	10/4500	0.0399	0.206	5
turquoise	GO:1902074	response to salt	ABCC6/EDNRB/COMT/DAB2/FGF23	5/946	10/4500	0.0399	0.206	5
turquoise	GO:1903319	positive regulation of protein maturation	ADAM8/CCBE1/ENO1/SPON1/SRC	5/946	10/4500	0.0399	0.206	5
turquoise	GO:0007009	plasma membrane organization	GSDMD/PACSIN3/EPB41L3/SPACA5/WHAMM/AKT2/CASP7/CHMP1A/FASLG/MTSS1/MTSS2/SNX18/TGFB2/VPS4B/CHMP6/FOLR2/NHERF1/CR1	18/946	57/4500	0.0401	0.207	18
turquoise	GO:0061351	neural precursor cell proliferation	EML1/PCM1/TAFA1/TARBP2/ADGRG1/DBN1/FGF2/FOXO1/LYN/NUMB/PTN/SLC39A5/APPL2/CDH2/CDON/EGF/FGFR2/MDK/PTPRZ1	19/946	61/4500	0.0406	0.21	19
turquoise	GO:0002711	positive regulation of T cell mediated immunity	IL12RB1/SLAMF1/HLA-DRA/IL18R1/IL6/XCL1/CD1C/FADD/PVR/CD55	10/946	27/4500	0.0411	0.21	10
turquoise	GO:0006112	energy reserve metabolic process	PPP1R2B/AKT2/COMT/GYS1/INSR/PCDH12/PPP1CC/IL6ST/LEPR/PPP1R2	10/946	27/4500	0.0411	0.21	10
turquoise	GO:0014009	glial cell proliferation	RNF10/TNF/AREG/GBA1/IL6/LYN/PPP1CC/LEPR/TREM2/CSF1R	10/946	27/4500	0.0411	0.21	10
turquoise	GO:0019915	lipid storage	NFKB1/TNF/CLSTN3/GBA1/IL6/STAT5B/LPL/MSR1/PLIN3/TREM2	10/946	27/4500	0.0411	0.21	10
turquoise	GO:0032456	endocytic recycling	ARHGAP1/EHD4/GGA3/GRIPAP1/HGS/ARF6/COMMD1/EHD3/VPS53/RAB11FIP3	10/946	27/4500	0.0411	0.21	10
turquoise	GO:0045620	negative regulation of lymphocyte differentiation	LILRB4/CLEC4G/IL4R/LAG3/SFRP1/CD69/CD74/ERBB2/MDK/CR1	10/946	27/4500	0.0411	0.21	10
turquoise	GO:0061180	mammary gland epithelium development	BAX/AKT2/AREG/FGF2/LATS1/DDR1/FGFR2/ROBO1/SRC/CSF1R	10/946	27/4500	0.0411	0.21	10
turquoise	GO:0072665	protein localization to vacuole	HDAC6/STAM2/ATE1/GGA3/HGS/AP3B1/NMT1/VPS37A/VPS53/NAGPA	10/946	27/4500	0.0411	0.21	10
turquoise	GO:0032640	tumor necrosis factor production	FRMD8/PTPN11/SYK/IL10/IL17A/LILRB4/MAPKAPK2/SLAMF1/CCL3/CLEC7A/IL6/TLR1/TMEM106A/FADD/GPNMB/LGALS9/LILRA5/LPL/PTPN6/SPON2/TNFRSF8/TREM2/AXL/CD14	24/946	81/4500	0.0413	0.21	24
turquoise	GO:0032680	regulation of tumor necrosis factor production	FRMD8/PTPN11/SYK/IL10/IL17A/LILRB4/MAPKAPK2/SLAMF1/CCL3/CLEC7A/IL6/TLR1/TMEM106A/FADD/GPNMB/LGALS9/LILRA5/LPL/PTPN6/SPON2/TNFRSF8/TREM2/AXL/CD14	24/946	81/4500	0.0413	0.21	24
turquoise	GO:0097190	apoptotic signaling pathway	CYLD/SYK/BAX/CD28/FHIT/IL10/NOS3/RRM2B/STK24/TNF/TRIM39/ABL1/BCL2L1/BRSK2/CASP2/CASP8/CASP9/CD40LG/CD5/CDKN1A/CDKN2D/CLEC7A/CRADD/EPO/FASLG/FGF2/FXN/HGF/IKBKG/ITGA6/MAPK9/SCG2/SFRP1/SMAD3/TGFB2/TNFRSF10A/TNFRSF10B/TRIAP1/ATP5IF1/CD27/CD74/DAP/DIABLO/ENO1/ERBB3/ERP29/FADD/FIS1/IL19/INHBB/MAP2K1/NCK2/NGFR/PLAUR/NHERF1/SRC/SRPX/STK4/TREM2/ICAM1/IL6R/LCN2	62/946	241/4500	0.0414	0.21	62
turquoise	GO:0072659	protein localization to plasma membrane	FRMD8/MAP7/STAC/MYO5A/EHD4/EPB41L3/GGA3/GRIPAP1/RILPL1/TNF/AKT2/ARF6/BCL2L1/CACNB3/CNPY4/COMMD1/DAB2/EHD3/LDLRAP1/LRP1/LYN/NUMB/PACS2/PPP1R9B/PPP2R5A/STXBP1/VAMP8/CDH2/CNST/RAB11FIP3/RILPL2/NHERF1/TREM2/CDH1	34/946	122/4500	0.0417	0.21	34
turquoise	GO:0002360	T cell lineage commitment	CYLD/IL12RB1/IL6/LY9/CD69/CTSL/IL6ST/IL6R	8/946	20/4500	0.0418	0.21	8
turquoise	GO:0002825	regulation of T-helper 1 type immune response	IL12RB1/SLAMF1/IL18R1/IL4R/XCL1/CD80/LGALS9/PLA2G4A	8/946	20/4500	0.0418	0.21	8
turquoise	GO:0009262	deoxyribonucleotide metabolic process	RRM2/RRM2B/TYMS/ADA/NT5C1A/NUDT16/SHMT1/TYMP	8/946	20/4500	0.0418	0.21	8
turquoise	GO:0009394	2'-deoxyribonucleotide metabolic process	RRM2/RRM2B/TYMS/ADA/NT5C1A/NUDT16/SHMT1/TYMP	8/946	20/4500	0.0418	0.21	8
turquoise	GO:0010883	regulation of lipid storage	NFKB1/TNF/CLSTN3/IL6/LPL/MSR1/PLIN3/TREM2	8/946	20/4500	0.0418	0.21	8
turquoise	GO:0035272	exocrine system development	TNF/EDAR/HGF/IGSF3/INSR/TGFB2/DAG1/FGFR2	8/946	20/4500	0.0418	0.21	8
turquoise	GO:0050919	negative chemotaxis	SLIT2/PLXNA4/ROBO1/ROBO2/SEMA3F/SEMA3G/SEMA4D/DPP4	8/946	20/4500	0.0418	0.21	8
turquoise	GO:0001503	ossification	LIMD1/PRMT3/PTPN11/SBDS/LTBP3/MMP13/SMAD1/TNF/ZBTB16/AREG/CCL3/FBN2/FGF2/FGF23/HGF/IL6/INPPL1/KAZALD1/MAP2K6/NPPC/PTN/SFRP1/SMAD3/SMOC1/ASPN/CHRDL1/CLEC5A/CRIM1/FGFR2/GDF2/IL6ST/MDK/PDLIM7/PTPRB/SEMA4D/STC1/VCAN/IL6R/TNC	39/946	143/4500	0.0422	0.212	39
turquoise	GO:0010586	miRNA metabolic process	SMARCA4/ELOB/IL10/LILRB4/MRTFA/NFKB1/SMAD1/TNF/FGF2/IL6/SMAD3/TGFB2/NGFR/PRL	14/946	42/4500	0.0429	0.215	14
turquoise	GO:0055082	intracellular chemical homeostasis	ABCC6/ATP6V0D1/SMARCA4/STK39/BAX/SLAMF8/SLC39A14/SMAD1/ABL1/AP3B1/ATP6V1G1/BRSK2/CCL3/CCL7/FASLG/FGF2/FGF23/FKBP1B/FOXO1/FXN/GP1BB/IGF1R/KEL/LETM1/LYN/MECR/NPPC/PACS2/PLCB2/PRND/SLC39A5/SMAD3/SV2A/XCL1/ATOX1/CCL21/CCL23/CREG1/CXCL9/F2R/FIS1/GDF2/GLRX5/GP5/NGFR/PTPN6/SCARA5/NHERF1/STC1/TREM2/CCL14/ICAM1/LCN2/TFRC	54/946	207/4500	0.0431	0.216	54
turquoise	GO:0098742	cell-cell adhesion via plasma-membrane adhesion molecules	ELFN2/IL10/AMIGO2/CD6/CLSTN2/CLSTN3/CRTAM/CXADR/ITGAL/MDGA1/PCDH12/PCDH9/PTK7/ROBO4/SLITRK2/TGFB2/CDH2/CRB2/IL1RN/PCDH17/PKD1/PLXNB3/PVR/ROBO1/ROBO2/SDK2/CDH1/ICAM1/NEXN/SPARCL1/VCAM1	31/946	110/4500	0.0437	0.218	31
turquoise	GO:0007178	cell surface receptor protein serine/threonine kinase signaling pathway	ECSIT/CFC1/LTBP3/PELO/SMAD1/SPRY2/XIAP/ZNF423/ABL1/ADAM9/AXIN1/DAB2/FBN2/FSTL1/LATS1/LRP1/PTPRK/RGCC/SFRP1/SLC39A5/SMAD3/TGFB2/TSC22D1/APPL2/ASPN/BMP10/BMPER/CHRDL1/CRB2/CRIM1/CRKL/FST/GDF2/INHBB/KDR/SRC/VASN	37/946	135/4500	0.0439	0.219	37
turquoise	GO:0140352	export from cell	GSDMD/EDNRB/EXOC7/MICAL1/MIDN/PTPN11/STX17/SYK/ENSA/HGS/MILR1/NEK7/PPFIA2/RAB37/SNAP25/TNF/ADAM9/ARF6/ARFIP1/BCR/BLOC1S3/BRSK2/CCL3/CD160/CD200/CLSTN3/COMT/DAB2/FAM3B/FAM3D/FGF23/FKBP1B/FOXO1/GNAS/IL4R/IL6/LAT/LAT2/LYN/RAB2B/RGCC/SCG2/SCRN1/SEL1L/SNCG/STXBP1/SV2A/TGFB2/TXLNA/VAMP8/VPS4B/ADAM8/ADGRE2/ANXA3/CD300A/ERP29/F2R/IL1RN/INHBB/LGALS9/MERTK/NAGPA/PKD1/PLA2G4A/PRKAR1A/PRKG1/RAB11FIP3/RAB27B/SDC1/SNAP23/SNAP29/TREM2/TYRO3/ANG/AXL/C1QTNF1	76/946	303/4500	0.0444	0.221	76
turquoise	GO:0009620	response to fungus	CLEC4E/SYK/CLEC6A/IL17A/CLEC4C/CLEC4D/CLEC7A/PTX3/SPON2/ANG/DEFA1	11/946	31/4500	0.0449	0.223	11
turquoise	GO:0030193	regulation of blood coagulation	NOS3/ANGPT2/F3/TSPAN8/F2R/PDGFRA/PLAUR/PRKG1/C1QTNF1/F7/PROC	11/946	31/4500	0.0449	0.223	11
turquoise	GO:0048871	multicellular organismal-level homeostasis	SMAP1/ABCC6/CYLD/EDNRB/HDAC6/PTPN11/SMARCA4/STK39/SYK/TSC22D3/AKR1B1/ARHGEF5/BAX/CDK5RAP3/IL17A/LTBP3/NOS3/PDGFC/TNF/XIAP/ZNF423/ABL1/ACOT13/ADA/ADGRG1/AP3B1/BCR/CLSTN3/CXADR/DECR1/EIF4G1/EPO/FAM3D/FCAR/FGF21/FOXO1/FSTL1/GBA1/GNAS/HCLS1/IGF1R/IKBKG/IL18R1/IL4R/IL6/LAT/LYN/MAP2K6/OCLN/PRDX1/PRDX5/STAT5B/TGFB2/ADAM8/APPL2/ATP5IF1/CD74/CDH2/CRB2/F2R/FABP5/FADD/KDR/LEPR/LGALS9/MERTK/MPIG6B/SFTPD/SRC/TNFRSF13B/AXL/CSF1R/GPI/LCN2/TFRC	75/946	299/4500	0.0456	0.226	75
turquoise	GO:0001952	regulation of cell-matrix adhesion	DUSP3/RRAS/ABL1/ADAM15/CCL25/MINK1/MMP12/SFRP1/SMAD3/CCL21/DAG1/DDR1/KDR/PPM1F/SRC/TEK	16/946	50/4500	0.0456	0.226	16
turquoise	GO:0030879	mammary gland development	ARHGAP35/BAX/NFKB1/AKT2/AREG/FGF2/LATS1/STAT5B/TGFA/DDR1/EGF/FGFR2/PRL/ROBO1/SRC/CSF1R	16/946	50/4500	0.0456	0.226	16
turquoise	GO:0001649	osteoblast differentiation	LIMD1/PRMT3/SMAD1/TNF/AREG/CCL3/FBN2/FGF2/FGF23/HGF/IL6/MAP2K6/NPPC/SFRP1/SMAD3/SMOC1/CLEC5A/CRIM1/FGFR2/GDF2/IL6ST/PTPRB/SEMA4D/VCAN/IL6R/TNC	26/946	90/4500	0.0465	0.229	26
turquoise	GO:0016197	endosomal transport	STAM2/UBXN6/ARHGAP1/EHD4/GGA3/GRIPAP1/HGS/ARF6/ARFIP1/CHMP1A/COMMD1/DAB2/EHD3/EVI5/SNX18/SNX2/SNX5/VPS37A/VPS4B/VPS53/CHMP6/MAP2K1/RAB11FIP3/SPAG9/SRC/TINAGL1	26/946	90/4500	0.0465	0.229	26
turquoise	GO:0045766	positive regulation of angiogenesis	GAB1/ADAM12/IL10/NOS3/PAK4/RRAS/SMAD1/ABL1/ANGPT2/F3/FGF2/FLT1/MTDH/VEGFB/ANGPTL4/ANXA3/BMPER/CCBE1/GDF2/KDR/MDK/MYDGF/PTPN6/TEK/CHI3L1	25/946	86/4500	0.0469	0.23	25
turquoise	GO:0062207	regulation of pattern recognition receptor signaling pathway	GBP2/ITCH/NEK7/TARBP2/XIAP/CD300LF/EIF2AK2/ERBIN/LATS1/LYN/PCBP2/TLR1/UFD1/APPL2/CD300A/SRC/TREM2/TYRO3/CD14	19/946	62/4500	0.0475	0.23	19
turquoise	GO:0043277	apoptotic cell clearance	CD300LF/LRP1/MARCO/MERTK/TREM2/TYRO3/AXL/FCN1/TIMD4	9/946	24/4500	0.0478	0.23	9
turquoise	GO:0002251	organ or tissue specific immune response	CD160/IFNLR1/IL6/OTUD7B/XCL1/DEFA1/IL6R	7/946	17/4500	0.0478	0.23	7
turquoise	GO:0002710	negative regulation of T cell mediated immunity	LILRB4/SLAMF1/CLEC4G/KLRD1/PDCD1/XCL1/CD80	7/946	17/4500	0.0478	0.23	7
turquoise	GO:0002717	positive regulation of natural killer cell mediated immunity	CD160/CRTAM/KLRD1/KLRK1/LAG3/STAT5B/PVR	7/946	17/4500	0.0478	0.23	7
turquoise	GO:0002862	negative regulation of inflammatory response to antigenic stimulus	SYK/IL10/GNAS/LYN/YES1/SRC/TREM2	7/946	17/4500	0.0478	0.23	7
turquoise	GO:0009116	nucleoside metabolic process	PRTFDC1/ADA/APRT/NT5C1A/NT5C3A/TYMP/ADA2	7/946	17/4500	0.0478	0.23	7
turquoise	GO:0010232	vascular transport	SLC27A4/INSR/LRP1/FABP5/LEPR/NHERF1/TFRC	7/946	17/4500	0.0478	0.23	7
turquoise	GO:0021885	forebrain cell migration	SLIT2/ADGRG1/LAMB1/MDGA1/ROBO1/TYRO3/AXL	7/946	17/4500	0.0478	0.23	7
turquoise	GO:0045747	positive regulation of Notch signaling pathway	NOS3/TGFB2/GDF2/IL6ST/ROBO1/ROBO2/SRC	7/946	17/4500	0.0478	0.23	7
turquoise	GO:0045954	positive regulation of natural killer cell mediated cytotoxicity	CD160/CRTAM/KLRD1/KLRK1/LAG3/STAT5B/PVR	7/946	17/4500	0.0478	0.23	7
turquoise	GO:0060236	regulation of mitotic spindle organization	ANKRD53/PSRC1/CHMP1A/TACC3/VPS4B/CHMP6/PKD1	7/946	17/4500	0.0478	0.23	7
turquoise	GO:0150104	transport across blood-brain barrier	SLC27A4/INSR/LRP1/FABP5/LEPR/NHERF1/TFRC	7/946	17/4500	0.0478	0.23	7
turquoise	GO:0002181	cytoplasmic translation	EIF2D/EIF3G/DENR/AKT2/CSDE1/DRG2/EIF2S2/EIF4G1/EIF4H/HHEX/MIF4GD/ANG	12/946	35/4500	0.0478	0.23	12
turquoise	GO:0007044	cell-substrate junction assembly	DUSP3/WHAMM/ABL1/BCR/ITGA6/PTPRK/SFRP1/SMAD3/KDR/PPM1F/SRC/TEK	12/946	35/4500	0.0478	0.23	12
turquoise	GO:0010717	regulation of epithelial to mesenchymal transition	APLF/SPRY2/DAB2/IL6/RGCC/SFRP1/SMAD3/TGFB2/ADAM8/CRB2/MDK/VASN	12/946	35/4500	0.0478	0.23	12
turquoise	GO:0043124	negative regulation of canonical NF-kappaB signal transduction	CYLD/IRAK1/ITCH/LILRB4/TRIM39/XIAP/CASP8/CD200/IKBKG/OTUD7B/ANXA4/TREM2	12/946	35/4500	0.0478	0.23	12
turquoise	GO:0019725	cellular homeostasis	ABCC6/ATP6V0D1/SMARCA4/STK39/BAX/NOS3/SLAMF8/SLC39A14/SMAD1/ABL1/AP3B1/ATP6V1G1/BRSK2/CCL3/CCL7/FASLG/FGF2/FGF23/FKBP1B/FOXO1/FXN/GLRX2/GP1BB/IGF1R/IL2RG/IL6/KEL/LETM1/LYN/MECR/NPPC/PACS2/PLCB2/PRDX1/PRDX5/PRND/SLC39A5/SMAD3/SV2A/XCL1/ATOX1/CCL21/CCL23/CREG1/CXCL9/F2R/FIS1/GDF2/GLRX5/GP5/NGFR/PTPN6/SCARA5/NHERF1/STC1/TREM2/TYRO3/CCL14/GSR/ICAM1/LCN2/TFRC	62/946	243/4500	0.0481	0.232	62
turquoise	GO:0002260	lymphocyte homeostasis	TSC22D3/BAX/ABL1/ADA/IKBKG/LAT/LYN/STAT5B/TGFB2/CD74/FADD/LGALS9/TNFRSF13B	13/946	39/4500	0.0501	0.24	13
turquoise	GO:0035023	regulation of Rho protein signal transduction	AKAP13/ARHGAP35/ABL1/ADGRG1/BCR/EPS8L2/OPHN1/ERBB2/F2R/HEG1/ROBO1/SEMA4D/TEK	13/946	39/4500	0.0501	0.24	13
turquoise	GO:1902106	negative regulation of leukocyte differentiation	LILRB4/CCL3/CLEC4G/IL4R/LAG3/LYN/SFRP1/CD69/CD74/ERBB2/MDK/TNFRSF11B/CR1	13/946	39/4500	0.0501	0.24	13
turquoise	GO:1990778	protein localization to cell periphery	FRMD8/MAP7/STAC/MYO5A/EHD4/EPB41L3/GGA3/GRIPAP1/RILPL1/TNF/AKT2/ARF6/BCL2L1/CACNB3/CNPY4/COMMD1/DAB2/DLG4/EHD3/EIF4G1/EPB41L2/LDLRAP1/LRP1/LYN/NUMB/PACS2/PPP1R9B/PPP2R5A/STXBP1/VAMP8/CDH2/CNST/DAG1/ERBB2/MAP2K1/RAB11FIP3/RILPL2/NHERF1/TREM2/CDH1	40/946	149/4500	0.0502	0.24	40
turquoise	GO:0060429	epithelium development	ARHGAP35/EDNRB/PDE2A/AKR1B1/ARHGAP12/BAX/IL10/IL17A/MRTFA/PELO/RILPL1/SLIT2/SMAD1/SPRY2/TNF/TST/ABL1/ACTA2/ADAM9/ADAMTSL4/AKT2/AP3B1/AREG/BCR/BRSK2/CA9/CDKN1A/CRYGD/DAB2/DKK4/ECE1/EDAR/EDF1/EREG/FGF2/FSTL1/GBA1/GNAS/HGF/HS3ST3B1/KLK14/KRT19/LATS1/MMP12/MTSS1/NPPC/OPHN1/PLXNA4/POF1B/PPL/PPP3R1/PTK7/RHOC/ROBO4/RSPO3/SFRP1/SH3BP1/SLITRK6/SMAD3/SPRR3/STAT5B/TGFB2/ANXA4/BMPER/CDH2/COL4A1/CRB2/CRLF1/DAG1/DDR1/EGF/EPCAM/FGFR2/FST/GDF2/HEG1/IL6ST/KDR/MAP2K1/MDK/NGFR/PKD1/RILPL2/ROBO1/ROBO2/NHERF1/SRC/STC1/STK4/CSF1R/ICAM1/LCN2/PROC/TNC/VASP	95/946	389/4500	0.0505	0.241	95
turquoise	GO:0060485	mesenchyme development	APLF/EDNRB/NOS3/SPRY2/ACTA2/ADAM15/DAB2/HGF/IL6/PPP3R1/PTK7/RGCC/SFRP1/SMAD3/TGFB2/ADAM8/CDH2/CRB2/CRELD1/ERBB3/FGFR2/MDK/ROBO1/ROBO2/SEMA3F/SEMA3G/SEMA4D/VASN	28/946	99/4500	0.0512	0.244	28
turquoise	GO:0016311	dephosphorylation	PTPN11/CDK5RAP3/DUSP3/DAPP1/INPPL1/PPP1CC/PTPRH/PTPRK/THTPA/PPP1R12A/PTPN6/PTPRB/PTPRZ1/SRC	14/946	43/4500	0.0518	0.247	14
turquoise	GO:0021675	nerve development	ECE1/LRIG1/NTF3/PLXNA4/SLITRK6/DAG1/ERBB3/NGFR/SEMA3F/VCAM1	10/946	28/4500	0.0524	0.249	10
turquoise	GO:0043114	regulation of vascular permeability	ARHGAP35/PDE2A/SLIT2/BCR/FGFBP3/OCLN/YES1/PRKG1/SRC/TEK	10/946	28/4500	0.0524	0.249	10
turquoise	GO:0071692	protein localization to extracellular region	GSDMD/EDNRB/MIDN/PTPN11/ENSA/NEK7/SNAP25/TNF/ADAM9/ARF6/ARFIP1/BLOC1S3/BRSK2/CD200/CLSTN3/COMT/FAM3B/FAM3D/FBN2/FKBP1B/FOXO1/GNAS/IL6/SCG2/SEL1L/SNCG/TGFB2/ADAM8/ERP29/F2R/IL1RN/INHBB/NAGPA/PRKAR1A/RAB11FIP3/TREM2/ANG	37/946	137/4500	0.0535	0.252	37
turquoise	GO:0099003	vesicle-mediated transport in synapse	ATP6V0D1/GRIPAP1/PPFIA2/PRKAR1B/SNAP25/ARF6/ATP6V1G1/BRSK2/DNM1/DNM3/NUMB/OPHN1/PPP3R1/SCRN1/SNCG/STXBP1/SUSD4/SV2A/CDH2/CLTB/PCDH17/RAB27B/SNAP23/SNAP29	24/946	83/4500	0.0537	0.252	24
turquoise	GO:2001233	regulation of apoptotic signaling pathway	CYLD/BAX/IL10/NOS3/RRM2B/TNF/TRIM39/BCL2L1/CASP2/CD40LG/CDKN2D/CRADD/EPO/FASLG/FGF2/FXN/HGF/IKBKG/ITGA6/MAPK9/SCG2/SFRP1/TGFB2/TRIAP1/CD74/ENO1/ERP29/FADD/FIS1/IL19/INHBB/MAP2K1/NCK2/NGFR/PLAUR/NHERF1/SRC/SRPX/STK4/TREM2/ICAM1	41/946	154/4500	0.0538	0.252	41
turquoise	GO:0001837	epithelial to mesenchymal transition	APLF/SPRY2/ADAM15/DAB2/HGF/IL6/PPP3R1/RGCC/SFRP1/SMAD3/TGFB2/ADAM8/CRB2/FGFR2/MDK/VASN	16/946	51/4500	0.054	0.252	16
turquoise	GO:0008037	cell recognition	ARHGAP35/CLGN/SPA17/CD5/CD6/CLEC7A/CRTAM/MASP1/PCDH12/ROBO4/TEX101/C4BPB/CCL21/FOLR2/NCK2/PTX3/ROBO1/ROBO2/SPON2/TREM2/VCAN/FCN1/NEXN	23/946	79/4500	0.0542	0.252	23
turquoise	GO:0002313	mature B cell differentiation involved in immune response	IL10/ADA/IL6/ITM2A/LGALS8/CR1	6/946	14/4500	0.0542	0.252	6
turquoise	GO:0002478	antigen processing and presentation of exogenous peptide antigen	HLA-DRA/IFI30/CD74/CTSL/CTSS/CTSD	6/946	14/4500	0.0542	0.252	6
turquoise	GO:0006826	iron ion transport	ARHGAP1/SLC39A14/FXN/SCARA5/LCN2/TFRC	6/946	14/4500	0.0542	0.252	6
turquoise	GO:0010640	regulation of platelet-derived growth factor receptor signaling pathway	HGS/F3/LRP1/NHERF1/SRC/F7	6/946	14/4500	0.0542	0.252	6
turquoise	GO:0010818	T cell chemotaxis	STK39/CCL3/XCL1/CCL21/CXCL13/DEFA1	6/946	14/4500	0.0542	0.252	6
turquoise	GO:0031112	positive regulation of microtubule polymerization or depolymerization	ANKRD53/KATNB1/PSRC1/SPAST/OCLN/CKAP5	6/946	14/4500	0.0542	0.252	6
turquoise	GO:0032965	regulation of collagen biosynthetic process	IL6/NPPC/PRDX5/RGCC/F2R/IL6R	6/946	14/4500	0.0542	0.252	6
turquoise	GO:0033630	positive regulation of cell adhesion mediated by integrin	SYK/ADAM9/TGFB2/CCL21/CXCL13/PTPN6	6/946	14/4500	0.0542	0.252	6
turquoise	GO:0036303	lymph vessel morphogenesis	FGF2/VASH1/CCBE1/FLT4/LGALS8/PKD1	6/946	14/4500	0.0542	0.252	6
turquoise	GO:0045730	respiratory burst	SLAMF8/BCR/CLEC7A/INSR/TREM2/CD55	6/946	14/4500	0.0542	0.252	6
turquoise	GO:0051403	stress-activated MAPK cascade	EIF2AK2/FOXO1/MAP2K6/PRDX1/TGFB2/MAP2K1	6/946	14/4500	0.0542	0.252	6
turquoise	GO:0052547	regulation of peptidase activity	PRSS22/SERPINB4/SERPINB9/CRB2/CR1/TIMP1	6/946	14/4500	0.0542	0.252	6
turquoise	GO:0032760	positive regulation of tumor necrosis factor production	FRMD8/PTPN11/SYK/IL17A/MAPKAPK2/CCL3/CLEC7A/IL6/TLR1/TMEM106A/FADD/LGALS9/LILRA5/LPL/SPON2/TNFRSF8/CD14	17/946	55/4500	0.0546	0.253	17
turquoise	GO:0106106	cold-induced thermogenesis	SMARCA4/SYK/PDGFC/ZNF423/ACOT13/CLSTN3/DECR1/FGF21/GNAS/IGF1R/IL18R1/IL4R/MAP2K6/APPL2/FABP5/LEPR/LCN2	17/946	55/4500	0.0546	0.253	17
turquoise	GO:0001659	temperature homeostasis	EDNRB/SMARCA4/SYK/PDGFC/TNF/ZNF423/ACOT13/CLSTN3/DECR1/FGF21/FOXO1/GNAS/IGF1R/IL18R1/IL4R/MAP2K6/APPL2/FABP5/LEPR/LCN2	20/946	67/4500	0.0551	0.255	20
turquoise	GO:0007422	peripheral nervous system development	EDNRB/AKT2/NFASC/PLXNA4/PPP3R1/DAG1/ERBB2/ERBB3/MAP2K1/SERPINI1/VCAM1	11/946	32/4500	0.0559	0.258	11
turquoise	GO:0038084	vascular endothelial growth factor signaling pathway	GAB1/SPRY2/ADGRG1/FLT1/PGF/VEGFB/CCBE1/FLT4/KDR/PDGFRA/ROBO1	11/946	32/4500	0.0559	0.258	11
turquoise	GO:0140029	exocytic process	EXOC7/SYK/SNAP25/ARF6/LYN/STXBP1/SV2A/VAMP8/RAB11FIP3/SNAP23/SNAP29	11/946	32/4500	0.0559	0.258	11
turquoise	GO:1900046	regulation of hemostasis	NOS3/ANGPT2/F3/TSPAN8/F2R/PDGFRA/PLAUR/PRKG1/C1QTNF1/F7/PROC	11/946	32/4500	0.0559	0.258	11
turquoise	GO:0010721	negative regulation of cell development	PCM1/EDNRB/HDAC6/RNF10/IL17D/LILRB4/TNF/CCL3/CLEC4G/DRAXIN/IL4R/IL6/LAG3/LYN/NPPC/PTN/SFRP1/TSC22D1/APPL2/CD69/CD74/ERBB2/MDK/SEMA3F/SEMA3G/TNFRSF11B/TREM2/CDH1/CR1	29/946	104/4500	0.0564	0.26	29
turquoise	GO:0141091	transforming growth factor beta receptor superfamily signaling pathway	CFC1/LTBP3/PELO/SMAD1/SPRY2/XIAP/ZNF423/ABL1/ADAM9/AXIN1/DAB2/FBN2/FSTL1/LATS1/PTPRK/RGCC/SFRP1/SLC39A5/SMAD3/TGFB2/TSC22D1/APPL2/ASPN/BMP10/BMPER/CHRDL1/CRB2/CRIM1/FST/GDF2/INHBB/KDR/SRC/VASN	34/946	125/4500	0.057	0.262	34
turquoise	GO:0040007	growth	HDAC6/PTPN11/SBDS/SMARCA4/ITCH/MMP13/PAK4/PELO/PSRC1/SLIT2/SMAD1/SPRY2/TARBP2/ABL1/ADAM15/AREG/ATG16L1/BCL2L1/CDKN1A/CDKN2D/CEP43/CLSTN3/COMT/DAB2/DRAXIN/EBAG9/EIF4G1/EIF4H/EREG/FGF2/FXN/GNAS/IL17RB/INSR/IST1/KAZALD1/LATS1/MTPN/NPPC/PDLIM5/PLXNA4/PPP1R9B/PTK7/PTN/RASGRP2/SFRP1/SLITRK6/SMAD3/STAT5B/TGFB2/WASF1/BMP10/CRKL/DAG1/DCBLD2/DDR1/ENO1/ERBB2/FGFR2/GDF2/HEG1/IGFBPL1/LEPR/MDK/PPM1F/PRKAR1A/PRKG1/PTX3/SEMA3F/SEMA3G/SEMA4D/SPAG9/STC1/STK4/CDH1/PRSS2/TNC	77/946	312/4500	0.0599	0.272	77
turquoise	GO:0016485	protein processing	BACE1/CPZ/ADAM9/CASP2/CASP7/CASP8/CASP9/ECE1/F3/FXN/KEL/MASP1/METAP2/PCSK7/ADAM8/CCBE1/CTSL/CTSS/ENO1/PLAUR/SPON1/SRC/DPP4/F7/FCN1	25/946	88/4500	0.06	0.272	25
turquoise	GO:0050679	positive regulation of epithelial cell proliferation	HDAC6/IL10/IL17A/TNF/AREG/F3/FGF2/LAMB1/MMP12/PTN/SCG2/TGFA/VEGFB/EGF/ERBB2/ERBB3/FGFR2/FLT4/GDF2/KDR/MDK/MYDGF/PLXNB3/TEK/ANG	25/946	88/4500	0.06	0.272	25
turquoise	GO:0071560	cellular response to transforming growth factor beta stimulus	PDE2A/LTBP3/SMAD1/SPRY2/ABL1/ACTA2/ADAM9/AXIN1/DAB2/FBN2/LATS1/PTPRK/RGCC/SFRP1/SMAD3/TGFB2/TSC22D1/XCL1/YES1/APPL2/ASPN/CRKL/FGFR2/SRC/VASN	25/946	88/4500	0.06	0.272	25
turquoise	GO:1904018	positive regulation of vasculature development	GAB1/ADAM12/IL10/NOS3/PAK4/RRAS/SMAD1/ABL1/ANGPT2/F3/FGF2/FLT1/MTDH/VEGFB/ANGPTL4/ANXA3/BMPER/CCBE1/GDF2/KDR/MDK/MYDGF/PTPN6/TEK/CHI3L1	25/946	88/4500	0.06	0.272	25
turquoise	GO:0009306	protein secretion	GSDMD/EDNRB/MIDN/PTPN11/ENSA/NEK7/SNAP25/TNF/ADAM9/ARF6/ARFIP1/BLOC1S3/BRSK2/CD200/CLSTN3/COMT/FAM3B/FAM3D/FKBP1B/FOXO1/GNAS/IL6/SCG2/SEL1L/SNCG/TGFB2/ADAM8/ERP29/F2R/IL1RN/INHBB/NAGPA/PRKAR1A/RAB11FIP3/TREM2/ANG	36/946	134/4500	0.0602	0.272	36
turquoise	GO:0035592	establishment of protein localization to extracellular region	GSDMD/EDNRB/MIDN/PTPN11/ENSA/NEK7/SNAP25/TNF/ADAM9/ARF6/ARFIP1/BLOC1S3/BRSK2/CD200/CLSTN3/COMT/FAM3B/FAM3D/FKBP1B/FOXO1/GNAS/IL6/SCG2/SEL1L/SNCG/TGFB2/ADAM8/ERP29/F2R/IL1RN/INHBB/NAGPA/PRKAR1A/RAB11FIP3/TREM2/ANG	36/946	134/4500	0.0602	0.272	36
turquoise	GO:0021987	cerebral cortex development	BAX/SLIT2/ADGRG1/LAMB1/MDGA1/NARS1/PPP1R9B/TACC3/CDH2/CDON/CRKL/MDK/ROBO1	13/946	40/4500	0.0605	0.272	13
turquoise	GO:0002827	positive regulation of T-helper 1 type immune response	IL12RB1/SLAMF1/IL18R1/XCL1/PLA2G4A	5/946	11/4500	0.0607	0.272	5
turquoise	GO:0006904	vesicle docking involved in exocytosis	EXOC7/SNAP25/ARF6/STXBP1/RAB11FIP3	5/946	11/4500	0.0607	0.272	5
turquoise	GO:0016082	synaptic vesicle priming	SNAP25/STXBP1/SV2A/SNAP23/SNAP29	5/946	11/4500	0.0607	0.272	5
turquoise	GO:0021795	cerebral cortex cell migration	SLIT2/ADGRG1/LAMB1/MDGA1/ROBO1	5/946	11/4500	0.0607	0.272	5
turquoise	GO:0033003	regulation of mast cell activation	MILR1/CD300LF/LYN/CD300A/PTPN6	5/946	11/4500	0.0607	0.272	5
turquoise	GO:0034694	response to prostaglandin	GNAS/PPP1R9B/SFRP1/CCL21/TNC	5/946	11/4500	0.0607	0.272	5
turquoise	GO:0035195	miRNA-mediated post-transcriptional gene silencing	LIMD1/TNRC6B/ELOB/EIF4G1/IL6	5/946	11/4500	0.0607	0.272	5
turquoise	GO:0035855	megakaryocyte development	PTPN11/GP1BB/GP5/MPIG6B/PTPN6	5/946	11/4500	0.0607	0.272	5
turquoise	GO:0042278	purine nucleoside metabolic process	PRTFDC1/ADA/APRT/NT5C1A/ADA2	5/946	11/4500	0.0607	0.272	5
turquoise	GO:0043038	amino acid activation	FARSA/DARS1/NARS1/YARS1/MARS1	5/946	11/4500	0.0607	0.272	5
turquoise	GO:0046033	AMP metabolic process	ADA/AK2/APRT/NT5C1A/NUDT2	5/946	11/4500	0.0607	0.272	5
turquoise	GO:0046326	positive regulation of D-glucose import	PTPN11/AKT2/FGF21/INSR/OCLN	5/946	11/4500	0.0607	0.272	5
turquoise	GO:0071353	cellular response to interleukin-4	CD300LF/IL2RG/IL4R/XCL1/MRC1	5/946	11/4500	0.0607	0.272	5
turquoise	GO:0032465	regulation of cytokinesis	EXOC7/ANKRD53/ATXN10/CETN2/SPAST/ARF6/BCL2L1/ZFYVE19/RAB11FIP3	9/946	25/4500	0.0612	0.273	9
turquoise	GO:0061756	leukocyte adhesion to vascular endothelial cell	IRAK1/TNF/CCL25/GCNT1/IL6/ITGB7/CCL21/MDK/VCAM1	9/946	25/4500	0.0612	0.273	9
turquoise	GO:1901224	positive regulation of non-canonical NF-kappaB signal transduction	TNF/CD86/EDAR/EIF2AK2/IL18R1/NMI/CD27/LGALS9/TREM2	9/946	25/4500	0.0612	0.273	9
turquoise	GO:0051301	cell division	EXOC7/FIGN/SEPTIN10/ANKRD53/ATXN10/BTC/CETN2/ENSA/FGF5/JTB/KATNB1/NEDD1/NEK3/PDGFC/PELO/PSRC1/SGF29/SPAST/SPIRE2/ZBTB16/ZNF207/ANXA11/ARF6/BCL2L1/BRSK2/CDC26/CETN3/CHMP1A/EML4/EPB41L2/EREG/EVI5/FGF2/HEPACAM2/IST1/LATS1/MITD1/NUDC/NUMB/PGF/PPP1CC/PTN/RHOC/SEPTIN8/SNX18/TACC3/TADA3/TGFA/TGFB2/USP8/VEGFB/VPS4B/ZFYVE19/CHMP6/CKAP5/FGFR2/MDK/RAB11FIP3	58/946	229/4500	0.0618	0.275	58
turquoise	GO:0050918	positive chemotaxis	ANGPT2/CCL3/F3/FGF2/HGF/NTF3/PGF/SCG2/SMAD3/VEGFB/GPNMB/KDR/PLXNB3/F7	14/946	44/4500	0.0618	0.275	14
turquoise	GO:0010638	positive regulation of organelle organization	ARHGAP35/ANKRD53/ARHGEF5/BAX/BTC/CD28/KATNB1/NEK7/PSRC1/SPAST/TNF/WHAMM/ABL1/ARF6/CALCOCO2/CEP135/DDHD2/EREG/INSR/LMOD1/MAPK9/MTSS1/OCLN/RGCC/RHOC/SFRP1/SMAD3/SNX18/TGFA/VPS4B/WASF1/WASF3/ATP5IF1/BMP10/CCL21/CKAP5/EGF/FIS1/KDR/NCK2/PLAUR/PPM1F/RAB11FIP3/SDC1/SRC/VASP	46/946	177/4500	0.0619	0.275	46
turquoise	GO:0001935	endothelial cell proliferation	IL10/TNF/F3/FGF2/FLT1/RGCC/SCG2/VASH1/VEGFB/ATP5IF1/BMPER/EGF/FLT4/GDF2/KDR/MDK/MYDGF/NGFR/PLXNB3/PRL/TEK/ANG	22/946	76/4500	0.0622	0.276	22
turquoise	GO:0030308	negative regulation of cell growth	HDAC6/SMARCA4/PSRC1/SLIT2/ADAM15/ATG16L1/CDKN1A/CDKN2D/DAB2/DRAXIN/PPP1R9B/SFRP1/SMAD3/TGFB2/BMP10/DCBLD2/ENO1/GDF2/SEMA3F/SEMA3G/SPAG9/CDH1	22/946	76/4500	0.0622	0.276	22
turquoise	GO:0002526	acute inflammatory response	EDNRB/TNF/CD6/EPO/F3/IL22/IL6/ADAM8/IL1RN/IL6ST/CD163/IL6R/LCN2/OSMR/TFRC	15/946	48/4500	0.0628	0.278	15
turquoise	GO:0006887	exocytosis	EXOC7/MICAL1/STX17/SYK/HGS/MILR1/PPFIA2/RAB37/SNAP25/ARF6/BCR/BRSK2/CCL3/CD160/IL4R/LAT/LAT2/LYN/RAB2B/SCRN1/STXBP1/SV2A/TXLNA/VAMP8/VPS4B/ADGRE2/ANXA3/CD300A/LGALS9/RAB11FIP3/RAB27B/SDC1/SNAP23/SNAP29	34/946	126/4500	0.063	0.279	34
turquoise	GO:0038061	non-canonical NF-kappaB signal transduction	CYLD/ECSIT/NFKB1/TNF/CD86/EDAR/EIF2AK2/IL18R1/IRAK4/NMI/PRDX1/TNFRSF10A/TNFRSF10B/CD27/LGALS9/TREM2/CHI3L1	17/946	56/4500	0.0637	0.281	17
turquoise	GO:0032633	interleukin-4 production	SYK/CD28/CD40LG/CD83/CD86/LGALS9/SCGB1A1	7/946	18/4500	0.0645	0.284	7
turquoise	GO:0032673	regulation of interleukin-4 production	SYK/CD28/CD40LG/CD83/CD86/LGALS9/SCGB1A1	7/946	18/4500	0.0645	0.284	7
turquoise	GO:0045197	establishment or maintenance of epithelial cell apical/basal polarity	DLG4/ERBIN/OPHN1/PTK7/SH3BP1/CRB2/NHERF1	7/946	18/4500	0.0645	0.284	7
turquoise	GO:0043065	positive regulation of apoptotic process	BACE1/CYLD/BAX/IL10/KATNB1/SLC27A4/SLIT2/TNF/TRIM39/ZBTB16/ABL1/ADAMTSL4/BCL2L1/CASP10/CASP2/CASP7/CASP8/CASP9/CCL3/CD160/CD40LG/CRADD/F3/FASLG/FCAR/FOXO1/GZMA/IL6/ITGA6/LATS1/LYN/MAPK9/PDCD1/RGCC/SFRP1/TGFB2/TNFRSF10A/TNFRSF10B/TSC22D1/ADAM8/DIABLO/F2R/FADD/FIS1/IL19/INHBB/LGALS9/NCK2/NGFR/NHERF1/SRPX/STK4/TCTN3/TNFRSF8/CTSD/LCN2	56/946	221/4500	0.0651	0.284	56
turquoise	GO:0001954	positive regulation of cell-matrix adhesion	RRAS/ABL1/CCL25/SFRP1/SMAD3/CCL21/DAG1/KDR/PPM1F/TEK	10/946	29/4500	0.0654	0.284	10
turquoise	GO:0002224	toll-like receptor signaling pathway	IRAK1/MAPKAPK2/AP3B1/CD300LF/IRAK4/TLR1/CD300A/CTSS/IRF3/TYRO3	10/946	29/4500	0.0654	0.284	10
turquoise	GO:0006470	protein dephosphorylation	PTPN11/DUSP3/DAPP1/PPP1CC/PTPRH/PTPRK/PPP1R12A/PTPN6/PTPRB/PTPRZ1	10/946	29/4500	0.0654	0.284	10
turquoise	GO:0007032	endosome organization	STAM2/HGS/CHMP1A/DNM1/FASLG/IST1/USP8/VPS37A/VPS4B/CHMP6	10/946	29/4500	0.0654	0.284	10
turquoise	GO:0007157	heterophilic cell-cell adhesion via plasma membrane cell adhesion molecules	AMIGO2/CD6/CRTAM/CXADR/ITGAL/CDH2/CRB2/PVR/ICAM1/VCAM1	10/946	29/4500	0.0654	0.284	10
turquoise	GO:0033559	unsaturated fatty acid metabolic process	AKR1B1/CES2/COMT/PIBF1/ACOX1/CD74/FABP5/MGLL/PLA2G4A/PRXL2B	10/946	29/4500	0.0654	0.284	10
turquoise	GO:0033673	negative regulation of kinase activity	MIDN/CDK5RAP3/TARBP2/CDKN1A/CEP43/LATS1/LYN/CD300A/CHMP6/HEG1	10/946	29/4500	0.0654	0.284	10
turquoise	GO:0034394	protein localization to cell surface	GGA3/TNF/AP3B1/ARF6/COMMD1/GOPC/GPIHBP1/PTPRK/EGF/FCN1	10/946	29/4500	0.0654	0.284	10
turquoise	GO:0038066	p38MAPK cascade	CYLD/STK39/ULK4/MAPKAPK2/XIAP/HGF/MAP2K6/MINK1/LGALS9/TREM2	10/946	29/4500	0.0654	0.284	10
turquoise	GO:0150116	regulation of cell-substrate junction organization	DUSP3/PAK4/ABL1/ARF6/SFRP1/SMAD3/KDR/PPM1F/SRC/TEK	10/946	29/4500	0.0654	0.284	10
turquoise	GO:0170062	nutrient storage	NFKB1/TNF/CLSTN3/GBA1/IL6/STAT5B/LPL/MSR1/PLIN3/TREM2	10/946	29/4500	0.0654	0.284	10
turquoise	GO:1903047	mitotic cell cycle process	EML1/MDC1/EXOC7/SBDS/SMARCA4/ANKRD53/BTC/CD28/CDK5RAP3/ENSA/JTB/KATNB1/PSRC1/RRM2/RRM2B/SPAST/SPRY2/SYF2/TNF/TOM1L1/TRIM39/ZNF207/ADAMTS1/ARF6/BRSK2/CDKN1A/CDKN2D/CHMP1A/DCTN2/DCTN6/EIF4G1/EML4/EREG/INPPL1/INSR/IST1/KIF22/LATS1/MITD1/NUDC/PIBF1/PPP1CC/PPP1R9B/RGCC/RHOC/SNX18/TACC3/TGFA/TOM1L2/TRIAP1/USP8/VPS4B/ZFYVE19/APPL2/CHMP6/CKAP5/EGF/GPNMB/PKD1/PTPN6/RAB11FIP3	61/946	243/4500	0.0658	0.285	61
turquoise	GO:0006959	humoral immune response	CD28/IL17A/TNF/C1QA/CCL20/CCL25/CCL3/CCL7/CD83/IL6/MASP1/PDCD1/SUSD4/XCL1/C4BPB/CCL21/CCL22/CCL23/CCL4/CXCL13/CXCL5/CXCL9/PTPN6/SPON2/TREM2/ANG/CCL14/CCL18/CD55/CR1/CR2/DEFA1/FCN1/GPI/PRSS2/REG1A	36/946	135/4500	0.0662	0.287	36
turquoise	GO:0030522	intracellular receptor signaling pathway	GSDMD/CYLD/HDAC6/SMARCA4/FAM120B/GBP2/IRAK1/ITCH/NEK7/TARBP2/TNF/XIAP/DAB2/EIF2AK2/ERBIN/IRAK4/LATS1/MAP2K6/PCBP2/SFRP1/TADA3/TRIM25/UFD1/CRKL/DCBLD2/FABP5/IRF3/PTPN6/SRC/TREM2/DEFA1	31/946	114/4500	0.0671	0.29	31
turquoise	GO:0048041	focal adhesion assembly	DUSP3/WHAMM/ABL1/BCR/PTPRK/SFRP1/SMAD3/KDR/PPM1F/SRC/TEK	11/946	33/4500	0.0685	0.295	11
turquoise	GO:0050818	regulation of coagulation	NOS3/ANGPT2/F3/TSPAN8/F2R/PDGFRA/PLAUR/PRKG1/C1QTNF1/F7/PROC	11/946	33/4500	0.0685	0.295	11
turquoise	GO:0070231	T cell apoptotic process	TSC22D3/BAX/ADA/FASLG/PDCD1/TGFB2/ADAM8/CD27/CLC/FADD/LGALS9	11/946	33/4500	0.0685	0.295	11
turquoise	GO:0033002	muscle cell proliferation	IL10/IRAK1/NOS3/SMAD1/SUGT1/TNF/ABL1/ADAMTS1/CDKN1A/EREG/FGF2/HGF/IL6/IRAK4/LDLRAP1/NPPC/RGCC/TGFB2/BMP10/FGFR2/PRKAR1A/PRKG1/ANG/IL6R	24/946	85/4500	0.0686	0.295	24
turquoise	GO:0006605	protein targeting	ABLIM3/HDAC6/TOMM34/ATE1/GGA3/HGS/KATNB1/SLC51B/AKT2/AP3B1/CHM/ERBIN/SIL1/VPS37A/VPS53/ZFAND2B/ATP5IF1/CDC37/ERBB2/FIS1/NAGPA/YWHAQ	22/946	77/4500	0.0705	0.302	22
turquoise	GO:0051216	cartilage development	PTPN11/BGN/LTBP3/MMP13/SERPINH1/SLC39A14/SMAD1/WNT9A/ZBTB16/FGF2/MATN3/NPPC/SMAD3/TGFB2/BMP10/GDF2/MDK/PKD1/STC1/CHI3L1/TGFBI/TIMP1	22/946	77/4500	0.0705	0.302	22
turquoise	GO:0034763	negative regulation of transmembrane transport	STK39/TNF/AKT2/COMMD1/EPO/FKBP1B/GOPC/KEL/PPP3R1/APPL2/FABP5/YWHAQ	12/946	37/4500	0.0707	0.302	12
turquoise	GO:0043271	negative regulation of monoatomic ion transport	PACSIN3/STK39/NOS3/COMMD1/EPO/FKBP1B/GOPC/KEL/PPP3R1/NHERF1/STC1/YWHAQ	12/946	37/4500	0.0707	0.302	12
turquoise	GO:0120162	positive regulation of cold-induced thermogenesis	SMARCA4/SYK/PDGFC/DECR1/FGF21/GNAS/IGF1R/IL4R/APPL2/FABP5/LEPR/LCN2	12/946	37/4500	0.0707	0.302	12
turquoise	GO:1904377	positive regulation of protein localization to cell periphery	STAC/TNF/ARF6/CNPY4/COMMD1/EIF4G1/EPB41L2/LRP1/LYN/PPP1R9B/CNST/TREM2	12/946	37/4500	0.0707	0.302	12
turquoise	GO:0033280	response to vitamin D	CD4/CDKN2D/FGF23/SFRP1/TRIM25/CDON/STC1/TNC	8/946	22/4500	0.0717	0.305	8
turquoise	GO:0043297	apical junction assembly	IL17A/MARVELD3/TNF/MPP7/OCLN/POF1B/RHOC/GDF2	8/946	22/4500	0.0717	0.305	8
turquoise	GO:0045581	negative regulation of T cell differentiation	LILRB4/CLEC4G/IL4R/LAG3/CD69/CD74/ERBB2/MDK	8/946	22/4500	0.0717	0.305	8
turquoise	GO:2000736	regulation of stem cell differentiation	ITCH/LTBP3/ABL1/EIF2AK2/FGF2/PTN/TGFB2/PDGFRA	8/946	22/4500	0.0717	0.305	8
turquoise	GO:0001823	mesonephros development	SLIT2/SMAD1/ZBTB16/FGF2/HS3ST3B1/SFRP1/SMAD3/BMPER/CRLF1/EPCAM/FGFR2/PKD1/ROBO2	13/946	41/4500	0.0722	0.306	13
turquoise	GO:0015718	monocarboxylic acid transport	SYK/SLC27A4/SLC51B/TNF/AKT2/FABP6/LYN/FABP1/FABP5/FIS1/PLA2G12A/PLA2G4A/NHERF1	13/946	41/4500	0.0722	0.306	13
turquoise	GO:0030036	actin cytoskeleton organization	AKAP13/ARHGAP17/ARHGAP35/FMNL3/HDAC6/MICAL1/MYO5A/ARHGAP12/ARHGAP25/ARHGEF5/EPB41L3/MRTFA/NAA80/SAMD14/SLIT2/SPIRE2/WHAMM/ABL1/ARF6/ARFIP1/BCR/BRSK2/CXADR/DBN1/EPB41L2/FGD3/HCLS1/INPPL1/KRT19/LATS1/LMOD1/LRP1/MINK1/MTPN/MTSS1/OPHN1/PDLIM5/PHACTR2/POF1B/PPP1R9B/PTK7/RGCC/RHOC/SFRP1/SH3BP1/SMAD3/TGFB2/WASF1/WASF3/BMP10/CCL21/CNN2/DAAM1/DBNL/GAS2L1/GMFG/NCK2/PDGFRA/PDLIM7/PPM1F/PRKAR1A/PRKG1/NHERF1/SRC/ANG/CSF1R/VASP	67/946	271/4500	0.0732	0.31	67
turquoise	GO:0048259	regulation of receptor-mediated endocytosis	SMAP1/SYK/ARF6/DAB2/DLG4/INSR/LDLRAP1/NTF3/NUMB/OPHN1/PPP3R1/RSPO1/SUSD4/CCL21/EGF	15/946	49/4500	0.0736	0.311	15
turquoise	GO:0010811	positive regulation of cell-substrate adhesion	RRAS/ABI3BP/ABL1/CCL25/DAB2/EDIL3/EGFLAM/SFRP1/SMAD3/CCL21/CRKL/DAG1/KDR/MDK/PPM1F/STK4/TEK	17/946	57/4500	0.0737	0.311	17
turquoise	GO:1903531	negative regulation of secretion by cell	MIDN/PTPN11/BCR/CD200/FAM3D/FGF23/FKBP1B/FOXO1/VAMP8/VPS4B/CD300A/ERP29/F2R/INHBB/LGALS9/PRKG1/RAB11FIP3	17/946	57/4500	0.0737	0.311	17
turquoise	GO:0031667	response to nutrient levels	SEC13/STK39/SYK/BAX/ENSA/IL15RA/PAK4/SLC27A4/STK24/TNF/ARSB/CD4/CDKN1A/CDKN2D/COMT/EIF2AK2/EIF4G1/EPO/FGF23/FOXO1/GAST/GBA1/NMT1/NPPC/SFRP1/SLC39A5/TRIM25/YARS1/APPL2/BNIP2/CDON/FIS1/FOLR2/GAS2L1/INHBB/LPL/PLIN3/PRL/SRC/STC1/F7/LCN2/TFRC/TNC/VCAM1	45/946	175/4500	0.0746	0.312	45
turquoise	GO:0046907	intracellular transport	MREG/PCM1/ATP6V0D1/BLOC1S5/COPZ1/EIF2D/HDAC6/MYO5A/PTPN11/RABL2B/SEC13/STAM2/STX17/SYK/TBC1D13/UBXN6/ARHGAP1/ATE1/BAX/DTX3L/EHD4/GGA3/GRIPAP1/HGS/PPFIA2/RILPL1/SLC51B/SPAST/SPIRE2/WHAMM/AP3B1/ARF6/ARFIP1/ARSB/ATG16L1/AXIN1/BCL2L1/BCR/BLOC1S3/BRSK2/CDKN1A/CHM/CHMP1A/COMMD1/DAB2/EHD3/EVI5/GNAS/GOPC/GPIHBP1/HCLS1/HHEX/HSBP1/LDLRAP1/LMNB2/LRP1/MMP12/NUDC/PPP1CC/PPP3R1/SEC31A/SEL1L/SEPTIN8/SIL1/SMAD3/SNX18/SNX2/SNX5/STXBP1/TACC3/UFD1/USO1/VPS37A/VPS4B/VPS53/WASF1/ZFAND2B/APPL2/ATP5IF1/BICD2/CD74/CHMP6/CLTB/ERP29/MAP2K1/NAGPA/NGFR/PKD1/PPP1R12A/RAB11FIP3/RAB27B/RELCH/RILPL2/NHERF1/SPAG9/SRC/STK4/TINAGL1/CDH1	99/946	414/4500	0.0747	0.312	99
turquoise	GO:0001738	morphogenesis of a polarized epithelium	BRSK2/OPHN1/PTK7/SFRP1/SH3BP1/NHERF1	6/946	15/4500	0.0748	0.312	6
turquoise	GO:0002507	tolerance induction	ITCH/LILRB4/LYN/PDCD1/CLC/LGALS9	6/946	15/4500	0.0748	0.312	6
turquoise	GO:0006636	unsaturated fatty acid biosynthetic process	PIBF1/ACOX1/CD74/FABP5/PLA2G4A/PRXL2B	6/946	15/4500	0.0748	0.312	6
turquoise	GO:0031098	stress-activated protein kinase signaling cascade	EIF2AK2/FOXO1/MAP2K6/PRDX1/TGFB2/MAP2K1	6/946	15/4500	0.0748	0.312	6
turquoise	GO:0051894	positive regulation of focal adhesion assembly	ABL1/SFRP1/SMAD3/KDR/PPM1F/TEK	6/946	15/4500	0.0748	0.312	6
turquoise	GO:0070168	negative regulation of biomineral tissue development	LTBP3/NOS3/CCL3/FGF23/ASPN/CDON	6/946	15/4500	0.0748	0.312	6
turquoise	GO:0098868	bone growth	MMP13/NPPC/FGFR2/LEPR/PRKG1/STC1	6/946	15/4500	0.0748	0.312	6
turquoise	GO:2000353	positive regulation of endothelial cell apoptotic process	CD160/CD40LG/F3/FASLG/RGCC/NGFR	6/946	15/4500	0.0748	0.312	6
turquoise	GO:0045926	negative regulation of growth	HDAC6/SMARCA4/PSRC1/SLIT2/ADAM15/ATG16L1/CDKN1A/CDKN2D/DAB2/DRAXIN/FXN/GNAS/PPP1R9B/SFRP1/SMAD3/TGFB2/BMP10/DCBLD2/ENO1/GDF2/SEMA3F/SEMA3G/SPAG9/STK4/CDH1	25/946	90/4500	0.0756	0.315	25
turquoise	GO:0071559	response to transforming growth factor beta	PDE2A/LTBP3/SMAD1/SPRY2/ABL1/ACTA2/ADAM9/AXIN1/DAB2/FBN2/LATS1/PTPRK/RGCC/SFRP1/SMAD3/TGFB2/TSC22D1/XCL1/YES1/APPL2/ASPN/CRKL/FGFR2/SRC/VASN	25/946	90/4500	0.0756	0.315	25
turquoise	GO:0003013	circulatory system process	ARHGAP35/EDNRB/GAB1/PDE2A/PTPN11/STK39/CDK5RAP3/NOS3/RENBP/SLC27A4/SLIT2/TNF/ABL1/ACTA2/ADA/BCR/COMT/CXADR/ECE1/EHD3/EPO/FGFBP3/FKBP1B/INSR/KEL/LRP1/MAP2K6/NPPC/OCLN/SMAD3/SNX5/TGFB2/VEGFB/YES1/BMP10/F2R/FABP5/HEG1/LEPR/MANF/MAP2K1/PRKG1/NHERF1/SRC/STC1/TEK/TFRC	47/946	184/4500	0.0765	0.318	47
turquoise	GO:0034330	cell junction organization	HDAC6/TRIM47/ARHGAP12/DUSP3/ELFN2/EPB41L3/IL10/IL17A/MARVELD3/NCKIPSD/PAK4/PPFIA2/TNF/WHAMM/ABL1/AMIGO2/ARF6/BCR/C1QA/CLSTN2/CLSTN3/CXADR/DBN1/DLG4/DNM3/EIF4G1/IGF1R/INSR/ITGA6/LATS1/MDGA1/MPP7/MTSS1/NUMB/OCLN/OPHN1/PDLIM5/PLXNA4/POF1B/PPP1R9B/PTK7/PTPRK/RHOC/SEZ6L2/SFRP1/SH3BP1/SLITRK2/SLITRK6/SMAD3/SNCG/TGFB2/WASF1/WASF3/CDH2/CHRDL1/COL4A1/CRKL/DAAM1/DAG1/DBNL/ERBB2/F2R/GDF2/HEG1/KDR/PCDH17/PLXNB3/PPM1F/ROBO2/SDK2/SEMA3F/SEMA4D/SRC/TEK/TREM2/CDH1/CSF1R/SPARCL1/TNC	79/946	325/4500	0.0768	0.318	79
turquoise	GO:0006469	negative regulation of protein kinase activity	CDK5RAP3/TARBP2/CDKN1A/CEP43/LATS1/LYN/CD300A/CHMP6/HEG1	9/946	26/4500	0.0768	0.318	9
turquoise	GO:0014855	striated muscle cell proliferation	SMAD1/SUGT1/ABL1/FGF2/HGF/TGFB2/BMP10/FGFR2/PRKAR1A	9/946	26/4500	0.0768	0.318	9
turquoise	GO:0042088	T-helper 1 type immune response	IL12RB1/SLAMF1/IL18R1/IL4R/XCL1/CD80/LGALS9/PLA2G4A/IL18BP	9/946	26/4500	0.0768	0.318	9
turquoise	GO:0042982	amyloid precursor protein metabolic process	BACE1/GGA3/NECAB1/TNF/ADAM9/ITM2A/LDLRAP1/LYN/SPON1	9/946	26/4500	0.0768	0.318	9
turquoise	GO:0050856	regulation of T cell receptor signaling pathway	CYLD/DUSP3/LILRB4/ADA/CD160/IKBKG/SLA2/CD300A/PTPN6	9/946	26/4500	0.0768	0.318	9
turquoise	GO:0030900	forebrain development	PCM1/ARHGAP35/BAX/SLIT2/ADGRG1/ATG16L1/DRAXIN/FGF2/LAMB1/MDGA1/NARS1/NUMB/OPHN1/PCDH9/PLXNA4/PPP1R9B/TACC3/CDH2/CDON/CRKL/FGFR2/INHBB/MDK/PRKG1/ROBO1/ROBO2/SEMA3G/SRC/TYRO3/AXL/CDH1/CSF1R/NRGN	33/946	124/4500	0.078	0.322	33
turquoise	GO:0007163	establishment or maintenance of cell polarity	MAP7/ARHGAP35/ANKRD6/SPRY2/ABL1/ARF6/BRSK2/CRTAM/DLG4/ERBIN/INPPL1/MPP7/OPHN1/PTK7/SH3BP1/CCL21/CCL4/CKAP5/CRB2/CRKL/PKD1/NHERF1/TEK	23/946	82/4500	0.0783	0.322	23
turquoise	GO:0070588	calcium ion transmembrane transport	EDNRB/BAX/ABL1/CACNB3/CCL3/CD4/EPO/FASLG/FGF2/FKBP1B/GP1BB/LETM1/LYN/NCS1/PLCB2/PPP3R1/XCL1/CCL21/CXCL9/F2R/GP5/PKD1/PTPN6	23/946	82/4500	0.0783	0.322	23
turquoise	GO:0043068	positive regulation of programmed cell death	BACE1/CYLD/BAX/IL10/KATNB1/SLC27A4/SLIT2/TNF/TRIM39/ZBTB16/ABL1/ADAMTSL4/BCL2L1/CASP10/CASP2/CASP7/CASP8/CASP9/CCL3/CD160/CD40LG/CDKN1A/CRADD/F3/FASLG/FCAR/FOXO1/GZMA/IL6/ITGA6/LATS1/LYN/MAPK9/PDCD1/RGCC/SFRP1/TGFB2/TNFRSF10A/TNFRSF10B/TSC22D1/ADAM8/DIABLO/F2R/FADD/FIS1/IL19/INHBB/LGALS9/NCK2/NGFR/NHERF1/SRPX/STK4/TCTN3/TNFRSF8/CTSD/LCN2	57/946	228/4500	0.0784	0.322	57
turquoise	GO:1903828	negative regulation of protein localization	MIDN/PTPN11/GRIPAP1/LILRB4/ARF6/BCL2L1/CD200/COMMD1/DAB2/FAM3D/FKBP1B/FOXO1/GOPC/LATS1/NUMB/OTUD7B/PPP2R5A/ERP29/F2R/INHBB/PPM1F/RAB11FIP3	22/946	78/4500	0.0796	0.327	22
turquoise	GO:0034329	cell junction assembly	TRIM47/ARHGAP12/DUSP3/EPB41L3/IL17A/MARVELD3/NCKIPSD/TNF/WHAMM/ABL1/AMIGO2/ARF6/BCR/CLSTN2/CLSTN3/DNM3/EIF4G1/ITGA6/LATS1/MDGA1/MPP7/OCLN/OPHN1/PDLIM5/PLXNA4/POF1B/PPP1R9B/PTPRK/RHOC/SFRP1/SH3BP1/SLITRK2/SLITRK6/SMAD3/CDH2/CRKL/DBNL/GDF2/KDR/PCDH17/PLXNB3/PPM1F/ROBO2/SDK2/SEMA4D/SRC/TEK/CDH1	48/946	189/4500	0.0804	0.329	48
turquoise	GO:0048008	platelet-derived growth factor receptor signaling pathway	PTPN11/HGS/PDGFC/ABL1/F3/LRP1/PDGFRA/NHERF1/SRC/F7	10/946	30/4500	0.0804	0.329	10
turquoise	GO:0050709	negative regulation of protein secretion	MIDN/PTPN11/CD200/FAM3D/FKBP1B/FOXO1/ERP29/F2R/INHBB/RAB11FIP3	10/946	30/4500	0.0804	0.329	10
turquoise	GO:0061035	regulation of cartilage development	PTPN11/LTBP3/SMAD1/WNT9A/ZBTB16/SMAD3/TGFB2/BMP10/GDF2/MDK	10/946	30/4500	0.0804	0.329	10
turquoise	GO:0140056	organelle localization by membrane tethering	EXOC7/STX17/SNAP25/ARF6/PACS2/STXBP1/USO1/VAMP8/RAB11FIP3/SNAP29	10/946	30/4500	0.0804	0.329	10
turquoise	GO:0016049	cell growth	HDAC6/SMARCA4/ITCH/PAK4/PSRC1/SLIT2/ABL1/ADAM15/ATG16L1/CDKN1A/CDKN2D/CEP43/CLSTN3/DAB2/DRAXIN/EBAG9/EIF4G1/IL17RB/IST1/KAZALD1/MTPN/PDLIM5/PLXNA4/PPP1R9B/RASGRP2/SFRP1/SMAD3/TGFB2/WASF1/BMP10/CRKL/DCBLD2/DDR1/ENO1/ERBB2/GDF2/IGFBPL1/PRKG1/SEMA3F/SEMA3G/SEMA4D/SPAG9/CDH1/PRSS2/TNC	45/946	176/4500	0.0806	0.329	45
turquoise	GO:0002040	sprouting angiogenesis	HDAC5/EHD4/IL10/SLIT2/SMAD1/ABL1/FGF2/FLT1/PGF/RECK/RSPO3/VEGFB/BMPER/CCBE1/ESM1/FLT4/KDR/NGFR/ROBO1/TEK	20/946	70/4500	0.082	0.333	20
turquoise	GO:0008543	fibroblast growth factor receptor signaling pathway	PTPN11/FGF5/SPRY2/FGF2/FGF21/FGF23/FGFBP3/CRKL/FGFR2/FGFR4/NGFR	11/946	34/4500	0.0828	0.333	11
turquoise	GO:0010565	regulation of ketone metabolic process	PRMT3/AKT2/DAB2/GPIHBP1/PIBF1/ANGPTL4/APPL2/CD74/FABP5/FGFR4/PRKG1	11/946	34/4500	0.0828	0.333	11
turquoise	GO:0051310	metaphase chromosome alignment	ANKRD53/PSRC1/ZNF207/CHMP1A/DCTN2/EML4/KIF22/NUDC/PIBF1/VPS4B/CHMP6	11/946	34/4500	0.0828	0.333	11
turquoise	GO:0006910	phagocytosis, recognition	CLEC7A/MASP1/C4BPB/PTX3/SPON2/TREM2/FCN1	7/946	19/4500	0.0842	0.333	7
turquoise	GO:0010712	regulation of collagen metabolic process	IL6/NPPC/PRDX5/RGCC/F2R/MFAP4/IL6R	7/946	19/4500	0.0842	0.333	7
turquoise	GO:0032964	collagen biosynthetic process	SERPINH1/IL6/NPPC/PRDX5/RGCC/F2R/IL6R	7/946	19/4500	0.0842	0.333	7
turquoise	GO:0035088	establishment or maintenance of apical/basal cell polarity	DLG4/ERBIN/OPHN1/PTK7/SH3BP1/CRB2/NHERF1	7/946	19/4500	0.0842	0.333	7
turquoise	GO:0045840	positive regulation of mitotic nuclear division	BTC/CD28/TNF/EREG/INSR/TGFA/EGF	7/946	19/4500	0.0842	0.333	7
turquoise	GO:0048245	eosinophil chemotaxis	CCL25/CCL3/CCL7/SCG2/CCL21/CCL22/CCL4	7/946	19/4500	0.0842	0.333	7
turquoise	GO:0061245	establishment or maintenance of bipolar cell polarity	DLG4/ERBIN/OPHN1/PTK7/SH3BP1/CRB2/NHERF1	7/946	19/4500	0.0842	0.333	7
turquoise	GO:0071902	positive regulation of protein serine/threonine kinase activity	ARHGEF5/TNF/FGF2/FLT1/ERBB2/MAP2K1/SRC	7/946	19/4500	0.0842	0.333	7
turquoise	GO:0090224	regulation of spindle organization	ANKRD53/PSRC1/CHMP1A/TACC3/VPS4B/CHMP6/PKD1	7/946	19/4500	0.0842	0.333	7
turquoise	GO:0097352	autophagosome maturation	STX17/CALCOCO2/CHMP1A/VAMP8/VPS4B/CHMP6/SNAP29	7/946	19/4500	0.0842	0.333	7
turquoise	GO:0141084	inflammasome-mediated signaling pathway	GSDMD/GBP2/NEK7/EIF2AK2/LATS1/MAP2K6/TREM2	7/946	19/4500	0.0842	0.333	7
turquoise	GO:1903530	regulation of secretion by cell	MICAL1/MIDN/PTPN11/SYK/ENSA/HGS/PPFIA2/RAB37/SNAP25/TNF/ADAM9/ARF6/ARFIP1/BCR/BRSK2/CD160/CD200/DAB2/FAM3D/FGF23/FKBP1B/FOXO1/GNAS/IL4R/IL6/LYN/RAB2B/RGCC/SNCG/STXBP1/TGFB2/VAMP8/VPS4B/ADAM8/ADGRE2/CD300A/ERP29/F2R/INHBB/LGALS9/PLA2G4A/PRKAR1A/PRKG1/RAB11FIP3/RAB27B/SDC1/TREM2/ANG/C1QTNF1	49/946	194/4500	0.0843	0.333	49
turquoise	GO:0043534	blood vessel endothelial cell migration	HDAC5/GAB1/EHD4/NOS3/SLIT2/TNF/ABL1/AKT2/ANGPT2/FGF2/RGCC/ROBO4/SH3BP1/VASH1/GDF2/KDR/ROBO1	17/946	58/4500	0.0847	0.333	17
turquoise	GO:0009887	animal organ morphogenesis	BLOC1S5/SYK/BAX/LTBP3/MMP13/NFKB1/NOS3/PDGFC/RAB37/SERPINH1/SLIT2/SPRY2/TNF/WNT9A/ABLIM1/ACTA2/ADAM15/ADAMTS1/AP3B1/AREG/BCR/COL9A1/CSF3R/EDAR/EREG/FASLG/FBN2/FGF2/GBA1/GCNT1/HGF/HS3ST3B1/IL6/INPPL1/INSR/ITGA6/KLK4/LAMB1/LRIG1/NPPC/PTK7/PTN/SFRP1/SLITRK6/SMAD3/TGFA/TGFB2/ASPN/BMP10/CDH2/CDON/CRB2/CRKL/DAG1/DDR1/FGFR2/FST/HEG1/KDR/MAP2K1/MDK/NGFR/PDGFRA/PKD1/ROBO1/ROBO2/SDK2/NHERF1/SRC/STC1/TEK/TNFRSF11B/CSF1R/FGL1/TNC	75/946	309/4500	0.0853	0.333	75
turquoise	GO:0006446	regulation of translational initiation	CTIF/TNF/YTHDF3/AKT2/BANK1/CSDE1/EIF2AK2/EIF4G1/EIF4H/HHEX/METAP2/MIF4GD/NCK2	13/946	42/4500	0.0853	0.333	13
turquoise	GO:0007052	mitotic spindle organization	EML1/SBDS/ANKRD53/PSRC1/SPAST/ZNF207/CHMP1A/DCTN2/DCTN6/NUDC/PIBF1/TACC3/VPS4B/CHMP6/CKAP5/PKD1	16/946	54/4500	0.0853	0.333	16
turquoise	GO:0120161	regulation of cold-induced thermogenesis	SMARCA4/SYK/PDGFC/ZNF423/ACOT13/DECR1/FGF21/GNAS/IGF1R/IL18R1/IL4R/MAP2K6/APPL2/FABP5/LEPR/LCN2	16/946	54/4500	0.0853	0.333	16
turquoise	GO:0090287	regulation of cellular response to growth factor stimulus	HGS/PELO/SLIT2/SPRY2/XIAP/ZNF423/ABL1/ADGRG1/AXIN1/FBN2/FGF2/FGFBP3/FSTL1/HHEX/LATS1/SFRP1/SMAD3/TSC22D1/VEGFB/WASF1/ASPN/BMPER/CCBE1/CHRDL1/CRB2/CRIM1/CXCL13/FST/GDF2/KDR/NGFR/ROBO1/VASN	33/946	125/4500	0.0855	0.333	33
turquoise	GO:0007272	ensheathment of neurons	RNF10/EPB41L3/TNF/AKT2/KEL/NFASC/PPP3R1/PTN/WASF3/DAG1/ERBB2/ERBB3/MAP2K1/PTPRZ1/TYMP	15/946	50/4500	0.0857	0.333	15
turquoise	GO:0008360	regulation of cell shape	ARHGAP35/FMNL3/LIMD1/EPB41L3/CCL3/CCL7/FGD3/PALM3/PLEKHO1/WASF3/KDR/PLXNB3/SEMA4D/NHERF1/CSF1R	15/946	50/4500	0.0857	0.333	15
turquoise	GO:0008366	axon ensheathment	RNF10/EPB41L3/TNF/AKT2/KEL/NFASC/PPP3R1/PTN/WASF3/DAG1/ERBB2/ERBB3/MAP2K1/PTPRZ1/TYMP	15/946	50/4500	0.0857	0.333	15
turquoise	GO:0042552	myelination	RNF10/EPB41L3/TNF/AKT2/KEL/NFASC/PPP3R1/PTN/WASF3/DAG1/ERBB2/ERBB3/MAP2K1/PTPRZ1/TYMP	15/946	50/4500	0.0857	0.333	15
turquoise	GO:0032963	collagen metabolic process	MMP13/SERPINH1/ADAM15/IL6/MMP12/NPPC/PRDX5/RGCC/CTSL/CTSS/F2R/MFAP4/IL6R/PRSS2	14/946	46/4500	0.0857	0.333	14
turquoise	GO:0042476	odontogenesis	BAX/CSF3R/EDAR/KLK4/LAMB1/TGFB2/ASPN/FGFR2/FST/NGFR/PDGFRA/SRC/TNFRSF11B/TNC	14/946	46/4500	0.0857	0.333	14
turquoise	GO:0043535	regulation of blood vessel endothelial cell migration	HDAC5/GAB1/NOS3/TNF/ABL1/AKT2/ANGPT2/FGF2/RGCC/ROBO4/SH3BP1/VASH1/GDF2/KDR	14/946	46/4500	0.0857	0.333	14
turquoise	GO:0050792	regulation of viral process	CD28/TARBP2/TNF/CD4/CLEC4G/EIF2AK2/HEXIM1/LAMP3/TRIM25/CD74/LGALS9/PTX3/TYRO3/AXL	14/946	46/4500	0.0857	0.333	14
turquoise	GO:0001780	neutrophil homeostasis	FAM3D/FCAR/IL6/MERTK/AXL	5/946	12/4500	0.0866	0.333	5
turquoise	GO:0002523	leukocyte migration involved in inflammatory response	SLAMF1/SLAMF8/PTN/ADAM8/MDK	5/946	12/4500	0.0866	0.333	5
turquoise	GO:0002675	positive regulation of acute inflammatory response	TNF/IL6/ADAM8/IL6ST/OSMR	5/946	12/4500	0.0866	0.333	5
turquoise	GO:0006622	protein targeting to lysosome	GGA3/HGS/AP3B1/VPS53/NAGPA	5/946	12/4500	0.0866	0.333	5
turquoise	GO:0006691	leukotriene metabolic process	SYK/MAPKAPK2/DPEP2/GGT5/PLA2G4A	5/946	12/4500	0.0866	0.333	5
turquoise	GO:0006766	vitamin metabolic process	PRMT3/NFKB1/TNF/FGF23/THTPA	5/946	12/4500	0.0866	0.333	5
turquoise	GO:0007588	excretion	EDNRB/COMT/MDK/NHERF1/STC1	5/946	12/4500	0.0866	0.333	5
turquoise	GO:0010828	positive regulation of D-glucose transmembrane transport	PTPN11/AKT2/FGF21/INSR/OCLN	5/946	12/4500	0.0866	0.333	5
turquoise	GO:0010934	macrophage cytokine production	MAPKAPK2/TGFB2/CD74/SPON2/AXL	5/946	12/4500	0.0866	0.333	5
turquoise	GO:0010935	regulation of macrophage cytokine production	MAPKAPK2/TGFB2/CD74/SPON2/AXL	5/946	12/4500	0.0866	0.333	5
turquoise	GO:0021955	central nervous system neuron axonogenesis	ARHGAP35/SLIT2/SPAST/DRAXIN/PLXNA4	5/946	12/4500	0.0866	0.333	5
turquoise	GO:0032373	positive regulation of sterol transport	NFKB1/COMMD1/LDLRAP1/LRP1/TREM2	5/946	12/4500	0.0866	0.333	5
turquoise	GO:0032376	positive regulation of cholesterol transport	NFKB1/COMMD1/LDLRAP1/LRP1/TREM2	5/946	12/4500	0.0866	0.333	5
turquoise	GO:0032527	protein exit from endoplasmic reticulum	SEC13/SLC51B/BRSK2/SEL1L/UFD1	5/946	12/4500	0.0866	0.333	5
turquoise	GO:0032682	negative regulation of chemokine production	IL10/LILRB4/ERBIN/IL6/LGALS9	5/946	12/4500	0.0866	0.333	5
turquoise	GO:0033631	cell-cell adhesion mediated by integrin	ADA/ADAM9/CXCL13/DPP4/VCAM1	5/946	12/4500	0.0866	0.333	5
turquoise	GO:0034314	Arp2/3 complex-mediated actin nucleation	WHAMM/ARFIP1/WASF1/WASF3/GMFG	5/946	12/4500	0.0866	0.333	5
turquoise	GO:0042304	regulation of fatty acid biosynthetic process	GPIHBP1/PIBF1/ANGPTL4/CD74/FABP5	5/946	12/4500	0.0866	0.333	5
turquoise	GO:0042634	regulation of hair cycle	TNF/DKK4/TGFB2/FST/NGFR	5/946	12/4500	0.0866	0.333	5
turquoise	GO:0043302	positive regulation of leukocyte degranulation	SYK/CD160/IL4R/STXBP1/VAMP8	5/946	12/4500	0.0866	0.333	5
turquoise	GO:0043406	positive regulation of MAP kinase activity	ARHGEF5/TNF/FGF2/FLT1/ERBB2	5/946	12/4500	0.0866	0.333	5
turquoise	GO:0060441	epithelial tube branching involved in lung morphogenesis	SPRY2/TNF/DAG1/FGFR2/TNC	5/946	12/4500	0.0866	0.333	5
turquoise	GO:0070723	response to cholesterol	PMVK/CCL3/DAG1/INHBB/F7	5/946	12/4500	0.0866	0.333	5
turquoise	GO:0071634	regulation of transforming growth factor beta production	CD200/SMAD3/TGFB2/XCL1/LGALS9	5/946	12/4500	0.0866	0.333	5
turquoise	GO:1904996	positive regulation of leukocyte adhesion to vascular endothelial cell	IRAK1/TNF/GCNT1/IL6/MDK	5/946	12/4500	0.0866	0.333	5
turquoise	GO:2000050	regulation of non-canonical Wnt signaling pathway	ANKRD6/ABL1/DAB2/RSPO3/SFRP1	5/946	12/4500	0.0866	0.333	5
turquoise	GO:0002009	morphogenesis of an epithelium	ARHGAP35/ARHGAP12/IL10/MRTFA/SLIT2/SPRY2/TNF/ABL1/AREG/BRSK2/CA9/FGF2/HGF/HS3ST3B1/KLK14/KRT19/MMP12/MTSS1/OPHN1/PPP3R1/PTK7/RHOC/RSPO3/SFRP1/SH3BP1/SMAD3/TGFB2/COL4A1/DAG1/DDR1/EGF/FGFR2/FST/GDF2/KDR/MDK/NGFR/PKD1/NHERF1/SRC/STK4/CSF1R/LCN2/TNC/VASP	45/946	177/4500	0.087	0.334	45
turquoise	GO:0031669	cellular response to nutrient levels	SEC13/SYK/PAK4/STK24/CDKN1A/COMT/EIF2AK2/EIF4G1/FGF23/FOXO1/GBA1/NMT1/SFRP1/SLC39A5/CDON/FOLR2/GAS2L1/INHBB/LPL/PLIN3/SRC/LCN2/TNC	23/946	83/4500	0.0877	0.336	23
turquoise	GO:0051493	regulation of cytoskeleton organization	AKAP13/ARHGAP17/ARHGAP35/CENATAC/CYLD/HDAC6/ANKRD53/ARHGEF5/KATNB1/NAA80/PSRC1/SLIT2/SPAST/WHAMM/ABL1/ARF6/ARFIP1/CHMP1A/HCLS1/INPPL1/LATS1/LMOD1/LRP1/MTPN/MTSS1/OCLN/RGCC/RHOC/SFRP1/SH3BP1/SMAD3/TACC3/TGFB2/VPS4B/WASF1/WASF3/BICD2/BMP10/CCL21/CHMP6/CKAP5/GAS2L1/GMFG/NCK2/PDGFRA/PKD1/PPM1F/CSF1R/NEXN/VASP	50/946	199/4500	0.0881	0.337	50
turquoise	GO:0032880	regulation of protein localization	PCM1/STAC/ABLIM3/CYLD/HDAC6/MIDN/PTPN11/ARHGEF5/CDK5RAP3/DTX3L/ENSA/EPB41L3/GRIPAP1/LILRB4/SLC51B/SNAP25/TNF/ADAM9/AKT2/ARF6/ARFIP1/BCL2L1/BRSK2/CD200/CEP135/CLSTN3/CNPY4/COMMD1/DAB2/EIF4G1/EPB41L2/FAM3D/FKBP1B/FOXO1/GNAS/GOPC/HCLS1/IFNAR1/IL6/INPPL1/LATS1/LDLRAP1/LRP1/LYN/NMT1/NUMB/OTUD7B/PPP1R9B/PPP2R5A/SEPTIN8/SMAD3/TGFB2/TRIM25/USP8/VAMP8/ADAM8/ATP5IF1/BMPER/CDH2/CNST/CRKL/DAG1/EGF/ERBB2/ERP29/F2R/INHBB/MAP2K1/NGFR/PPM1F/PRKAR1A/RAB11FIP3/SRC/TREM2/ANG/CDH1/CTSD/TFRC	78/946	323/4500	0.0883	0.338	78
turquoise	GO:0015711	organic anion transport	ABCC6/SYK/SLC27A4/SLC39A14/SLC51B/TNF/AKT2/CYB5R2/FABP6/LYN/SLC39A5/STXBP1/F2R/FABP1/FABP5/FIS1/FOLR2/PLA2G12A/PLA2G4A/PRKG1/NHERF1/CR1	22/946	79/4500	0.0894	0.341	22
turquoise	GO:0050729	positive regulation of inflammatory response	GSDMD/PDE2A/CD28/GBP2/NEK7/NFKB1/TNF/CASP8/CCL3/CCL7/IL17RB/IL6/NMI/STAT5B/VAMP8/ADAM8/IL6ST/LILRA5/LPL/MDK/TREM2/OSMR	22/946	79/4500	0.0894	0.341	22
turquoise	GO:0051603	proteolysis involved in protein catabolic process	HDAC6/MIDN/RNF10/STAM2/UBXN6/ATE1/CDK5RAP3/CLGN/DTX3L/ELOB/FHIT/HGS/ITCH/NCCRP1/RAD23B/TBL1X/TOM1L1/TRIM39/XIAP/AXIN1/BRSK2/CASP8/CDC26/CHMP1A/CLPP/COMMD1/CTSO/DAB2/EPO/GBA1/GZMA/IKBKG/LAMP3/LATS1/MAN1A2/MAPK9/NUB1/OPHN1/OTUD7B/PCBP2/RNF149/SEL1L/SMAD3/TRIM25/UFD1/VPS37A/VPS4B/ZFAND2B/ATP5IF1/CHMP6/CTSL/CTSS/EGF/PKD1/SRC/TREM2/UBE2L6	57/946	230/4500	0.0896	0.342	57
turquoise	GO:0001913	T cell mediated cytotoxicity	IL12RB1/EBAG9/HLA-DRA/KLRD1/XCL1/CD1C/FADD/PVR	8/946	23/4500	0.0905	0.343	8
turquoise	GO:0010718	positive regulation of epithelial to mesenchymal transition	DAB2/IL6/RGCC/SMAD3/TGFB2/ADAM8/CRB2/MDK	8/946	23/4500	0.0905	0.343	8
turquoise	GO:0048524	positive regulation of viral process	CD28/TARBP2/CD4/CLEC4G/CD74/LGALS9/TYRO3/AXL	8/946	23/4500	0.0905	0.343	8
turquoise	GO:0061383	trabecula morphogenesis	ADAMTS1/FBN2/SFRP1/TGFB2/BMP10/HEG1/SEMA4D/TEK	8/946	23/4500	0.0905	0.343	8
turquoise	GO:0097479	synaptic vesicle localization	BLOC1S5/AP3B1/BLOC1S3/BRSK2/DNM1/DNM3/CDH2/PCDH17	8/946	23/4500	0.0905	0.343	8
turquoise	GO:0001701	in utero embryonic development	SBDS/FKBP10/IL10/NECAB1/NOS3/PELO/RRM2/SYF2/ADA/AXIN1/BCL2L1/CASP8/CDKN1A/CMIP/DBN1/EIF2S2/HS6ST1/KRT19/LATS1/NMT1/OTUD7B/PCDH12/PPP1CC/RSPO3/SMAD3/VASH1/BNIP2/FGFR2/HEG1/MAP2K1/PDGFRA/PKD1/STK4/GPI	34/946	130/4500	0.0911	0.345	34
turquoise	GO:0090092	regulation of transmembrane receptor protein serine/threonine kinase signaling pathway	PELO/SPRY2/XIAP/ZNF423/ABL1/AXIN1/DAB2/FBN2/FSTL1/LATS1/LRP1/SFRP1/SMAD3/TGFB2/TSC22D1/ASPN/BMP10/BMPER/CHRDL1/CRB2/CRIM1/CRKL/FST/GDF2/KDR/VASN	26/946	96/4500	0.0916	0.347	26
turquoise	GO:0040008	regulation of growth	HDAC6/SMARCA4/ITCH/PAK4/PSRC1/SLIT2/ABL1/ADAM15/ATG16L1/BCL2L1/CDKN1A/CDKN2D/CEP43/CLSTN3/DAB2/DRAXIN/EBAG9/EIF4G1/FGF2/FXN/GNAS/IL17RB/INSR/IST1/KAZALD1/LATS1/MTPN/NPPC/PLXNA4/PPP1R9B/RASGRP2/SFRP1/SMAD3/STAT5B/TGFB2/BMP10/CRKL/DCBLD2/DDR1/ENO1/ERBB2/FGFR2/GDF2/IGFBPL1/PPM1F/SEMA3F/SEMA3G/SEMA4D/SPAG9/STK4/CDH1/PRSS2/TNC	53/946	213/4500	0.0934	0.353	53
turquoise	GO:1901698	response to nitrogen compound	HDAC5/BACE1/EDNRB/GAB1/HDAC6/MYO5A/PDE2A/PTPN11/SYK/UBXN6/CLGN/IL10/MMP13/NCCRP1/NFKB1/RRM2B/SLC27A4/SLC39A14/SLIT2/TNF/ABL1/ADA/AKT2/AREG/BCL2L1/BRSK2/CASP7/CASP9/CD4/COMT/CSF2RA/ERBIN/EREG/FKBP5/FOXO1/GCNT1/GNAS/GPIHBP1/IGF1R/IL6/INPPL1/INSR/LRP1/LYN/MAN1A2/MMP12/NPPC/NUDC/PPP1R9B/RGS10/SEL1L/SMAD3/SNX5/STAT2/STAT5B/TRIM25/UFD1/USO1/APPL2/CACYBP/CRKL/DAG1/FADD/FOLR2/HOMER2/INHBB/IRF3/LPL/MZB1/NGFR/PRKAR1A/SHMT1/NHERF1/SRC/STC1/TREM2/CDH1/CTSD/F7/ICAM1/LCN2/REG1A/TIMP1/VCAM1	84/946	351/4500	0.0939	0.354	84
turquoise	GO:0043368	positive T cell selection	CYLD/IL12RB1/IL6/LY9/CD69/CD74/CTSL/IL6ST/IL6R	9/946	27/4500	0.0947	0.356	9
turquoise	GO:0051058	negative regulation of small GTPase mediated signal transduction	ARHGAP17/ARHGAP35/ARHGAP12/ARHGAP25/SLIT2/SPRY2/SH3BP1/TGFB2/HEG1	9/946	27/4500	0.0947	0.356	9
turquoise	GO:0071622	regulation of granulocyte chemotaxis	S100A14/SLAMF1/SLIT2/XCL1/CCL21/CD74/MDK/CSF1R/DPP4	9/946	27/4500	0.0947	0.356	9
turquoise	GO:1904705	regulation of vascular associated smooth muscle cell proliferation	IL10/TNF/ADAMTS1/CDKN1A/FGF2/LDLRAP1/RGCC/FGFR2/PRKG1	9/946	27/4500	0.0947	0.356	9
turquoise	GO:2001238	positive regulation of extrinsic apoptotic signaling pathway	CYLD/TNF/CD40LG/FASLG/SFRP1/TGFB2/FADD/SRPX/STK4	9/946	27/4500	0.0947	0.356	9
turquoise	GO:0061041	regulation of wound healing	NOS3/TNF/ANGPT2/CLEC7A/F3/FGF2/OCLN/SMAD3/TSPAN8/VEGFB/F2R/PDGFRA/PLAUR/PRKG1/C1QTNF1/F7/PROC	17/946	59/4500	0.0968	0.363	17
turquoise	GO:1990845	adaptive thermogenesis	SMARCA4/SYK/PDGFC/ZNF423/ACOT13/CLSTN3/DECR1/FGF21/GNAS/IGF1R/IL18R1/IL4R/MAP2K6/APPL2/FABP5/LEPR/LCN2	17/946	59/4500	0.0968	0.363	17
turquoise	GO:0043434	response to peptide hormone	HDAC5/EDNRB/GAB1/MYO5A/PTPN11/IL10/NFKB1/SLC27A4/SLC39A14/AKT2/AREG/COMT/CSF2RA/EREG/FOXO1/GCNT1/GNAS/IGF1R/INPPL1/INSR/LYN/NUDC/SMAD3/SNX5/STAT2/STAT5B/USO1/APPL2/CACYBP/DAG1/INHBB/MZB1/PRKAR1A/SRC/CTSD/F7/REG1A/TIMP1	38/946	148/4500	0.097	0.363	38
turquoise	GO:0044089	positive regulation of cellular component biogenesis	ARHGAP35/HDAC6/SYK/ANKRD53/ARHGEF5/BAX/GBP2/HGS/IL17A/NEK7/PSRC1/TNF/ABL1/AMIGO2/ARF6/CEP135/CLEC7A/CLSTN2/CLSTN3/EIF4G1/EPS8L2/LATS1/LMOD1/MAPK9/MPP7/MTSS1/OCLN/RGCC/RHOC/SFRP1/SLITRK2/SLITRK6/SMAD3/SNX18/VPS4B/CCL21/CKAP5/CXCL13/GDF2/KDR/NCK2/PPM1F/RAB11FIP3/SDC1/SEMA4D/SRC/TEK/TFRC/VASP	49/946	196/4500	0.0971	0.363	49
turquoise	GO:0006493	protein O-linked glycosylation	B3GNT7/GALNT10/GALNT2/GALNT7/GCNT1/HS3ST3B1/HS6ST1/OGA/VEGFB/GALNT5	10/946	31/4500	0.0973	0.364	10
turquoise	GO:0048284	organelle fusion	STX17/BAX/CHCHD3/SLAMF1/SNAP25/CHMP1A/CLSTN3/SEPTIN8/STXBP1/USO1/VAMP8/VAV3/CHMP6/SNAP23/SNAP29/TFRC	16/946	55/4500	0.0979	0.365	16
turquoise	GO:0031175	neuron projection development	ARHGAP35/BLOC1S5/HDAC6/PTPN11/ULK4/ATXN10/EPB41L3/IL15RA/KATNB1/NCKIPSD/PAK4/PPFIA2/SAMD14/SLIT2/SMAD1/SNAP25/SPAST/STK24/ABL1/ABLIM1/AREG/ARF6/ARSB/ATG16L1/BLOC1S3/BRSK2/CLSTN3/DAB2/DBN1/DLG4/DRAXIN/ECE1/EFHD1/EPO/GFRA1/GPR37/IL6/IST1/ITGA6/KEL/LAMB1/LYN/MINK1/NCS1/NFASC/NTF3/NUMB/OPHN1/PDLIM5/PLXNA4/PPP1R9B/PTK7/PTN/PTPRH/PTPRK/ROBO4/RTN4IP1/SFRP1/SLITRK2/SLITRK6/STXBP1/TGFB2/WASF1/CRKL/DAG1/DBNL/DDR1/ERBB2/FGFR2/MANF/MAP2K1/MATN2/MDK/NCK2/NGFR/PLXNB3/PPP1R12A/PRKG1/PTPRZ1/ROBO1/ROBO2/SEMA3F/SEMA3G/SEMA4D/SERPINI1/NHERF1/SPAG9/CDH1/CSF1R/NEXN/TNC/VASP	92/946	388/4500	0.0988	0.365	92
turquoise	GO:0010508	positive regulation of autophagy	HDAC6/SYK/CDK5RAP3/RAB37/ATG16L1/CALCOCO2/FOXO1/GBA1/IKBKG/MTDH/SNX18/ATP5IF1/CDC37/KDR/MAP2K1	15/946	51/4500	0.0988	0.365	15
turquoise	GO:0035150	regulation of tube size	EDNRB/GAB1/PTPN11/NOS3/TNF/ABL1/ACTA2/ECE1/KEL/NPPC/F2R/MANF/MAP2K1/PRKG1/SRC	15/946	51/4500	0.0988	0.365	15
turquoise	GO:0035296	regulation of tube diameter	EDNRB/GAB1/PTPN11/NOS3/TNF/ABL1/ACTA2/ECE1/KEL/NPPC/F2R/MANF/MAP2K1/PRKG1/SRC	15/946	51/4500	0.0988	0.365	15
turquoise	GO:0097746	blood vessel diameter maintenance	EDNRB/GAB1/PTPN11/NOS3/TNF/ABL1/ACTA2/ECE1/KEL/NPPC/F2R/MANF/MAP2K1/PRKG1/SRC	15/946	51/4500	0.0988	0.365	15
turquoise	GO:1903052	positive regulation of proteolysis involved in protein catabolic process	CDK5RAP3/ELOB/AXIN1/DAB2/GBA1/IKBKG/MAPK9/NUB1/ATP5IF1/EGF/TREM2	11/946	35/4500	0.0989	0.365	11
turquoise	GO:0001779	natural killer cell differentiation	IL15RA/SLAMF1/STAT5B/MERTK/TYRO3/AXL	6/946	16/4500	0.0993	0.365	6
turquoise	GO:0006972	hyperosmotic response	STK39/AKR1B1/EFHD1/EPO/ICOSLG/LETM1	6/946	16/4500	0.0993	0.365	6
turquoise	GO:0016441	post-transcriptional gene silencing	LIMD1/TNRC6B/ELOB/TARBP2/EIF4G1/IL6	6/946	16/4500	0.0993	0.365	6
turquoise	GO:0043032	positive regulation of macrophage activation	IL10/CCL3/CD200/IL4R/PLA2G4A/TREM2	6/946	16/4500	0.0993	0.365	6
turquoise	GO:0060071	Wnt signaling pathway, planar cell polarity pathway	ANKRD6/ABL1/DAB2/RSPO3/SFRP1/DAAM1	6/946	16/4500	0.0993	0.365	6
turquoise	GO:0090199	regulation of release of cytochrome c from mitochondria	BAX/BCL2L1/FXN/HGF/TRIAP1/PLAUR	6/946	16/4500	0.0993	0.365	6
turquoise	GO:0001938	positive regulation of endothelial cell proliferation	IL10/F3/FGF2/SCG2/VEGFB/EGF/FLT4/GDF2/KDR/MDK/MYDGF/PLXNB3/TEK/ANG	14/946	47/4500	0.0995	0.365	14
turquoise	GO:0048661	positive regulation of smooth muscle cell proliferation	IL10/IRAK1/TNF/ADAMTS1/EREG/FGF2/IL6/IRAK4/LDLRAP1/RGCC/FGFR2/IL6R	12/946	39/4500	0.0997	0.365	12
turquoise	GO:0050000	chromosome localization	ANKRD53/KATNB1/PSRC1/ZNF207/CHMP1A/DCTN2/EML4/KIF22/NUDC/PIBF1/VPS4B/CHMP6	12/946	39/4500	0.0997	0.365	12
turquoise	GO:0072163	mesonephric epithelium development	SLIT2/SMAD1/FGF2/HS3ST3B1/SFRP1/SMAD3/BMPER/CRLF1/EPCAM/FGFR2/PKD1/ROBO2	12/946	39/4500	0.0997	0.365	12
turquoise	GO:0072164	mesonephric tubule development	SLIT2/SMAD1/FGF2/HS3ST3B1/SFRP1/SMAD3/BMPER/CRLF1/EPCAM/FGFR2/PKD1/ROBO2	12/946	39/4500	0.0997	0.365	12
turquoise	GO:0140888	interferon-mediated signaling pathway	PTPN11/IRAK1/YTHDF3/IFNAR1/IFNLR1/MMP12/STAT2/CDC37/FADD/IRF3/PTPN6/CR2	12/946	39/4500	0.0997	0.365	12
turquoise	GO:0007041	lysosomal transport	UBXN6/DTX3L/GGA3/HGS/AP3B1/ARSB/CHMP1A/EHD3/LRP1/VPS4B/VPS53/CHMP6/NAGPA	13/946	43/4500	0.0998	0.365	13
turquoise	GO:0035924	cellular response to vascular endothelial growth factor stimulus	GAB1/MAPKAPK2/SPRY2/ADGRG1/FLT1/PGF/VEGFB/CCBE1/FLT4/KDR/PDGFRA/ROBO1/VCAM1	13/946	43/4500	0.0998	0.365	13
turquoise	GO:1905954	positive regulation of lipid localization	NFKB1/COMMD1/DAB2/FASLG/LDLRAP1/LRP1/TRIAP1/LPL/MSR1/PLA2G4A/PLIN3/TREM2/C1QTNF1	13/946	43/4500	0.0998	0.365	13
turquoise	GO:0007254	JNK cascade	CYLD/ULK4/DUSP3/IRAK1/ITCH/MARVELD3/NFKB1/SLAMF1/TNF/XIAP/AXIN1/EDAR/IGF1R/IRAK4/MAPK9/MINK1/SMAD3/CCL21/CD27/CRKL/FLT4	21/946	76/4500	0.102	0.372	21
turquoise	GO:0034976	response to endoplasmic reticulum stress	UBXN6/BAX/CDK5RAP3/CLGN/ERP27/NCCRP1/SGF29/ABL1/AKT2/BCL2L1/BRSK2/EIF2AK2/EIF4G1/GORASP2/IKBKG/MAN1A2/SEL1L/TNFRSF10B/TRIM25/UFD1/ERP29/FIS1/MANF/NCK2/SRPX	25/946	93/4500	0.104	0.378	25
turquoise	GO:0051668	localization within membrane	FRMD8/MAP7/STAC/MYO5A/ARHGAP1/BAX/EHD4/EPB41L3/GGA3/GRIPAP1/HGS/RILPL1/SLC51B/TNF/AKT2/AP3B1/ARF6/BCL2L1/CACNB3/CHM/CNPY4/COMMD1/DAB2/DLG4/EHD3/GOPC/GORASP2/ITGAL/ITGB7/LAT/LDLRAP1/LMNB2/LRP1/LYN/NMT1/NUMB/PACS2/PPP1R9B/PPP2R5A/PTN/SIL1/STXBP1/VAMP8/VPS37A/VPS53/ZFAND2B/CDH2/CHRDL1/CNST/CRKL/DAG1/ERBB2/MAP2K1/RAB11FIP3/RILPL2/NHERF1/TREM2/CDH1	58/946	237/4500	0.106	0.384	58
turquoise	GO:0051650	establishment of vesicle localization	MREG/BLOC1S5/EXOC7/MYO5A/HGS/PPFIA2/SNAP25/AP3B1/BLOC1S3/DCTN2/DNM1/DNM3/IKBKG/STXBP1/VPS4B/MAP2K1/SDC1/SNAP23/SNAP29	19/946	68/4500	0.106	0.384	19
turquoise	GO:0055074	calcium ion homeostasis	ABCC6/BAX/S100A14/ABL1/CCL3/CCL7/FASLG/FGF2/FGF23/FKBP1B/GP1BB/KEL/LETM1/LYN/NPPC/PACS2/PLCB2/SV2A/XCL1/CCL21/CCL23/CXCL9/F2R/GP5/KDR/PTPN6/STC1/CCL14	28/946	106/4500	0.106	0.384	28
turquoise	GO:0001707	mesoderm formation	SMAD1/AXIN1/SMAD3/CRB2/FGFR2/PRKAR1A/GPI	7/946	20/4500	0.107	0.384	7
turquoise	GO:0001782	B cell homeostasis	BAX/ABL1/ADA/IKBKG/LYN/CD74/TNFRSF13B	7/946	20/4500	0.107	0.384	7
turquoise	GO:0001914	regulation of T cell mediated cytotoxicity	IL12RB1/HLA-DRA/KLRD1/XCL1/CD1C/FADD/PVR	7/946	20/4500	0.107	0.384	7
turquoise	GO:0019217	regulation of fatty acid metabolic process	AKT2/GPIHBP1/PIBF1/ANGPTL4/APPL2/CD74/FABP5	7/946	20/4500	0.107	0.384	7
turquoise	GO:0031529	ruffle organization	ARF6/EPS8L2/INPPL1/SH3BP1/CCL21/CSF1R/ICAM1	7/946	20/4500	0.107	0.384	7
turquoise	GO:0031641	regulation of myelination	RNF10/TNF/PTN/WASF3/DAG1/PTPRZ1/TYMP	7/946	20/4500	0.107	0.384	7
turquoise	GO:0045638	negative regulation of myeloid cell differentiation	LILRB4/ZBTB16/CCL3/LYN/SFRP1/STAT5B/TNFRSF11B	7/946	20/4500	0.107	0.384	7
turquoise	GO:0046456	icosanoid biosynthetic process	SYK/GGT5/PIBF1/CD74/FABP5/PLA2G4A/PRXL2B	7/946	20/4500	0.107	0.384	7
turquoise	GO:0048002	antigen processing and presentation of peptide antigen	HLA-DRA/IFI30/CD74/CTSL/CTSS/TREM2/CTSD	7/946	20/4500	0.107	0.384	7
turquoise	GO:0048246	macrophage chemotaxis	EDNRB/SLAMF1/SLAMF8/CCL3/MDK/SFTPD/CSF1R	7/946	20/4500	0.107	0.384	7
turquoise	GO:0048332	mesoderm morphogenesis	SMAD1/AXIN1/SMAD3/CRB2/FGFR2/PRKAR1A/GPI	7/946	20/4500	0.107	0.384	7
turquoise	GO:0060038	cardiac muscle cell proliferation	SMAD1/ABL1/FGF2/TGFB2/BMP10/FGFR2/PRKAR1A	7/946	20/4500	0.107	0.384	7
turquoise	GO:0060443	mammary gland morphogenesis	BAX/NFKB1/AREG/DDR1/FGFR2/SRC/CSF1R	7/946	20/4500	0.107	0.384	7
turquoise	GO:0070830	bicellular tight junction assembly	IL17A/MARVELD3/TNF/MPP7/OCLN/POF1B/GDF2	7/946	20/4500	0.107	0.384	7
turquoise	GO:0017157	regulation of exocytosis	MICAL1/SYK/HGS/PPFIA2/RAB37/BCR/CD160/IL4R/LYN/RAB2B/STXBP1/VAMP8/VPS4B/ADGRE2/CD300A/LGALS9/RAB27B/SDC1	18/946	64/4500	0.108	0.386	18
turquoise	GO:1902850	microtubule cytoskeleton organization involved in mitosis	EML1/SBDS/ANKRD53/PSRC1/SPAST/SPRY2/ZNF207/CHMP1A/DCTN2/DCTN6/INPPL1/NUDC/PIBF1/TACC3/VPS4B/CHMP6/CKAP5/PKD1	18/946	64/4500	0.108	0.386	18
turquoise	GO:0010001	glial cell differentiation	PTPN11/FGF5/TNF/ABL1/AKT2/C1QA/FGF2/GBA1/IL6/LRP1/LYN/PPP3R1/PTN/WASF3/CDH2/DAG1/ERBB2/ERBB3/IL6ST/MAP2K1/MDK/PTPRZ1/TREM2	23/946	85/4500	0.109	0.389	23
turquoise	GO:0010976	positive regulation of neuron projection development	ARHGAP35/KATNB1/NCKIPSD/SMAD1/ABL1/ARF6/ARSB/DBN1/EPO/ITGA6/LYN/PTK7/PTN/DDR1/MDK/PLXNB3/SERPINI1	17/946	60/4500	0.11	0.392	17
turquoise	GO:0034614	cellular response to reactive oxygen species	HDAC6/NOS3/ABL1/CRYGD/FXN/GPR37/HGF/IL6/MAPK9/PRDX1/PRDX5/PTPRK/FABP1/PDGFRA/SRC/IL18BP/LCN2	17/946	60/4500	0.11	0.392	17
turquoise	GO:0071453	cellular response to oxygen levels	ATP6V0D1/IRAK1/ATP6V1G1/COMMD1/FOXO1/RGCC/SFRP1/ADAM8/ENO1/FABP1/FGFR2/MAP2K1/STC1/TREM2/LCN2/VASN	16/946	56/4500	0.112	0.396	16
turquoise	GO:0032008	positive regulation of TOR signaling	SEC13/SYK/F3/NMT1/OTUD7B/SRC/TREM2/F7	8/946	24/4500	0.112	0.396	8
turquoise	GO:0034381	plasma lipoprotein particle clearance	COMMD1/FGF21/GPIHBP1/LDLRAP1/IL19/LPL/MSR1/TREM2	8/946	24/4500	0.112	0.396	8
turquoise	GO:0043627	response to estrogen	ARSB/EPO/GBA1/KRT19/SERPINB9/SFRP1/TRIM25/F7	8/946	24/4500	0.112	0.396	8
turquoise	GO:0051279	regulation of release of sequestered calcium ion into cytosol	BAX/ABL1/FKBP1B/LYN/XCL1/CXCL9/F2R/PTPN6	8/946	24/4500	0.112	0.396	8
turquoise	GO:0070269	pyroptotic inflammatory response	GSDMD/GBP2/NEK7/CASP7/CASP8/GZMA/MAP2K6/TREM2	8/946	24/4500	0.112	0.396	8
turquoise	GO:0072538	T-helper 17 type immune response	CLEC6A/IL12RB1/CLEC7A/IL6/LY9/CD69/IL6ST/IL6R	8/946	24/4500	0.112	0.396	8
turquoise	GO:1902622	regulation of neutrophil migration	SLAMF8/SLIT2/XCL1/ADAM8/CCL21/CD74/MDK/DPP4	8/946	24/4500	0.112	0.396	8
turquoise	GO:0016525	negative regulation of angiogenesis	HGS/SPRY2/TNF/ADAMTS1/ANGPT2/CD160/FASLG/HHEX/RGCC/TGFB2/VASH1/GDF2/PRL/PTPN6/TEK	15/946	52/4500	0.113	0.396	15
turquoise	GO:0034341	response to type II interferon	GBP2/IL12RB1/TNF/CALCOCO2/CCL3/CD200/FASLG/FCAR/NUB1/STXBP1/CD58/CD74/CDC37/LGALS9/MRC1	15/946	52/4500	0.113	0.396	15
turquoise	GO:2000181	negative regulation of blood vessel morphogenesis	HGS/SPRY2/TNF/ADAMTS1/ANGPT2/CD160/FASLG/HHEX/RGCC/TGFB2/VASH1/GDF2/PRL/PTPN6/TEK	15/946	52/4500	0.113	0.396	15
turquoise	GO:1902903	regulation of supramolecular fiber organization	AKAP13/ARHGAP35/HDAC6/ANKRD53/ARHGEF5/KATNB1/NAA80/PSRC1/SLIT2/SPAST/WHAMM/ABL1/ARF6/ARFIP1/HCLS1/INPPL1/LATS1/LMOD1/MTPN/MTSS1/OCLN/RGCC/RHOC/SFRP1/SH3BP1/SMAD3/USP8/WASF1/WASF3/BMP10/CCL21/CKAP5/GAS2L1/GMFG/NCK2/PPM1F/TREM2/VASP	38/946	150/4500	0.113	0.396	38
turquoise	GO:2001242	regulation of intrinsic apoptotic signaling pathway	CYLD/BAX/IL10/RRM2B/BCL2L1/CDKN2D/EPO/FGF2/IKBKG/TRIAP1/CD74/ENO1/ERP29/FIS1/IL19/MAP2K1/NCK2/PLAUR/NHERF1/SRC/TREM2	21/946	77/4500	0.114	0.396	21
turquoise	GO:0001501	skeletal system development	AKAP13/PTPN11/SBDS/BGN/LTBP3/MMP13/PDGFC/SERPINH1/SLC39A14/SMAD1/WNT9A/ZBTB16/FBN2/FGF2/GNAS/INPPL1/MAP2K6/MATN3/NPPC/PRDX1/SFRP1/SMAD3/TGFB2/UFD1/ACAN/BMP10/FGFR2/FST/GDF2/KDR/LEPR/MDK/PDGFRA/PKD1/PRKG1/SEMA4D/SRC/STC1/TNFRSF11B/VCAN/CHI3L1/TGFBI/TIMP1	43/946	172/4500	0.114	0.396	43
turquoise	GO:0003281	ventricular septum development	PDE2A/NOS3/SLIT2/PTK7/TGFB2/FGFR2/HEG1/ROBO1/ROBO2	9/946	28/4500	0.115	0.396	9
turquoise	GO:0010827	regulation of D-glucose transmembrane transport	PTPN11/TNF/AKT2/FGF21/INSR/OCLN/YES1/APPL2/FABP5	9/946	28/4500	0.115	0.396	9
turquoise	GO:0014015	positive regulation of gliogenesis	TNF/IL6/LYN/PPP1CC/PTN/DAG1/IL6ST/MDK/PTPRZ1	9/946	28/4500	0.115	0.396	9
turquoise	GO:0016239	positive regulation of macroautophagy	HDAC6/CDK5RAP3/CALCOCO2/GBA1/IKBKG/SNX18/ATP5IF1/CDC37/KDR	9/946	28/4500	0.115	0.396	9
turquoise	GO:0050832	defense response to fungus	CLEC4E/CLEC6A/IL17A/CLEC4C/CLEC4D/CLEC7A/SPON2/ANG/DEFA1	9/946	28/4500	0.115	0.396	9
turquoise	GO:1904019	epithelial cell apoptotic process	BAX/BTC/ABL1/ARF6/BCL2L1/CASP9/IL6/MDK/STK4	9/946	28/4500	0.115	0.396	9
turquoise	GO:1990874	vascular associated smooth muscle cell proliferation	IL10/TNF/ADAMTS1/CDKN1A/FGF2/LDLRAP1/RGCC/FGFR2/PRKG1	9/946	28/4500	0.115	0.396	9
turquoise	GO:2001243	negative regulation of intrinsic apoptotic signaling pathway	IL10/RRM2B/BCL2L1/CDKN2D/EPO/FGF2/IKBKG/TRIAP1/CD74/ENO1/MAP2K1/PLAUR/SRC	13/946	44/4500	0.116	0.396	13
turquoise	GO:0002090	regulation of receptor internalization	SYK/DLG4/INSR/NTF3/NUMB/OPHN1/PPP3R1/RSPO1/SUSD4/EGF	10/946	32/4500	0.116	0.396	10
turquoise	GO:0051262	protein tetramerization	FARSA/RRM2/ACOT13/DNM1/APPL2/PKD1/SHMT1/SHMT2/STK4/VASP	10/946	32/4500	0.116	0.396	10
turquoise	GO:0072384	organelle transport along microtubule	MREG/BLOC1S5/HDAC6/SPAST/AP3B1/BLOC1S3/HSBP1/WASF1/BICD2/MAP2K1	10/946	32/4500	0.116	0.396	10
turquoise	GO:1902117	positive regulation of organelle assembly	ARHGAP35/ARHGEF5/TNF/CEP135/MAPK9/SNX18/VPS4B/RAB11FIP3/SDC1/SRC	10/946	32/4500	0.116	0.396	10
turquoise	GO:0033077	T cell differentiation in thymus	CD28/ABL1/ADA/CLEC4G/GBA1/IL2RG/STAT5B/TNFRSF9/ADAM8/CD74/ERBB2/FADD	12/946	40/4500	0.116	0.396	12
turquoise	GO:0035270	endocrine system development	FGF2/IL6/INSR/SMAD3/CDH2/CRKL/INHBB/MAP2K1/MDK/PDGFRA/CDH1/IL6R	12/946	40/4500	0.116	0.396	12
turquoise	GO:0039531	regulation of cytoplasmic pattern recognition receptor signaling pathway	GBP2/ITCH/NEK7/TARBP2/XIAP/EIF2AK2/ERBIN/LATS1/PCBP2/UFD1/SRC/TREM2	12/946	40/4500	0.116	0.396	12
turquoise	GO:0048145	regulation of fibroblast proliferation	BAX/BTC/PDGFC/ABL1/CDKN1A/EREG/IFI30/SFRP1/CD300A/CD74/NGFR/PDGFRA	12/946	40/4500	0.116	0.396	12
turquoise	GO:0090100	positive regulation of transmembrane receptor protein serine/threonine kinase signaling pathway	PELO/ZNF423/AXIN1/DAB2/SMAD3/TGFB2/TSC22D1/BMP10/BMPER/CRB2/GDF2/KDR	12/946	40/4500	0.116	0.396	12
turquoise	GO:0002312	B cell activation involved in immune response	APLF/CD28/IL10/ABL1/ADA/CD40LG/IL6/ITM2A/LGALS8/CR1/TFRC	11/946	36/4500	0.117	0.396	11
turquoise	GO:0002720	positive regulation of cytokine production involved in immune response	SYK/MAPKAPK2/SLAMF1/CD160/CLEC7A/IL18R1/IL6/XCL1/CD74/SPON2/CD55	11/946	36/4500	0.117	0.396	11
turquoise	GO:0007566	embryo implantation	APLF/YTHDF3/EPO/FBN2/LAMB1/RECK/SMAD3/DDR1/SCGB1A1/STC1/TIMP1	11/946	36/4500	0.117	0.396	11
turquoise	GO:0061045	negative regulation of wound healing	NOS3/TNF/ANGPT2/FGF2/SMAD3/TSPAN8/PDGFRA/PLAUR/PRKG1/C1QTNF1/PROC	11/946	36/4500	0.117	0.396	11
turquoise	GO:2001057	reactive nitrogen species metabolic process	IL10/NOS3/TNF/CLEC7A/INSR/KLRK1/PRDX5/SMAD3/TMEM106A/GCHFR/PTX3	11/946	36/4500	0.117	0.396	11
turquoise	GO:0010810	regulation of cell-substrate adhesion	DUSP3/RRAS/ABI3BP/ABL1/ADAM15/ANGPT2/CCL25/DAB2/EDIL3/EGFLAM/MINK1/MMP12/SFRP1/SMAD3/CCL21/CRKL/DAG1/DDR1/KDR/MDK/PPM1F/SRC/STK4/TEK	24/946	90/4500	0.117	0.396	24
turquoise	GO:0001516	prostaglandin biosynthetic process	PIBF1/CD74/FABP5/PLA2G4A/PRXL2B	5/946	13/4500	0.117	0.396	5
turquoise	GO:0007097	nuclear migration	PCM1/LMNB2/NUDC/TACC3/NHERF1	5/946	13/4500	0.117	0.396	5
turquoise	GO:0010984	regulation of lipoprotein particle clearance	FGF21/GPIHBP1/LDLRAP1/IL19/TREM2	5/946	13/4500	0.117	0.396	5
turquoise	GO:0015800	acidic amino acid transport	TNF/STXBP1/F2R/PRKG1/NHERF1	5/946	13/4500	0.117	0.396	5
turquoise	GO:0035194	regulatory ncRNA-mediated post-transcriptional gene silencing	LIMD1/TNRC6B/ELOB/EIF4G1/IL6	5/946	13/4500	0.117	0.396	5
turquoise	GO:0035739	CD4-positive, alpha-beta T cell proliferation	CD28/ITCH/XCL1/LGALS9/CD55	5/946	13/4500	0.117	0.396	5
turquoise	GO:0036314	response to sterol	PMVK/CCL3/DAG1/INHBB/F7	5/946	13/4500	0.117	0.396	5
turquoise	GO:0046457	prostanoid biosynthetic process	PIBF1/CD74/FABP5/PLA2G4A/PRXL2B	5/946	13/4500	0.117	0.396	5
turquoise	GO:0046641	positive regulation of alpha-beta T cell proliferation	SYK/CD28/XCL1/LGALS9/CD55	5/946	13/4500	0.117	0.396	5
turquoise	GO:0051646	mitochondrion localization	HDAC6/SPAST/HSBP1/WASF1/PKD1	5/946	13/4500	0.117	0.396	5
turquoise	GO:0060324	face development	PTPN11/RRAS/TGFB2/MAP2K1/PDGFRA	5/946	13/4500	0.117	0.396	5
turquoise	GO:0060343	trabecula formation	ADAMTS1/FBN2/SFRP1/BMP10/TEK	5/946	13/4500	0.117	0.396	5
turquoise	GO:0071474	cellular hyperosmotic response	STK39/AKR1B1/EFHD1/EPO/LETM1	5/946	13/4500	0.117	0.396	5
turquoise	GO:0071624	positive regulation of granulocyte chemotaxis	S100A14/XCL1/CCL21/CD74/MDK	5/946	13/4500	0.117	0.396	5
turquoise	GO:0072344	rescue of stalled ribosome	MTRES1/CDK5RAP3/GTPBP2/PELO/ELAC1	5/946	13/4500	0.117	0.396	5
turquoise	GO:0090713	immunological memory process	IL12RB1/CD160/EBAG9/HLA-DRA/CD27	5/946	13/4500	0.117	0.396	5
turquoise	GO:1900016	negative regulation of cytokine production involved in inflammatory response	LILRB4/NFKB1/CCL7/APPL2/TREM2	5/946	13/4500	0.117	0.396	5
turquoise	GO:1903055	positive regulation of extracellular matrix organization	ABL1/IL6/RGCC/SMAD3/TGFB2	5/946	13/4500	0.117	0.396	5
turquoise	GO:1903580	positive regulation of ATP metabolic process	INSR/ENO1/MAP2K1/SRC/TREM2	5/946	13/4500	0.117	0.396	5
turquoise	GO:1905523	positive regulation of macrophage migration	SLAMF1/CCL3/MDK/TREM2/CSF1R	5/946	13/4500	0.117	0.396	5
turquoise	GO:2000561	regulation of CD4-positive, alpha-beta T cell proliferation	CD28/ITCH/XCL1/LGALS9/CD55	5/946	13/4500	0.117	0.396	5
turquoise	GO:0010975	regulation of neuron projection development	ARHGAP35/HDAC6/ULK4/IL15RA/KATNB1/NCKIPSD/PPFIA2/SLIT2/SMAD1/SNAP25/STK24/ABL1/ARF6/ARSB/BRSK2/DAB2/DBN1/DRAXIN/EPO/IST1/ITGA6/KEL/LYN/NCS1/PDLIM5/PTK7/PTN/RTN4IP1/SFRP1/CRKL/DDR1/MAP2K1/MDK/PLXNB3/ROBO1/ROBO2/SEMA3F/SEMA3G/SEMA4D/SERPINI1/CDH1	41/946	164/4500	0.121	0.408	41
turquoise	GO:0050852	T cell receptor signaling pathway	CYLD/CD28/DUSP3/LILRB4/ABL1/ADA/CACNB3/CD160/ICOSLG/IKBKG/LAT/SLA2/CD276/CD300A/CD8A/CRKL/LCP2/PTPN6	18/946	65/4500	0.121	0.409	18
turquoise	GO:0070201	regulation of establishment of protein localization	PCM1/ABLIM3/HDAC6/MIDN/PTPN11/ARHGEF5/ENSA/GRIPAP1/SLC51B/SNAP25/TNF/ADAM9/AKT2/ARF6/ARFIP1/BRSK2/CD200/CEP135/COMMD1/FAM3D/FKBP1B/FOXO1/GNAS/HCLS1/IL6/NMT1/SEPTIN8/SMAD3/TGFB2/ADAM8/ATP5IF1/CNST/ERBB2/ERP29/F2R/INHBB/PPM1F/PRKAR1A/RAB11FIP3/TREM2/ANG/CDH1/CTSD	43/946	173/4500	0.123	0.413	43
turquoise	GO:0010876	lipid localization	PTPN11/SYK/NFKB1/SLC27A4/SLC51B/TNF/AKT2/CLSTN3/COMMD1/COMT/DAB2/FABP6/FASLG/IL6/LDLRAP1/LRP1/LYN/TRIAP1/VPS4B/VPS53/EGF/FABP1/FABP5/FIS1/LPL/MSR1/PLA2G12A/PLA2G4A/PLIN3/RELCH/TREM2/C1QTNF1	32/946	125/4500	0.124	0.416	32
turquoise	GO:0007156	homophilic cell adhesion via plasma membrane adhesion molecules	AMIGO2/CLSTN2/CLSTN3/PCDH12/PCDH9/PTK7/ROBO4/CDH2/PCDH17/PKD1/PLXNB3/PVR/ROBO1/ROBO2/SDK2/CDH1/NEXN	17/946	61/4500	0.124	0.416	17
turquoise	GO:0048660	regulation of smooth muscle cell proliferation	IL10/IRAK1/NOS3/TNF/ADAMTS1/CDKN1A/EREG/FGF2/IL6/IRAK4/LDLRAP1/NPPC/RGCC/FGFR2/PRKG1/ANG/IL6R	17/946	61/4500	0.124	0.416	17
turquoise	GO:0072657	protein localization to membrane	FRMD8/MAP7/STAC/MYO5A/EHD4/EPB41L3/GGA3/GRIPAP1/HGS/RILPL1/TNF/AKT2/ARF6/BCL2L1/CACNB3/CNPY4/COMMD1/DAB2/DLG4/EHD3/ITGAL/ITGB7/LDLRAP1/LRP1/LYN/NMT1/NUMB/PACS2/PPP1R9B/PPP2R5A/PTN/STXBP1/VAMP8/CDH2/CHRDL1/CNST/CRKL/DAG1/ERBB2/MAP2K1/RAB11FIP3/RILPL2/NHERF1/TREM2/CDH1	45/946	182/4500	0.124	0.417	45
turquoise	GO:0043524	negative regulation of neuron apoptotic process	BAX/IL10/BCL2L1/DRAXIN/FGF2/GBA1/NPPC/NTF3/STXBP1/VEGFB/ADAM8/CRLF1/ERBB3/F2R/IL6ST/KDR/MDK/PTPRZ1/TYRO3/AXL/LCN2	21/946	78/4500	0.126	0.42	21
turquoise	GO:0048762	mesenchymal cell differentiation	APLF/EDNRB/SPRY2/ADAM15/DAB2/HGF/IL6/PPP3R1/RGCC/SFRP1/SMAD3/TGFB2/ADAM8/CDH2/CRB2/FGFR2/MDK/SEMA3F/SEMA3G/SEMA4D/VASN	21/946	78/4500	0.126	0.42	21
turquoise	GO:0070507	regulation of microtubule cytoskeleton organization	CYLD/HDAC6/ANKRD53/KATNB1/PSRC1/SPAST/ABL1/CHMP1A/OCLN/TACC3/VPS4B/BICD2/CHMP6/CKAP5/GAS2L1/PKD1	16/946	57/4500	0.126	0.42	16
turquoise	GO:0070555	response to interleukin-1	GSDMD/GBP2/IL17A/IRAK1/NEK7/CCL3/EPO/IL6/IRAK4/SFRP1/IL1RN/INHBB/LGALS9/SRC/CHI3L1/LCN2	16/946	57/4500	0.126	0.42	16
turquoise	GO:0006929	substrate-dependent cell migration	ANKS1A/SLIT2/OPHN1/ADAM8/ROBO1/STK4	6/946	17/4500	0.127	0.42	6
turquoise	GO:0007431	salivary gland development	TNF/EDAR/HGF/TGFB2/DAG1/FGFR2	6/946	17/4500	0.127	0.42	6
turquoise	GO:0007435	salivary gland morphogenesis	TNF/EDAR/HGF/TGFB2/DAG1/FGFR2	6/946	17/4500	0.127	0.42	6
turquoise	GO:0009595	detection of biotic stimulus	CLEC6A/CLEC7A/CRTAM/TLR1/SRPX/TREM2	6/946	17/4500	0.127	0.42	6
turquoise	GO:0014044	Schwann cell development	AKT2/PPP3R1/DAG1/ERBB2/ERBB3/MAP2K1	6/946	17/4500	0.127	0.42	6
turquoise	GO:0045124	regulation of bone resorption	SYK/LTBP3/IL6/ADAM8/SRC/CSF1R	6/946	17/4500	0.127	0.42	6
turquoise	GO:0051926	negative regulation of calcium ion transport	PACSIN3/NOS3/EPO/FKBP1B/PPP3R1/STC1	6/946	17/4500	0.127	0.42	6
turquoise	GO:0060412	ventricular septum morphogenesis	NOS3/SLIT2/TGFB2/FGFR2/ROBO1/ROBO2	6/946	17/4500	0.127	0.42	6
turquoise	GO:0061462	protein localization to lysosome	GGA3/HGS/AP3B1/NMT1/VPS53/NAGPA	6/946	17/4500	0.127	0.42	6
turquoise	GO:0070498	interleukin-1-mediated signaling pathway	GSDMD/IRAK1/NEK7/IL6/IRAK4/IL1RN	6/946	17/4500	0.127	0.42	6
turquoise	GO:0072539	T-helper 17 cell differentiation	IL12RB1/IL6/LY9/CD69/IL6ST/IL6R	6/946	17/4500	0.127	0.42	6
turquoise	GO:0090022	regulation of neutrophil chemotaxis	SLIT2/XCL1/CCL21/CD74/MDK/DPP4	6/946	17/4500	0.127	0.42	6
turquoise	GO:0140632	canonical inflammasome complex assembly	GSDMD/NEK7/EIF2AK2/LATS1/MAP2K6/TREM2	6/946	17/4500	0.127	0.42	6
turquoise	GO:0045596	negative regulation of cell differentiation	HDAC5/PCM1/EDNRB/HDAC6/LIMD1/PTPN11/RNF10/SMARCA4/IL17D/LILRB4/LTBP3/SMAD1/SPRY2/TNF/WNT9A/ZBTB16/AREG/AXIN1/CCL3/CLEC4G/DRAXIN/EREG/FGF23/FOXO1/IL4R/IL6/LAG3/LYN/NFATC1/NPPC/PTN/SFRP1/SMAD3/STAT5B/TGFB2/TSC22D1/APPL2/CD69/CD74/CRIM1/ERBB2/FST/MDK/PTPRB/SEMA3F/SEMA3G/SEMA4D/SPAG9/TNFRSF11B/TREM2/CDH1/CR1/VASN	53/946	218/4500	0.129	0.424	53
turquoise	GO:0032368	regulation of lipid transport	PTPN11/SYK/NFKB1/AKT2/COMMD1/DAB2/FASLG/LDLRAP1/LRP1/TRIAP1/EGF/FIS1/PLA2G4A/TREM2/C1QTNF1	15/946	53/4500	0.129	0.424	15
turquoise	GO:1901343	negative regulation of vasculature development	HGS/SPRY2/TNF/ADAMTS1/ANGPT2/CD160/FASLG/HHEX/RGCC/TGFB2/VASH1/GDF2/PRL/PTPN6/TEK	15/946	53/4500	0.129	0.424	15
turquoise	GO:1903035	negative regulation of response to wounding	IL17A/NOS3/TNF/ANGPT2/FGF2/SIGLEC10/SMAD3/TSPAN8/MDK/PDGFRA/PLAUR/PRKG1/PTPN6/C1QTNF1/PROC	15/946	53/4500	0.129	0.424	15
turquoise	GO:0002244	hematopoietic progenitor cell differentiation	EML1/SBDS/ITCH/ABL1/AP3B1/EIF2AK2/LYN/SFRP1/FST/KDR/PDGFRA/PTPN6/PTPRZ1/TNFRSF13B	14/946	49/4500	0.131	0.43	14
turquoise	GO:0002369	T cell cytokine production	LILRB4/SLAMF1/IL18R1/IL6/XCL1/CLC/CD55	7/946	21/4500	0.133	0.43	7
turquoise	GO:0002446	neutrophil mediated immunity	SYK/BCR/FCAR/IL6/IRAK4/ANXA3/IL6R	7/946	21/4500	0.133	0.43	7
turquoise	GO:0002724	regulation of T cell cytokine production	LILRB4/SLAMF1/IL18R1/IL6/XCL1/CLC/CD55	7/946	21/4500	0.133	0.43	7
turquoise	GO:0016601	Rac protein signal transduction	ARHGAP17/ARF6/SH3BP1/WASF1/CRKL/DBNL/TEK	7/946	21/4500	0.133	0.43	7
turquoise	GO:0019080	viral gene expression	EIF2D/EIF3G/DENR/TARBP2/CSDE1/HEXIM1/PCBP2	7/946	21/4500	0.133	0.43	7
turquoise	GO:0042311	vasodilation	EDNRB/GAB1/PTPN11/NOS3/TNF/PRKG1/SRC	7/946	21/4500	0.133	0.43	7
turquoise	GO:0045010	actin nucleation	SPIRE2/WHAMM/ARFIP1/LMOD1/WASF1/WASF3/GMFG	7/946	21/4500	0.133	0.43	7
turquoise	GO:0046324	regulation of D-glucose import	PTPN11/TNF/AKT2/FGF21/INSR/OCLN/APPL2	7/946	21/4500	0.133	0.43	7
turquoise	GO:0046636	negative regulation of alpha-beta T cell activation	ITCH/CLEC4G/IL4R/XCL1/CD300A/CD69/LGALS9	7/946	21/4500	0.133	0.43	7
turquoise	GO:0050688	regulation of defense response to virus	DTX3L/IL12RB1/ITCH/TARBP2/IFNLR1/MMP12/PCBP2	7/946	21/4500	0.133	0.43	7
turquoise	GO:0060425	lung morphogenesis	SPRY2/TNF/AP3B1/DAG1/FGFR2/MAP2K1/TNC	7/946	21/4500	0.133	0.43	7
turquoise	GO:0120192	tight junction assembly	IL17A/MARVELD3/TNF/MPP7/OCLN/POF1B/GDF2	7/946	21/4500	0.133	0.43	7
turquoise	GO:0042326	negative regulation of phosphorylation	MIDN/CDK5RAP3/SLIT2/TARBP2/CDKN1A/CEP43/LATS1/LYN/PIBF1/SFRP1/CD300A/CHMP6/HEG1	13/946	45/4500	0.133	0.43	13
turquoise	GO:0062013	positive regulation of small molecule metabolic process	TNF/AKT2/CD244/DAB2/FOXO1/GPIHBP1/INSR/LDLRAP1/CD74/ENO1/MAP2K1/SRC/TREM2	13/946	45/4500	0.133	0.43	13
turquoise	GO:0042176	regulation of protein catabolic process	CENATAC/PACSIN3/CDK5RAP3/ELOB/FHIT/GGA3/HGS/IL10/ITCH/RAD23B/TNF/TRIM39/ADAM9/AXIN1/COMMD1/DAB2/FOXO1/GBA1/LAMP3/LRP1/MAPK9/NUB1/OPHN1/SMAD3/USP8/ADAM8/C4BPB/CHMP6/PKD1/TREM2/CDH1/TIMP1	32/946	126/4500	0.134	0.43	32
turquoise	GO:0062012	regulation of small molecule metabolic process	PRMT3/NFKB1/TNF/AKT2/CD244/DAB2/FOXO1/GPIHBP1/INSR/LDLRAP1/PIBF1/ANGPTL4/APPL2/ATP5IF1/CD74/ENO1/FABP5/FGFR4/FIS1/GCHFR/LEPR/MAP2K1/PRKG1/SRC/TREM2/C1QTNF1	26/946	100/4500	0.134	0.43	26
turquoise	GO:0001933	negative regulation of protein phosphorylation	CDK5RAP3/SLIT2/TARBP2/CDKN1A/CEP43/LATS1/LYN/PIBF1/SFRP1/CD300A/CHMP6/HEG1	12/946	41/4500	0.135	0.43	12
turquoise	GO:0071346	cellular response to type II interferon	GBP2/IL12RB1/TNF/CCL3/CD200/FASLG/FCAR/STXBP1/CD58/CDC37/LGALS9/MRC1	12/946	41/4500	0.135	0.43	12
turquoise	GO:1903900	regulation of viral life cycle	CD28/TARBP2/TNF/CD4/CLEC4G/EIF2AK2/LAMP3/TRIM25/CD74/LGALS9/TYRO3/AXL	12/946	41/4500	0.135	0.43	12
turquoise	GO:0009123	nucleoside monophosphate metabolic process	TYMS/ADA/AK2/APRT/NT5C1A/NUDT2/SHMT1/TYMP	8/946	25/4500	0.136	0.43	8
turquoise	GO:0030195	negative regulation of blood coagulation	NOS3/ANGPT2/TSPAN8/PDGFRA/PLAUR/PRKG1/C1QTNF1/PROC	8/946	25/4500	0.136	0.43	8
turquoise	GO:0034766	negative regulation of monoatomic ion transmembrane transport	STK39/COMMD1/EPO/FKBP1B/GOPC/KEL/PPP3R1/YWHAQ	8/946	25/4500	0.136	0.43	8
turquoise	GO:0061951	establishment of protein localization to plasma membrane	GGA3/GRIPAP1/RILPL1/COMMD1/GORASP2/CNST/RAB11FIP3/RILPL2	8/946	25/4500	0.136	0.43	8
turquoise	GO:0098930	axonal transport	BLOC1S5/HDAC6/SPAST/AP3B1/ATG16L1/BLOC1S3/HSBP1/RAB27B	8/946	25/4500	0.136	0.43	8
turquoise	GO:0043473	pigmentation	MREG/BLOC1S5/EDNRB/MYO5A/BAX/ADAMTSL4/AP3B1/BLOC1S3/DCTN2/EDAR/MAP2K1	11/946	37/4500	0.136	0.43	11
turquoise	GO:1905475	regulation of protein localization to membrane	STAC/EPB41L3/GRIPAP1/TNF/ARF6/BCL2L1/CNPY4/COMMD1/DAB2/LDLRAP1/LRP1/LYN/NUMB/PPP1R9B/PPP2R5A/VAMP8/CDH2/CNST/CRKL/DAG1/MAP2K1/TREM2	22/946	83/4500	0.136	0.43	22
turquoise	GO:0002548	monocyte chemotaxis	S100A14/SLAMF8/SLIT2/CCL3/CCL7/FLT1/IL6/LYN/CCL23/IL6R	10/946	33/4500	0.137	0.43	10
turquoise	GO:0008645	hexose transmembrane transport	PTPN11/SLC27A4/TNF/AKT2/FGF21/INSR/OCLN/YES1/APPL2/FABP5	10/946	33/4500	0.137	0.43	10
turquoise	GO:0015749	monosaccharide transmembrane transport	PTPN11/SLC27A4/TNF/AKT2/FGF21/INSR/OCLN/YES1/APPL2/FABP5	10/946	33/4500	0.137	0.43	10
turquoise	GO:0036230	granulocyte activation	PTPN11/SYK/TNF/BCR/CCL3/FCAR/ANXA3/CD300A/PTPN6/SRC	10/946	33/4500	0.137	0.43	10
turquoise	GO:0098586	cellular response to virus	BAX/NFKB1/IFNAR1/IFNLR1/IL6/MMP12/SMAD3/IRF3/LGALS8/LGALS9	10/946	33/4500	0.137	0.43	10
turquoise	GO:1903078	positive regulation of protein localization to plasma membrane	STAC/TNF/ARF6/CNPY4/COMMD1/LRP1/LYN/PPP1R9B/CNST/TREM2	10/946	33/4500	0.137	0.43	10
turquoise	GO:1904659	D-glucose transmembrane transport	PTPN11/SLC27A4/TNF/AKT2/FGF21/INSR/OCLN/YES1/APPL2/FABP5	10/946	33/4500	0.137	0.43	10
turquoise	GO:0045669	positive regulation of osteoblast differentiation	PRMT3/SMAD1/FBN2/FGF2/HGF/IL6/NPPC/IL6ST/IL6R	9/946	29/4500	0.137	0.43	9
turquoise	GO:0048477	oogenesis	TDRKH/EREG/NPPC/PTN/INHBB/MDK/PTX3/SRC/ANG	9/946	29/4500	0.137	0.43	9
turquoise	GO:0080164	regulation of nitric oxide metabolic process	IL10/TNF/CLEC7A/INSR/KLRK1/SMAD3/TMEM106A/GCHFR/PTX3	9/946	29/4500	0.137	0.43	9
turquoise	GO:0048666	neuron development	ANKS1A/ARHGAP35/BLOC1S5/EDNRB/HDAC6/PTPN11/ULK4/ATXN10/EPB41L3/IL15RA/KATNB1/NCKIPSD/PAK4/PPFIA2/RAB37/SAMD14/SLIT2/SMAD1/SNAP25/SPAST/STK24/ABL1/ABLIM1/AREG/ARF6/ARSB/ATG16L1/BLOC1S3/BRSK2/C1QA/CLSTN3/DAB2/DBN1/DLG4/DRAXIN/ECE1/EFHD1/EPO/GFRA1/GPR37/HS6ST1/IL6/IST1/ITGA6/KEL/LAMB1/LYN/MINK1/NCS1/NFASC/NTF3/NUMB/OPHN1/PCDH12/PDLIM5/PLXNA4/PPP1R9B/PTK7/PTN/PTPRH/PTPRK/ROBO4/RTN4IP1/SFRP1/SLITRK2/SLITRK6/STXBP1/TGFB2/WASF1/CRB2/CRKL/DAG1/DBNL/DDR1/ERBB2/FGFR2/MANF/MAP2K1/MATN2/MDK/NCK2/NGFR/PLXNB3/PPP1R12A/PRKG1/PTPRZ1/ROBO1/ROBO2/SEMA3F/SEMA3G/SEMA4D/SERPINI1/NHERF1/SPAG9/CDH1/CSF1R/NEXN/TNC/VASP	99/946	427/4500	0.138	0.43	99
turquoise	GO:0034764	positive regulation of transmembrane transport	STAC/PTPN11/STK39/BAX/ABL1/AKT2/CACNB3/CD4/FGF21/INSR/OCLN/PPP3R1/XCL1/CTSS/CXCL9/F2R/LCN2	17/946	62/4500	0.139	0.43	17
turquoise	GO:0001964	startle response	BACE1/COMT/MDGA1/SLITRK6	4/946	10/4500	0.139	0.43	4
turquoise	GO:0006044	N-acetylglucosamine metabolic process	GNE/RENBP/OGA/GNPDA2	4/946	10/4500	0.139	0.43	4
turquoise	GO:0007095	mitotic G2 DNA damage checkpoint signaling	CDK5RAP3/SYF2/TRIM39/CDKN1A	4/946	10/4500	0.139	0.43	4
turquoise	GO:0009268	response to pH	ARSB/GBA1/GNAS/CTSS	4/946	10/4500	0.139	0.43	4
turquoise	GO:0010544	negative regulation of platelet activation	NOS3/PDGFRA/PRKG1/C1QTNF1	4/946	10/4500	0.139	0.43	4
turquoise	GO:0021772	olfactory bulb development	SLIT2/ROBO1/ROBO2/CSF1R	4/946	10/4500	0.139	0.43	4
turquoise	GO:0030220	platelet formation	PTPN11/CASP9/MPIG6B/PTPN6	4/946	10/4500	0.139	0.43	4
turquoise	GO:0030325	adrenal gland development	INSR/SMAD3/MDK/PDGFRA	4/946	10/4500	0.139	0.43	4
turquoise	GO:0030728	ovulation	NOS3/ADAMTS1/EREG/INHBB	4/946	10/4500	0.139	0.43	4
turquoise	GO:0030889	negative regulation of B cell proliferation	IL10/LYN/CD300A/TNFRSF13B	4/946	10/4500	0.139	0.43	4
turquoise	GO:0032369	negative regulation of lipid transport	PTPN11/AKT2/EGF/FIS1	4/946	10/4500	0.139	0.43	4
turquoise	GO:0034315	regulation of Arp2/3 complex-mediated actin nucleation	ARFIP1/WASF1/WASF3/GMFG	4/946	10/4500	0.139	0.43	4
turquoise	GO:0034453	microtubule anchoring	PCM1/CEP43/BICD2/DAG1	4/946	10/4500	0.139	0.43	4
turquoise	GO:0035655	interleukin-18-mediated signaling pathway	GSDMD/CYLD/NEK7/IL18R1	4/946	10/4500	0.139	0.43	4
turquoise	GO:0045624	positive regulation of T-helper cell differentiation	IL12RB1/CD86/IL4R/CD80	4/946	10/4500	0.139	0.43	4
turquoise	GO:0046642	negative regulation of alpha-beta T cell proliferation	ITCH/CLEC4G/XCL1/LGALS9	4/946	10/4500	0.139	0.43	4
turquoise	GO:0051341	regulation of oxidoreductase activity	ECSIT/FGF23/GZMA/PRDX5	4/946	10/4500	0.139	0.43	4
turquoise	GO:0055062	phosphate ion homeostasis	ABCC6/FGF23/FGFR4/NHERF1	4/946	10/4500	0.139	0.43	4
turquoise	GO:0055090	acylglycerol homeostasis	GPIHBP1/ANGPTL4/LPL/MAP2K1	4/946	10/4500	0.139	0.43	4
turquoise	GO:0060402	calcium ion transport into cytosol	BAX/CACNB3/CD4/EPO	4/946	10/4500	0.139	0.43	4
turquoise	GO:0060602	branch elongation of an epithelium	SPRY2/AREG/FGFR2/TNC	4/946	10/4500	0.139	0.43	4
turquoise	GO:0060674	placenta blood vessel development	HS6ST1/VASH1/MAP2K1/PKD1	4/946	10/4500	0.139	0.43	4
turquoise	GO:0070328	triglyceride homeostasis	GPIHBP1/ANGPTL4/LPL/MAP2K1	4/946	10/4500	0.139	0.43	4
turquoise	GO:0070673	response to interleukin-18	GSDMD/CYLD/NEK7/IL18R1	4/946	10/4500	0.139	0.43	4
turquoise	GO:0071351	cellular response to interleukin-18	GSDMD/CYLD/NEK7/IL18R1	4/946	10/4500	0.139	0.43	4
turquoise	GO:0072683	T cell extravasation	ITGAL/CRKL/FADD/ICAM1	4/946	10/4500	0.139	0.43	4
turquoise	GO:0097049	motor neuron apoptotic process	BAX/CRLF1/ERBB3/FADD	4/946	10/4500	0.139	0.43	4
turquoise	GO:0097254	renal tubular secretion	EDNRB/COMT/NHERF1/STC1	4/946	10/4500	0.139	0.43	4
turquoise	GO:0099149	regulation of postsynaptic neurotransmitter receptor internalization	NUMB/OPHN1/PPP3R1/SUSD4	4/946	10/4500	0.139	0.43	4
turquoise	GO:0106014	regulation of inflammatory response to wounding	IL17A/SIGLEC10/MDK/PTPN6	4/946	10/4500	0.139	0.43	4
turquoise	GO:1904262	negative regulation of TORC1 signaling	SEC13/SYK/OTUD7B/SRC	4/946	10/4500	0.139	0.43	4
turquoise	GO:2000402	negative regulation of lymphocyte migration	CD200/CD200R1/KLRK1/CD69	4/946	10/4500	0.139	0.43	4
turquoise	GO:2000738	positive regulation of stem cell differentiation	LTBP3/FGF2/PTN/TGFB2	4/946	10/4500	0.139	0.43	4
turquoise	GO:0000302	response to reactive oxygen species	HDAC6/NOS3/ABL1/ADAM9/AREG/CRYGD/FXN/GPR37/HGF/IL6/MAPK9/PRDX1/PRDX5/PTPRK/FABP1/PDGFRA/SCGB1A1/SRC/IL18BP/LCN2	20/946	75/4500	0.144	0.442	20
turquoise	GO:0048193	Golgi vesicle transport	COPZ1/MYO5A/SEC13/SORCS1/STX17/GGA3/SPAST/SPIRE2/WHAMM/COMMD1/EHD3/GOPC/RP2/SEC31A/SNX2/USO1/BICD2/CNST/RAB11FIP3/SNAP23	20/946	75/4500	0.144	0.442	20
turquoise	GO:0060348	bone development	AKAP13/SBDS/BGN/LTBP3/MMP13/PDGFC/SERPINH1/SMAD1/ZBTB16/GNAS/INPPL1/MAP2K6/NPPC/FGFR2/KDR/LEPR/PRKG1/SEMA4D/SRC/STC1	20/946	75/4500	0.144	0.442	20
turquoise	GO:0031346	positive regulation of cell projection organization	ARHGAP35/HDAC6/KATNB1/NCKIPSD/SLIT2/SMAD1/ABL1/ARF6/ARSB/CEP135/DBN1/DLG4/EPO/EPS8L2/IST1/ITGA6/LYN/OCLN/PTK7/PTN/CCL21/DDR1/MAP2K1/MDK/PLXNB3/RAB11FIP3/ROBO1/ROBO2/SEMA4D/SERPINI1/SRC/LCN2	32/946	127/4500	0.145	0.446	32
turquoise	GO:0030855	epithelial cell differentiation	EDNRB/PDE2A/AKR1B1/IL17A/PELO/RILPL1/SPRY2/TNF/TST/ABL1/ACTA2/ADAM9/ADAMTSL4/AKT2/BCR/CDKN1A/CRYGD/DAB2/EDF1/EREG/FGF2/FSTL1/KRT19/LATS1/MTSS1/NPPC/OPHN1/POF1B/PPL/PPP3R1/PTK7/ROBO4/SH3BP1/SLITRK6/SMAD3/SPRR3/STAT5B/TGFB2/ANXA4/CDH2/COL4A1/FGFR2/FST/GDF2/HEG1/IL6ST/KDR/MAP2K1/RILPL2/NHERF1/SRC/STC1/STK4/ICAM1/PROC	55/946	229/4500	0.145	0.446	55
turquoise	GO:0007005	mitochondrion organization	ECSIT/HDAC6/PDE2A/BAX/CHCHD3/JTB/NOS3/AP3B1/BCL2L1/CHCHD6/CLPP/CXADR/DDHD2/FXN/HGF/HMGCL/LETM1/SMAD3/STAT2/TRIAP1/WASF1/ATP5IF1/FIS1/KDR/PLAUR/TFRC	26/946	101/4500	0.146	0.449	26
turquoise	GO:0051607	defense response to virus	DTX3L/GBP2/IFIT3/IL12RB1/ITCH/TARBP2/TNF/ATG16L1/BCL2L1/CXADR/EIF2AK2/IFNLR1/IL6/MMP12/NT5C3A/PCBP2/RAB2B/STAT2/TRIM25/VAMP8/CXCL9/FADD/IRF3/SPON2/CR2/DEFA1	26/946	101/4500	0.146	0.449	26
turquoise	GO:1903050	regulation of proteolysis involved in protein catabolic process	CDK5RAP3/ELOB/FHIT/RAD23B/TRIM39/AXIN1/COMMD1/DAB2/GBA1/IKBKG/LAMP3/LATS1/MAPK9/NUB1/OPHN1/ATP5IF1/EGF/PKD1/TREM2	19/946	71/4500	0.147	0.452	19
turquoise	GO:0055123	digestive system development	EDNRB/PDGFC/TNF/ADA/INSR/SFRP1/SMAD3/TGFB2/CRKL/FGFR2/IL6ST/PDGFRA/PKD1/SRC	14/946	50/4500	0.149	0.454	14
turquoise	GO:0071774	response to fibroblast growth factor	PTPN11/FGF5/SPRY2/FGF2/FGF21/FGF23/FGFBP3/CRKL/CXCL13/FGFR2/FGFR4/NGFR/SCGB1A1/TNC	14/946	50/4500	0.149	0.454	14
turquoise	GO:0097193	intrinsic apoptotic signaling pathway	CYLD/BAX/FHIT/IL10/RRM2B/STK24/TNF/ABL1/BCL2L1/BRSK2/CASP2/CASP9/CDKN1A/CDKN2D/EPO/FGF2/IKBKG/TNFRSF10B/TRIAP1/CD74/DIABLO/ENO1/ERP29/FIS1/IL19/MAP2K1/NCK2/PLAUR/NHERF1/SRC/TREM2	31/946	123/4500	0.149	0.454	31
turquoise	GO:0048589	developmental growth	HDAC6/PTPN11/SBDS/MMP13/PELO/SLIT2/SMAD1/SPRY2/TARBP2/ABL1/ADAM15/AREG/ATG16L1/CDKN1A/CLSTN3/COMT/DRAXIN/EIF4H/EREG/FGF2/FXN/GNAS/INSR/IST1/LATS1/NPPC/PDLIM5/PLXNA4/PTK7/PTN/SFRP1/SLITRK6/SMAD3/STAT5B/TGFB2/WASF1/BMP10/DAG1/DDR1/FGFR2/HEG1/LEPR/MDK/PRKAR1A/PRKG1/PTX3/SEMA3F/SEMA3G/SEMA4D/SPAG9/STC1/STK4/CDH1/TNC	54/946	225/4500	0.149	0.454	54
turquoise	GO:0010506	regulation of autophagy	ATP6V0D1/EXOC7/HDAC6/SYK/CDK5RAP3/IL10/RAB37/ABL1/ATG16L1/ATP6V1G1/BCL2L1/CALCOCO2/EIF4G1/FOXO1/GBA1/HGF/IKBKG/LAMP3/MTDH/SNX18/SNX5/ATP5IF1/CDC37/DAP/KDR/LEPR/MAP2K1/TREM2	28/946	110/4500	0.15	0.454	28
turquoise	GO:0015849	organic acid transport	ABCC6/SYK/SLC27A4/SLC51B/TNF/AKT2/FABP6/LYN/STXBP1/F2R/FABP1/FABP5/FIS1/FOLR2/PLA2G12A/PLA2G4A/PRKG1/NHERF1	18/946	67/4500	0.151	0.454	18
turquoise	GO:0046942	carboxylic acid transport	ABCC6/SYK/SLC27A4/SLC51B/TNF/AKT2/FABP6/LYN/STXBP1/F2R/FABP1/FABP5/FIS1/FOLR2/PLA2G12A/PLA2G4A/PRKG1/NHERF1	18/946	67/4500	0.151	0.454	18
turquoise	GO:0005975	carbohydrate metabolic process	MIDN/AKR1B1/GNE/NFKB1/PPP1R2B/RENBP/SLC39A14/TNF/AKT2/CD244/CLSTN3/COMT/FBN2/FOXO1/GALNT7/GYS1/INPPL1/INSR/MAN1A2/PCDH12/PPP1CC/EGF/ENO1/ENO2/FABP5/GALM/GNPDA2/IL6ST/LEPR/NAGPA/PLA2G4A/PPP1R2/PRKG1/SRC/TPD52L2/C1QTNF1/CHI3L1/GPI	38/946	154/4500	0.151	0.454	38
turquoise	GO:0001778	plasma membrane repair	GSDMD/CASP7/CHMP1A/VPS4B/CHMP6	5/946	14/4500	0.152	0.454	5
turquoise	GO:0002385	mucosal immune response	CD160/IFNLR1/OTUD7B/XCL1/DEFA1	5/946	14/4500	0.152	0.454	5
turquoise	GO:0002418	immune response to tumor cell	ADAM15/CD160/CRTAM/PDCD1/PVR	5/946	14/4500	0.152	0.454	5
turquoise	GO:0002762	negative regulation of myeloid leukocyte differentiation	LILRB4/CCL3/LYN/SFRP1/TNFRSF11B	5/946	14/4500	0.152	0.454	5
turquoise	GO:0009124	nucleoside monophosphate biosynthetic process	TYMS/ADA/APRT/NUDT2/SHMT1	5/946	14/4500	0.152	0.454	5
turquoise	GO:0009167	purine ribonucleoside monophosphate metabolic process	ADA/AK2/APRT/NT5C1A/NUDT2	5/946	14/4500	0.152	0.454	5
turquoise	GO:0010171	body morphogenesis	PTPN11/RRAS/TGFB2/CDON/PDGFRA	5/946	14/4500	0.152	0.454	5
turquoise	GO:0010623	programmed cell death involved in cell development	BAX/BCL2L1/CASP2/FASLG/FGF2	5/946	14/4500	0.152	0.454	5
turquoise	GO:0019934	cGMP-mediated signaling	EDNRB/PDE2A/NPPC/KDR/PRKG1	5/946	14/4500	0.152	0.454	5
turquoise	GO:0030520	estrogen receptor signaling pathway	HDAC6/LATS1/TADA3/SRC/DEFA1	5/946	14/4500	0.152	0.454	5
turquoise	GO:0035020	regulation of Rac protein signal transduction	ARHGAP17/ARF6/SH3BP1/CRKL/TEK	5/946	14/4500	0.152	0.454	5
turquoise	GO:0042832	defense response to protozoan	GBP2/IL10/CLEC7A/IL4R/DEFA1	5/946	14/4500	0.152	0.454	5
turquoise	GO:0045981	positive regulation of nucleotide metabolic process	INSR/ENO1/MAP2K1/SRC/TREM2	5/946	14/4500	0.152	0.454	5
turquoise	GO:0048143	astrocyte activation	TNF/C1QA/IL6/LRP1/TREM2	5/946	14/4500	0.152	0.454	5
turquoise	GO:0048566	embryonic digestive tract development	TNF/ADA/TGFB2/FGFR2/PDGFRA	5/946	14/4500	0.152	0.454	5
turquoise	GO:0050691	regulation of defense response to virus by host	DTX3L/IL12RB1/TARBP2/IFNLR1/MMP12	5/946	14/4500	0.152	0.454	5
turquoise	GO:0051281	positive regulation of release of sequestered calcium ion into cytosol	BAX/ABL1/XCL1/CXCL9/F2R	5/946	14/4500	0.152	0.454	5
turquoise	GO:0051647	nucleus localization	PCM1/LMNB2/NUDC/TACC3/NHERF1	5/946	14/4500	0.152	0.454	5
turquoise	GO:0060142	regulation of syncytium formation by plasma membrane fusion	ADAM9/IL4R/PLEKHO1/CXCL9/TREM2	5/946	14/4500	0.152	0.454	5
turquoise	GO:0060603	mammary gland duct morphogenesis	AREG/DDR1/FGFR2/SRC/CSF1R	5/946	14/4500	0.152	0.454	5
turquoise	GO:0070884	regulation of calcineurin-NFAT signaling cascade	TNF/CLEC7A/PPP3R1/ERBB3/HOMER2	5/946	14/4500	0.152	0.454	5
turquoise	GO:0071800	podosome assembly	ARHGEF5/TNF/MAPK9/DBNL/SRC	5/946	14/4500	0.152	0.454	5
turquoise	GO:0099560	synaptic membrane adhesion	ELFN2/MDGA1/SLITRK2/PCDH17/SPARCL1	5/946	14/4500	0.152	0.454	5
turquoise	GO:0106056	regulation of calcineurin-mediated signaling	TNF/CLEC7A/PPP3R1/ERBB3/HOMER2	5/946	14/4500	0.152	0.454	5
turquoise	GO:1900544	positive regulation of purine nucleotide metabolic process	INSR/ENO1/MAP2K1/SRC/TREM2	5/946	14/4500	0.152	0.454	5
turquoise	GO:1901659	glycosyl compound biosynthetic process	TYW5/PRTFDC1/ADA/APRT/ADA2	5/946	14/4500	0.152	0.454	5
turquoise	GO:0006816	calcium ion transport	EDNRB/PACSIN3/BAX/NOS3/ABL1/CACNB3/CCL3/CD4/EPO/FASLG/FGF2/FKBP1B/GP1BB/LETM1/LYN/NCS1/PLCB2/PPP3R1/XCL1/CCL21/CCL4/CXCL9/EGF/F2R/GP5/HOMER2/LILRA5/PKD1/PTPN6/STC1	30/946	119/4500	0.153	0.457	30
turquoise	GO:0045055	regulated exocytosis	MICAL1/SYK/MILR1/PPFIA2/SNAP25/BCR/CCL3/CD160/IL4R/LAT/LAT2/LYN/STXBP1/SV2A/VAMP8/ADGRE2/ANXA3/CD300A/LGALS9/SNAP23/SNAP29	21/946	80/4500	0.154	0.458	21
turquoise	GO:0045446	endothelial cell differentiation	EDNRB/PDE2A/TNF/EDF1/FSTL1/ROBO4/GDF2/HEG1/KDR/STC1/ICAM1/PROC	12/946	42/4500	0.155	0.459	12
turquoise	GO:2000177	regulation of neural precursor cell proliferation	TAFA1/ADGRG1/FGF2/FOXO1/LYN/PTN/APPL2/CDH2/CDON/EGF/MDK/PTPRZ1	12/946	42/4500	0.155	0.459	12
turquoise	GO:0002262	myeloid cell homeostasis	SMAP1/HDAC6/BAX/CDK5RAP3/EPO/FAM3D/FCAR/HCLS1/IL6/LYN/PRDX1/STAT5B/ATP5IF1/MERTK/MPIG6B/AXL/GPI	17/946	63/4500	0.155	0.46	17
turquoise	GO:0048659	smooth muscle cell proliferation	IL10/IRAK1/NOS3/TNF/ADAMTS1/CDKN1A/EREG/FGF2/IL6/IRAK4/LDLRAP1/NPPC/RGCC/FGFR2/PRKG1/ANG/IL6R	17/946	63/4500	0.155	0.46	17
turquoise	GO:0001657	ureteric bud development	SLIT2/SMAD1/FGF2/HS3ST3B1/SFRP1/SMAD3/BMPER/CRLF1/EPCAM/FGFR2/ROBO2	11/946	38/4500	0.157	0.462	11
turquoise	GO:0001892	embryonic placenta development	IL10/CASP8/HS6ST1/KRT19/PCDH12/RSPO3/VASH1/FGFR2/MAP2K1/PKD1/STK4	11/946	38/4500	0.157	0.462	11
turquoise	GO:0008286	insulin receptor signaling pathway	GAB1/PTPN11/SLC27A4/SLC39A14/AKT2/FOXO1/IGF1R/INSR/SNX5/MZB1/CTSD	11/946	38/4500	0.157	0.462	11
turquoise	GO:0034446	substrate adhesion-dependent cell spreading	ABL1/DAB2/ITGB7/LAMB1/CRKL/MDK/MERTK/SRC/TEK/TYRO3/AXL	11/946	38/4500	0.157	0.462	11
turquoise	GO:0051091	positive regulation of DNA-binding transcription factor activity	ARHGEF5/IRAK1/TNF/CD40LG/EIF2AK2/IKBKG/IL18R1/MTDH/MTPN/ANXA3/LGALS9	11/946	38/4500	0.157	0.462	11
turquoise	GO:0014037	Schwann cell differentiation	AKT2/PPP3R1/DAG1/ERBB2/ERBB3/MAP2K1	6/946	18/4500	0.159	0.462	6
turquoise	GO:0030279	negative regulation of ossification	LTBP3/CCL3/FGF23/SFRP1/SMAD3/MDK	6/946	18/4500	0.159	0.462	6
turquoise	GO:0032147	activation of protein kinase activity	TOM1L1/PIBF1/TNFRSF10A/TNFRSF10B/PILRB/CHI3L1	6/946	18/4500	0.159	0.462	6
turquoise	GO:0042987	amyloid precursor protein catabolic process	BACE1/GGA3/TNF/ADAM9/LYN/SPON1	6/946	18/4500	0.159	0.462	6
turquoise	GO:0045622	regulation of T-helper cell differentiation	IL12RB1/CD86/HLA-DRA/IL4R/CD69/CD80	6/946	18/4500	0.159	0.462	6
turquoise	GO:0048066	developmental pigmentation	MREG/BLOC1S5/EDNRB/BAX/ADAMTSL4/BLOC1S3	6/946	18/4500	0.159	0.462	6
turquoise	GO:0060391	positive regulation of SMAD protein signal transduction	DAB2/SMAD3/TGFB2/BMP10/BMPER/GDF2	6/946	18/4500	0.159	0.462	6
turquoise	GO:1902041	regulation of extrinsic apoptotic signaling pathway via death domain receptors	NOS3/BCL2L1/HGF/SFRP1/STK4/ICAM1	6/946	18/4500	0.159	0.462	6
turquoise	GO:0015908	fatty acid transport	SYK/SLC27A4/AKT2/FABP6/LYN/FABP1/FABP5/FIS1/PLA2G12A/PLA2G4A	10/946	34/4500	0.159	0.462	10
turquoise	GO:0034219	carbohydrate transmembrane transport	PTPN11/SLC27A4/TNF/AKT2/FGF21/INSR/OCLN/YES1/APPL2/FABP5	10/946	34/4500	0.159	0.462	10
turquoise	GO:0046209	nitric oxide metabolic process	IL10/NOS3/TNF/CLEC7A/INSR/KLRK1/SMAD3/TMEM106A/GCHFR/PTX3	10/946	34/4500	0.159	0.462	10
turquoise	GO:0046849	bone remodeling	SYK/LTBP3/IL6/PTN/SFRP1/ADAM8/LEPR/MDK/SRC/CSF1R	10/946	34/4500	0.159	0.462	10
turquoise	GO:0062014	negative regulation of small molecule metabolic process	PRMT3/NFKB1/PIBF1/ANGPTL4/APPL2/ATP5IF1/FIS1/GCHFR/LEPR/PRKG1	10/946	34/4500	0.159	0.462	10
turquoise	GO:0002886	regulation of myeloid leukocyte mediated immunity	SYK/BCR/IL4R/LYN/STXBP1/VAMP8/ADGRE2/CD300A/LGALS9	9/946	30/4500	0.161	0.462	9
turquoise	GO:0008088	axo-dendritic transport	BLOC1S5/HDAC6/SPAST/AP3B1/ATG16L1/BLOC1S3/HSBP1/WASF1/RAB27B	9/946	30/4500	0.161	0.462	9
turquoise	GO:0033619	membrane protein proteolysis	BACE1/PACSIN3/IL10/TNF/ADAM9/CLPP/ADAM8/DAG1/TIMP1	9/946	30/4500	0.161	0.462	9
turquoise	GO:0042119	neutrophil activation	PTPN11/SYK/TNF/BCR/FCAR/ANXA3/CD300A/PTPN6/SRC	9/946	30/4500	0.161	0.462	9
turquoise	GO:0046425	regulation of receptor signaling pathway via JAK-STAT	HGS/IL10/CSF2RA/IFNAR1/IL6/PIBF1/EGF/F2R/PRL	9/946	30/4500	0.161	0.462	9
turquoise	GO:0051092	positive regulation of NF-kappaB transcription factor activity	IRAK1/TNF/CD40LG/EIF2AK2/IKBKG/IL18R1/MTDH/MTPN/LGALS9	9/946	30/4500	0.161	0.462	9
turquoise	GO:0002347	response to tumor cell	ADAM15/CD160/CRTAM/PDCD1/TNFRSF10B/IGFBPL1/PVR	7/946	22/4500	0.161	0.462	7
turquoise	GO:0006754	ATP biosynthetic process	NDUFA5/NDUFB7/NUDT2/ATP5IF1/ENO1/MAP2K1/TREM2	7/946	22/4500	0.161	0.462	7
turquoise	GO:0021695	cerebellar cortex development	PTPN11/COMT/GBA1/OPHN1/SEZ6L2/MAP2K1/MDK	7/946	22/4500	0.161	0.462	7
turquoise	GO:0021872	forebrain generation of neurons	SLIT2/FGF2/OPHN1/FGFR2/ROBO1/ROBO2/CSF1R	7/946	22/4500	0.161	0.462	7
turquoise	GO:0021879	forebrain neuron differentiation	SLIT2/FGF2/OPHN1/FGFR2/ROBO1/ROBO2/CSF1R	7/946	22/4500	0.161	0.462	7
turquoise	GO:0033059	cellular pigmentation	MREG/BLOC1S5/MYO5A/AP3B1/BLOC1S3/DCTN2/MAP2K1	7/946	22/4500	0.161	0.462	7
turquoise	GO:0042147	retrograde transport, endosome to Golgi	ARFIP1/EHD3/EVI5/SNX2/SNX5/VPS53/SPAG9	7/946	22/4500	0.161	0.462	7
turquoise	GO:0046640	regulation of alpha-beta T cell proliferation	SYK/CD28/ITCH/CLEC4G/XCL1/LGALS9/CD55	7/946	22/4500	0.161	0.462	7
turquoise	GO:0048278	vesicle docking	EXOC7/STX17/SNAP25/ARF6/STXBP1/USO1/RAB11FIP3	7/946	22/4500	0.161	0.462	7
turquoise	GO:0051496	positive regulation of stress fiber assembly	ARHGEF5/ABL1/RGCC/RHOC/SFRP1/SMAD3/PPM1F	7/946	22/4500	0.161	0.462	7
turquoise	GO:1904407	positive regulation of nitric oxide metabolic process	TNF/CLEC7A/INSR/KLRK1/SMAD3/TMEM106A/PTX3	7/946	22/4500	0.161	0.462	7
turquoise	GO:1904427	positive regulation of calcium ion transmembrane transport	BAX/ABL1/CD4/PPP3R1/XCL1/CXCL9/F2R	7/946	22/4500	0.161	0.462	7
turquoise	GO:0001541	ovarian follicle development	BAX/BCL2L1/EREG/NPPC/INHBB/KDR/PTX3/ANG	8/946	26/4500	0.162	0.462	8
turquoise	GO:0002691	regulation of cellular extravasation	BCR/CCL25/GCNT1/ADAM8/CCL21/FADD/MDK/ICAM1	8/946	26/4500	0.162	0.462	8
turquoise	GO:0006509	membrane protein ectodomain proteolysis	BACE1/PACSIN3/IL10/TNF/ADAM9/ADAM8/DAG1/TIMP1	8/946	26/4500	0.162	0.462	8
turquoise	GO:0032233	positive regulation of actin filament bundle assembly	ARHGEF5/ABL1/MTSS1/RGCC/RHOC/SFRP1/SMAD3/PPM1F	8/946	26/4500	0.162	0.462	8
turquoise	GO:0042310	vasoconstriction	EDNRB/ABL1/ACTA2/ECE1/KEL/F2R/MANF/MAP2K1	8/946	26/4500	0.162	0.462	8
turquoise	GO:0045428	regulation of nitric oxide biosynthetic process	IL10/TNF/CLEC7A/INSR/KLRK1/SMAD3/GCHFR/PTX3	8/946	26/4500	0.162	0.462	8
turquoise	GO:0046323	D-glucose import	PTPN11/SLC27A4/TNF/AKT2/FGF21/INSR/OCLN/APPL2	8/946	26/4500	0.162	0.462	8
turquoise	GO:0051893	regulation of focal adhesion assembly	DUSP3/ABL1/SFRP1/SMAD3/KDR/PPM1F/SRC/TEK	8/946	26/4500	0.162	0.462	8
turquoise	GO:0060390	regulation of SMAD protein signal transduction	DAB2/LRP1/SMAD3/TGFB2/BMP10/BMPER/CRKL/GDF2	8/946	26/4500	0.162	0.462	8
turquoise	GO:0070232	regulation of T cell apoptotic process	TSC22D3/ADA/PDCD1/TGFB2/ADAM8/CD27/FADD/LGALS9	8/946	26/4500	0.162	0.462	8
turquoise	GO:0090109	regulation of cell-substrate junction assembly	DUSP3/ABL1/SFRP1/SMAD3/KDR/PPM1F/SRC/TEK	8/946	26/4500	0.162	0.462	8
turquoise	GO:1900047	negative regulation of hemostasis	NOS3/ANGPT2/TSPAN8/PDGFRA/PLAUR/PRKG1/C1QTNF1/PROC	8/946	26/4500	0.162	0.462	8
turquoise	GO:0032956	regulation of actin cytoskeleton organization	AKAP13/ARHGAP17/ARHGAP35/ARHGEF5/NAA80/SLIT2/WHAMM/ABL1/ARF6/ARFIP1/HCLS1/INPPL1/LATS1/LMOD1/LRP1/MTPN/MTSS1/RGCC/RHOC/SFRP1/SH3BP1/SMAD3/TGFB2/WASF1/WASF3/BMP10/CCL21/GMFG/NCK2/PDGFRA/PPM1F/CSF1R/VASP	33/946	133/4500	0.163	0.465	33
turquoise	GO:0009896	positive regulation of catabolic process	HDAC6/PACSIN3/SYK/TNRC6B/BAX/CDK5RAP3/DTX3L/ELOB/GGA3/ITCH/RAB37/TNF/YTHDF3/ADAM9/AKT2/ATG16L1/AXIN1/CALCOCO2/CLSTN3/CSDE1/DAB2/DXO/FOXO1/GBA1/IKBKG/IL6/INSR/LRP1/MAPK9/MTDH/NUB1/SNX18/ADAM8/ATP5IF1/C4BPB/CDC37/EGF/KDR/MAP2K1/SRC/TREM2	41/946	169/4500	0.169	0.481	41
turquoise	GO:0051259	protein complex oligomerization	GSDMD/HDAC6/EHD4/FARSA/KCTD18/RRM2/SPAST/ACOT13/DNM1/EHD3/LETM1/PRND/VWA1/APPL2/CD74/PKD1/SCARA5/SHMT1/SHMT2/STK4/VASP	21/946	81/4500	0.169	0.481	21
turquoise	GO:1901135	carbohydrate derivative metabolic process	ABCC6/EDNRB/PDE2A/TYW5/AKR1B1/BAX/GNE/NCCRP1/NECAB1/NFKB1/PRTFDC1/RENBP/RRM2/RRM2B/SLC51B/TYMS/ABHD14B/ADA/AK2/APRT/B3GNT7/FGF2/GALNT10/GALNT2/GALNT7/GBA1/GCNT1/HS3ST3B1/HS6ST1/INSR/ITM2A/MAN1A2/MMP12/NDUFA5/NDUFB7/NPPC/NT5C1A/NT5C3A/NUDT16/NUDT2/OGA/TMEM106A/VEGFB/ATP5IF1/CCL21/CTSL/EGF/ENO1/ENO2/FIS1/GALM/GALNT5/GNPDA2/MAP2K1/PDE5A/PTX3/SHMT1/SRC/SULT1A1/TREM2/TYMP/ADA2/CHI3L1/GPI/ITIH3	65/946	277/4500	0.17	0.483	65
turquoise	GO:0060562	epithelial tube morphogenesis	ARHGAP35/SLIT2/SPRY2/TNF/ABL1/AREG/FGF2/HS3ST3B1/MTSS1/PPP3R1/PTK7/SFRP1/SMAD3/TGFB2/COL4A1/DAG1/DDR1/EGF/FGFR2/GDF2/KDR/MDK/PKD1/SRC/STK4/CSF1R/LCN2/TNC/VASP	29/946	116/4500	0.17	0.485	29
turquoise	GO:0030510	regulation of BMP signaling pathway	PELO/XIAP/ZNF423/ABL1/FSTL1/SFRP1/BMPER/CHRDL1/CRB2/CRIM1/FST/GDF2/KDR	13/946	47/4500	0.172	0.487	13
turquoise	GO:0048144	fibroblast proliferation	BAX/BTC/PDGFC/ABL1/CDKN1A/EREG/IFI30/PRDX1/SFRP1/CD300A/CD74/NGFR/PDGFRA	13/946	47/4500	0.172	0.487	13
turquoise	GO:0048565	digestive tract development	EDNRB/PDGFC/TNF/ADA/SFRP1/SMAD3/TGFB2/CRKL/FGFR2/IL6ST/PDGFRA/PKD1/SRC	13/946	47/4500	0.172	0.487	13
turquoise	GO:0007584	response to nutrient	ENSA/SLC27A4/ARSB/CD4/CDKN2D/EPO/FGF23/SFRP1/TRIM25/CDON/FOLR2/LPL/STC1/F7/TFRC/TNC/VCAM1	17/946	64/4500	0.172	0.488	17
turquoise	GO:0032984	protein-containing complex disassembly	HDAC6/MICAL1/SMARCA4/STX17/KATNB1/SPAST/TNF/CALCOCO2/CHMP1A/IGF1R/INSR/IST1/LMOD1/MTPN/PPP1R9B/SH3BP1/VAMP8/VPS4B/CHMP6/CKAP5/GAS2L1/PYM1/SNAP29	23/946	90/4500	0.174	0.492	23
turquoise	GO:0060341	regulation of cellular localization	PCM1/STAC/PTPN11/ARHGAP1/BAX/EPB41L3/GRIPAP1/SLC51B/TNF/AKT2/ARF6/ARFIP1/BCL2L1/BRSK2/CD4/CNPY4/COMMD1/DAB2/EPO/FKBP1B/HCLS1/HHEX/LDLRAP1/LRP1/LYN/NUMB/PPP1CC/PPP1R9B/PPP2R5A/SEPTIN8/SMAD3/VAMP8/CDH2/CNST/CRKL/DAG1/ERBB2/MAP2K1/PPP1R12A/RAB11FIP3/SRC/TREM2/CDH1/LCN2	44/946	183/4500	0.175	0.496	44
turquoise	GO:0017148	negative regulation of translation	LIMD1/TNRC6B/TYMS/BANK1/CIRBP/EIF2AK2/EIF4G1/HHEX/OTUD6B/DAP/SHMT1/ANG	12/946	43/4500	0.176	0.496	12
turquoise	GO:1903305	regulation of regulated secretory pathway	MICAL1/SYK/PPFIA2/BCR/CD160/IL4R/LYN/STXBP1/VAMP8/ADGRE2/CD300A/LGALS9	12/946	43/4500	0.176	0.496	12
turquoise	GO:0007507	heart development	AKAP13/PDE2A/PTPN11/CFC1/NOS3/SLIT2/SMAD1/ABL1/ADAM15/ADAMTS1/CASP7/CASP8/CDKN1A/CXADR/ECE1/FGF2/GYS1/HEXIM1/INSR/NFATC1/PDLIM5/PLXNA4/PPP3R1/PTK7/SMAD3/TGFB2/VEGFB/BMP10/CACYBP/CRELD1/CRKL/DAG1/ERBB2/ERBB3/FGFR2/HEG1/KDR/MAP2K1/PDGFRA/PDLIM7/PKD1/PRKAR1A/PRKG1/ROBO1/ROBO2/STK4/TEK/VCAM1	48/946	201/4500	0.176	0.496	48
turquoise	GO:0030001	metal ion transport	EDNRB/PACSIN3/STK39/ARHGAP1/BAX/NOS3/SLC39A14/SNAP25/ABL1/CACNB3/CCL3/CD4/COMMD1/COMMD9/EPO/FASLG/FGF2/FKBP1B/FXN/GP1BB/KEL/LETM1/LYN/NCS1/PLCB2/PPP3R1/SLC39A5/VPS4B/XCL1/ATOX1/CCL21/CCL4/CXCL9/EGF/F2R/GP5/HOMER2/LILRA5/PKD1/PRSS8/PTPN6/SCARA5/NHERF1/STC1/TREM2/LCN2/TCN1/TFRC	48/946	201/4500	0.176	0.496	48
turquoise	GO:0031623	receptor internalization	SYK/HGS/ITCH/LILRB4/DLG4/INSR/LDLRAP1/LRP1/NTF3/NUMB/OPHN1/PPP3R1/RSPO1/SUSD4/EGF/TFRC	16/946	60/4500	0.177	0.499	16
turquoise	GO:0007346	regulation of mitotic cell cycle	MDC1/CYLD/PTPN11/SMARCA4/BTC/CD28/CDK5RAP3/DUSP3/IL10/NEK7/RRM2/RRM2B/SYF2/TNF/TOM1L1/TRIM39/ZNF207/ABL1/ADAMTS1/CDC26/CDKN1A/CDKN2D/EIF4G1/EREG/INSR/PPP1R9B/RGCC/STAT5B/TGFA/TOM1L2/TRIAP1/VPS4B/ZFYVE19/APPL2/EGF/GPNMB/PKD1/PTPN6/NHERF1	39/946	161/4500	0.179	0.504	39
turquoise	GO:2001234	negative regulation of apoptotic signaling pathway	BAX/IL10/NOS3/RRM2B/TNF/BCL2L1/CDKN2D/EPO/FGF2/FXN/HGF/IKBKG/ITGA6/SCG2/TRIAP1/CD74/ENO1/IL19/MAP2K1/PLAUR/SRC/ICAM1	22/946	86/4500	0.179	0.504	22
turquoise	GO:0014013	regulation of gliogenesis	RNF10/TNF/IL6/LYN/PPP1CC/PTN/DAG1/IL6ST/MDK/PTPRZ1/TREM2	11/946	39/4500	0.18	0.505	11
turquoise	GO:0030301	cholesterol transport	NFKB1/COMMD1/COMT/LDLRAP1/LRP1/VPS4B/VPS53/EGF/MSR1/RELCH/TREM2	11/946	39/4500	0.18	0.505	11
turquoise	GO:1901222	regulation of non-canonical NF-kappaB signal transduction	CYLD/TNF/CD86/EDAR/EIF2AK2/IL18R1/NMI/PRDX1/CD27/LGALS9/TREM2	11/946	39/4500	0.18	0.505	11
turquoise	GO:0007369	gastrulation	CFC1/IL10/SMAD1/SYF2/AXIN1/HSBP1/LAMB1/SFRP1/SMAD3/CRB2/FGFR2/IL1RN/MAP2K1/PRKAR1A/GPI	15/946	56/4500	0.182	0.505	15
turquoise	GO:0030010	establishment of cell polarity	SPRY2/ABL1/ARF6/BRSK2/CRTAM/INPPL1/MPP7/OPHN1/PTK7/SH3BP1/CCL21/CRB2/CRKL/PKD1/NHERF1	15/946	56/4500	0.182	0.505	15
turquoise	GO:0032970	regulation of actin filament-based process	AKAP13/ARHGAP17/ARHGAP35/ARHGEF5/NAA80/SLIT2/WHAMM/ABL1/ACTA2/ARF6/ARFIP1/HCLS1/INPPL1/LATS1/LMOD1/LRP1/MTPN/MTSS1/RGCC/RHOC/SFRP1/SH3BP1/SMAD3/TGFB2/WASF1/WASF3/BMP10/CCL21/CNN2/GMFG/NCK2/PDGFRA/PPM1F/STC1/CSF1R/VASP	36/946	148/4500	0.183	0.505	36
turquoise	GO:0048511	rhythmic process	NOS3/SLIT2/TNF/ADA/ADAMTS1/CA12/CASP2/EREG/MAPK9/NPPC/PER3/PPP1CC/PTN/STAT5B/TGFB2/MDK/NGFR/PDGFRA/PRKG1/PTX3/ROBO2/TYRO3/AXL/F7	24/946	95/4500	0.183	0.505	24
turquoise	GO:0002437	inflammatory response to antigenic stimulus	SYK/CD28/IL10/TNF/CD6/GNAS/LYN/YES1/SRC/TREM2	10/946	35/4500	0.184	0.505	10
turquoise	GO:0008643	carbohydrate transport	PTPN11/SLC27A4/TNF/AKT2/FGF21/INSR/OCLN/YES1/APPL2/FABP5	10/946	35/4500	0.184	0.505	10
turquoise	GO:0045921	positive regulation of exocytosis	SYK/HGS/CD160/IL4R/RAB2B/STXBP1/VAMP8/VPS4B/RAB27B/SDC1	10/946	35/4500	0.184	0.505	10
turquoise	GO:0051098	regulation of binding	BAX/DTX3L/IL10/ADAM15/EDF1/GZMA/LDLRAP1/MITD1/EGF/PLAUR	10/946	35/4500	0.184	0.505	10
turquoise	GO:0002643	regulation of tolerance induction	ITCH/LILRB4/PDCD1/CLC	4/946	11/4500	0.184	0.505	4
turquoise	GO:0002689	negative regulation of leukocyte chemotaxis	SLAMF8/SLIT2/KLRK1/DPP4	4/946	11/4500	0.184	0.505	4
turquoise	GO:0003416	endochondral bone growth	MMP13/NPPC/FGFR2/STC1	4/946	11/4500	0.184	0.505	4
turquoise	GO:0009112	nucleobase metabolic process	ADA/APRT/SHMT1/TYMP	4/946	11/4500	0.184	0.505	4
turquoise	GO:0010469	regulation of signaling receptor activity	TAFA1/IL10/MINK1/CHMP6	4/946	11/4500	0.184	0.505	4
turquoise	GO:0010719	negative regulation of epithelial to mesenchymal transition	SPRY2/SFRP1/TGFB2/VASN	4/946	11/4500	0.184	0.505	4
turquoise	GO:0010988	regulation of low-density lipoprotein particle clearance	FGF21/LDLRAP1/IL19/TREM2	4/946	11/4500	0.184	0.505	4
turquoise	GO:0021988	olfactory lobe development	SLIT2/ROBO1/ROBO2/CSF1R	4/946	11/4500	0.184	0.505	4
turquoise	GO:0031468	nuclear membrane reassembly	SPAST/CHMP1A/VPS4B/CHMP6	4/946	11/4500	0.184	0.505	4
turquoise	GO:0031646	positive regulation of nervous system process	RNF10/GBA1/WASF3/DAG1	4/946	11/4500	0.184	0.505	4
turquoise	GO:0032467	positive regulation of cytokinesis	EXOC7/SPAST/ARF6/RAB11FIP3	4/946	11/4500	0.184	0.505	4
turquoise	GO:0034143	regulation of toll-like receptor 4 signaling pathway	LYN/APPL2/TREM2/CD14	4/946	11/4500	0.184	0.505	4
turquoise	GO:0036120	cellular response to platelet-derived growth factor stimulus	MTSS2/YES1/MARS1/SRC	4/946	11/4500	0.184	0.505	4
turquoise	GO:0036344	platelet morphogenesis	PTPN11/CASP9/MPIG6B/PTPN6	4/946	11/4500	0.184	0.505	4
turquoise	GO:0045191	regulation of isotype switching	APLF/CD28/IL10/TFRC	4/946	11/4500	0.184	0.505	4
turquoise	GO:0045671	negative regulation of osteoclast differentiation	LILRB4/CCL3/SFRP1/TNFRSF11B	4/946	11/4500	0.184	0.505	4
turquoise	GO:0048846	axon extension involved in axon guidance	HDAC6/SLIT2/PLXNA4/SEMA3F	4/946	11/4500	0.184	0.505	4
turquoise	GO:0051101	regulation of DNA binding	EDF1/GZMA/EGF/PLAUR	4/946	11/4500	0.184	0.505	4
turquoise	GO:0060323	head morphogenesis	PTPN11/RRAS/TGFB2/PDGFRA	4/946	11/4500	0.184	0.505	4
turquoise	GO:0060325	face morphogenesis	PTPN11/RRAS/TGFB2/PDGFRA	4/946	11/4500	0.184	0.505	4
turquoise	GO:0071425	hematopoietic stem cell proliferation	EIF2AK2/GBA1/TSC22D1/ANG	4/946	11/4500	0.184	0.505	4
turquoise	GO:1901532	regulation of hematopoietic progenitor cell differentiation	ITCH/ABL1/EIF2AK2/KDR	4/946	11/4500	0.184	0.505	4
turquoise	GO:1902284	neuron projection extension involved in neuron projection guidance	HDAC6/SLIT2/PLXNA4/SEMA3F	4/946	11/4500	0.184	0.505	4
turquoise	GO:0006809	nitric oxide biosynthetic process	IL10/NOS3/TNF/CLEC7A/INSR/KLRK1/SMAD3/GCHFR/PTX3	9/946	31/4500	0.187	0.507	9
turquoise	GO:0097306	cellular response to alcohol	ADAM15/CCL7/GNAS/SFRP1/CCL21/DAG1/INHBB/CDH1/TNC	9/946	31/4500	0.187	0.507	9
turquoise	GO:0051223	regulation of protein transport	PCM1/MIDN/PTPN11/ARHGEF5/ENSA/GRIPAP1/SLC51B/SNAP25/TNF/ADAM9/ARF6/ARFIP1/BRSK2/CD200/COMMD1/FAM3D/FKBP1B/FOXO1/GNAS/HCLS1/IL6/SEPTIN8/SMAD3/TGFB2/ADAM8/CNST/ERP29/F2R/INHBB/PPM1F/PRKAR1A/RAB11FIP3/TREM2/ANG/CDH1	35/946	144/4500	0.189	0.507	35
turquoise	GO:0006457	protein folding	APLF/CLGN/CRTAP/ERP27/FKBP10/AHSA1/DNAJA2/DNAJB14/DNAJC21/FKBP1B/FKBP5/NPPC/NUDC/NUDCD3/RP2/SIL1/TBCB/TBCC/CD74/CDC37/DNAJC7/ERP29/TXNDC5	23/946	91/4500	0.189	0.507	23
turquoise	GO:0072594	establishment of protein localization to organelle	ABLIM3/HDAC6/SEC13/STAM2/SYK/TOMM34/ATE1/BAX/GGA3/HGS/SGF29/AP3B1/CDKN1A/HCLS1/LAMP3/MMP12/NMT1/PPP3R1/SMAD3/VPS37A/VPS53/ZFAND2B/APPL2/ATP5IF1/FIS1/NAGPA/STK4/CDH1	28/946	113/4500	0.189	0.507	28
turquoise	GO:0042180	ketone metabolic process	EDNRB/PRMT3/AKR1B1/AKT2/CRYZL1/DAB2/GPIHBP1/NMT1/PIBF1/RTN4IP1/STAT5B/ANGPTL4/APPL2/CD74/FABP5/FGFR4/PRKG1	17/946	65/4500	0.19	0.507	17
turquoise	GO:0032720	negative regulation of tumor necrosis factor production	IL10/LILRB4/SLAMF1/GPNMB/LGALS9/PTPN6/TREM2/AXL	8/946	27/4500	0.19	0.507	8
turquoise	GO:0034605	cellular response to heat	STAC/HDAC6/IRAK1/MAPKAPK2/HSBP1/LYN/DNAJC7/SCARA5	8/946	27/4500	0.19	0.507	8
turquoise	GO:0035904	aorta development	PDE2A/FKBP10/FAM3D/LRP1/TGFB2/NGFR/ROBO1/ROBO2	8/946	27/4500	0.19	0.507	8
turquoise	GO:0043113	receptor clustering	GRIPAP1/DLG4/ITGAL/ITGB7/PTN/CDH2/CHRDL1/CRKL	8/946	27/4500	0.19	0.507	8
turquoise	GO:0044380	protein localization to cytoskeleton	PCM1/ABL1/DCTN2/NUDCD3/PIBF1/PPP1R9B/GAS2L1/RAB11FIP3	8/946	27/4500	0.19	0.507	8
turquoise	GO:0050819	negative regulation of coagulation	NOS3/ANGPT2/TSPAN8/PDGFRA/PLAUR/PRKG1/C1QTNF1/PROC	8/946	27/4500	0.19	0.507	8
turquoise	GO:2000060	positive regulation of ubiquitin-dependent protein catabolic process	ELOB/AXIN1/DAB2/GBA1/IKBKG/MAPK9/NUB1/EGF	8/946	27/4500	0.19	0.507	8
turquoise	GO:0032386	regulation of intracellular transport	PCM1/PTPN11/ARHGAP1/GRIPAP1/SLC51B/ARFIP1/BRSK2/COMMD1/DAB2/HCLS1/HHEX/LDLRAP1/PPP1CC/SEPTIN8/SMAD3/MAP2K1/PPP1R12A/RAB11FIP3/SRC/CDH1	20/946	78/4500	0.19	0.507	20
turquoise	GO:0032870	cellular response to hormone stimulus	HDAC5/GAB1/HDAC6/MYO5A/PTPN11/SMARCA4/SMYD3/NFKB1/SLC27A4/SLC39A14/SLIT2/AKT2/CASP9/CSF2RA/DAB2/FGF23/FOXO1/GNAS/IGF1R/INSR/LATS1/LYN/SERPINB9/SFRP1/SNX5/STAT5B/TADA3/USO1/USP8/APPL2/CCL21/CRKL/CTSL/CTSS/INHBB/LEPR/MZB1/PRKAR1A/PRL/ROBO2/SRC/STC1/CTSD/DEFA1/TNC	45/946	189/4500	0.191	0.507	45
turquoise	GO:0001562	response to protozoan	GBP2/IL10/CLEC7A/IL4R/DEFA1	5/946	15/4500	0.191	0.507	5
turquoise	GO:0001990	regulation of systemic arterial blood pressure by hormone	EDNRB/NOS3/COMT/ECE1/F2R	5/946	15/4500	0.191	0.507	5
turquoise	GO:0002716	negative regulation of natural killer cell mediated immunity	KLRD1/SERPINB4/SERPINB9/LGALS9/PVR	5/946	15/4500	0.191	0.507	5
turquoise	GO:0002726	positive regulation of T cell cytokine production	SLAMF1/IL18R1/IL6/XCL1/CD55	5/946	15/4500	0.191	0.507	5
turquoise	GO:0009126	purine nucleoside monophosphate metabolic process	ADA/AK2/APRT/NT5C1A/NUDT2	5/946	15/4500	0.191	0.507	5
turquoise	GO:0010744	positive regulation of macrophage derived foam cell differentiation	NFKB1/TNF/MAPK9/LPL/MSR1	5/946	15/4500	0.191	0.507	5
turquoise	GO:0022029	telencephalon cell migration	SLIT2/ADGRG1/LAMB1/MDGA1/ROBO1	5/946	15/4500	0.191	0.507	5
turquoise	GO:0032753	positive regulation of interleukin-4 production	SYK/CD28/CD40LG/CD86/LGALS9	5/946	15/4500	0.191	0.507	5
turquoise	GO:0033081	regulation of T cell differentiation in thymus	ADA/CLEC4G/IL2RG/ADAM8/ERBB2	5/946	15/4500	0.191	0.507	5
turquoise	GO:0044546	NLRP3 inflammasome complex assembly	GSDMD/NEK7/EIF2AK2/LATS1/TREM2	5/946	15/4500	0.191	0.507	5
turquoise	GO:0045953	negative regulation of natural killer cell mediated cytotoxicity	KLRD1/SERPINB4/SERPINB9/LGALS9/PVR	5/946	15/4500	0.191	0.507	5
turquoise	GO:0048489	synaptic vesicle transport	BLOC1S5/AP3B1/BLOC1S3/DNM1/DNM3	5/946	15/4500	0.191	0.507	5
turquoise	GO:0050931	pigment cell differentiation	MREG/BLOC1S5/EDNRB/ADAMTSL4/BLOC1S3	5/946	15/4500	0.191	0.507	5
turquoise	GO:0061384	heart trabecula morphogenesis	ADAMTS1/TGFB2/BMP10/HEG1/TEK	5/946	15/4500	0.191	0.507	5
turquoise	GO:0071604	transforming growth factor beta production	CD200/SMAD3/TGFB2/XCL1/LGALS9	5/946	15/4500	0.191	0.507	5
turquoise	GO:0141085	regulation of inflammasome-mediated signaling pathway	GBP2/NEK7/EIF2AK2/LATS1/TREM2	5/946	15/4500	0.191	0.507	5
turquoise	GO:1900117	regulation of execution phase of apoptosis	BCL2L1/CASP10/CASP8/CASP9/FADD	5/946	15/4500	0.191	0.507	5
turquoise	GO:1901071	glucosamine-containing compound metabolic process	GNE/RENBP/OGA/GNPDA2/CHI3L1	5/946	15/4500	0.191	0.507	5
turquoise	GO:1905476	negative regulation of protein localization to membrane	GRIPAP1/BCL2L1/DAB2/NUMB/PPP2R5A	5/946	15/4500	0.191	0.507	5
turquoise	GO:2000008	regulation of protein localization to cell surface	TNF/ARF6/COMMD1/GOPC/EGF	5/946	15/4500	0.191	0.507	5
turquoise	GO:2000573	positive regulation of DNA biosynthetic process	TNF/FGF2/HGF/RFC4/FGFR4	5/946	15/4500	0.191	0.507	5
turquoise	GO:0034504	protein localization to nucleus	SEC13/SYK/ARL2BP/CDK5RAP3/DTX3L/GBP2/LILRB4/ZBTB16/CDKN1A/HCLS1/HHEX/IFNAR1/LATS1/LMNB2/MMP12/OTUD7B/PPP3R1/SMAD3/TGFB2/APPL2/NGFR/SRC/STK4/CDH1/TFRC	25/946	100/4500	0.192	0.507	25
turquoise	GO:0001836	release of cytochrome c from mitochondria	BAX/BCL2L1/FXN/HGF/SMAD3/TRIAP1/PLAUR	7/946	23/4500	0.192	0.507	7
turquoise	GO:0046633	alpha-beta T cell proliferation	SYK/CD28/ITCH/CLEC4G/XCL1/LGALS9/CD55	7/946	23/4500	0.192	0.507	7
turquoise	GO:0048013	ephrin receptor signaling pathway	ANKS1A/PTPN11/ABL1/LYN/YES1/NCK2/SRC	7/946	23/4500	0.192	0.507	7
turquoise	GO:0071300	cellular response to retinoic acid	TNF/WNT9A/LYN/PTK7/YES1/FGFR2/TNC	7/946	23/4500	0.192	0.507	7
turquoise	GO:0071364	cellular response to epidermal growth factor stimulus	PTPN11/DUSP3/DAB2/PPP1R9B/STAT5B/MARS1/ERBB2	7/946	23/4500	0.192	0.507	7
turquoise	GO:0072698	protein localization to microtubule cytoskeleton	PCM1/ABL1/DCTN2/NUDCD3/PIBF1/GAS2L1/RAB11FIP3	7/946	23/4500	0.192	0.507	7
turquoise	GO:0008584	male gonad development	BAX/ADAM15/ADGRG1/BCL2L1/CSDE1/EIF2S2/GFRA1/INSR/SFRP1/TGFB2/CRKL/INHBB/PDGFRA	13/946	48/4500	0.193	0.507	13
turquoise	GO:0045123	cellular extravasation	TNF/BCR/CCL25/GCNT1/ITGAL/ITGB7/ADAM8/CCL21/CRKL/FADD/MDK/ICAM1/VCAM1	13/946	48/4500	0.193	0.507	13
turquoise	GO:0046546	development of primary male sexual characteristics	BAX/ADAM15/ADGRG1/BCL2L1/CSDE1/EIF2S2/GFRA1/INSR/SFRP1/TGFB2/CRKL/INHBB/PDGFRA	13/946	48/4500	0.193	0.507	13
turquoise	GO:2000058	regulation of ubiquitin-dependent protein catabolic process	ELOB/FHIT/RAD23B/TRIM39/AXIN1/COMMD1/DAB2/GBA1/IKBKG/LATS1/MAPK9/NUB1/EGF	13/946	48/4500	0.193	0.507	13
turquoise	GO:0019233	sensory perception of pain	BACE1/TNF/CCL3/COMT/FABP5/MGLL	6/946	19/4500	0.193	0.507	6
turquoise	GO:0021575	hindbrain morphogenesis	PTPN11/ABL1/COMT/GBA1/OPHN1/MAP2K1	6/946	19/4500	0.193	0.507	6
turquoise	GO:0021587	cerebellum morphogenesis	PTPN11/ABL1/COMT/GBA1/OPHN1/MAP2K1	6/946	19/4500	0.193	0.507	6
turquoise	GO:0033143	regulation of intracellular steroid hormone receptor signaling pathway	HDAC6/SMARCA4/DAB2/LATS1/SFRP1/SRC	6/946	19/4500	0.193	0.507	6
turquoise	GO:0033173	calcineurin-NFAT signaling cascade	TNF/CLEC7A/NFATC1/PPP3R1/ERBB3/HOMER2	6/946	19/4500	0.193	0.507	6
turquoise	GO:0043393	regulation of protein binding	BAX/DTX3L/IL10/ADAM15/LDLRAP1/MITD1	6/946	19/4500	0.193	0.507	6
turquoise	GO:0045429	positive regulation of nitric oxide biosynthetic process	TNF/CLEC7A/INSR/KLRK1/SMAD3/PTX3	6/946	19/4500	0.193	0.507	6
turquoise	GO:0046427	positive regulation of receptor signaling pathway via JAK-STAT	IL10/CSF2RA/IL6/PIBF1/F2R/PRL	6/946	19/4500	0.193	0.507	6
turquoise	GO:0050901	leukocyte tethering or rolling	TNF/CCL25/GCNT1/ITGB7/CCL21/VCAM1	6/946	19/4500	0.193	0.507	6
turquoise	GO:0070613	regulation of protein processing	ADAM8/CCBE1/ENO1/PLAUR/SPON1/SRC	6/946	19/4500	0.193	0.507	6
turquoise	GO:0071548	response to dexamethasone	HDAC6/SMYD3/CASP9/EPO/GBA1/USP8	6/946	19/4500	0.193	0.507	6
turquoise	GO:0097720	calcineurin-mediated signaling	TNF/CLEC7A/NFATC1/PPP3R1/ERBB3/HOMER2	6/946	19/4500	0.193	0.507	6
turquoise	GO:1903317	regulation of protein maturation	ADAM8/CCBE1/ENO1/PLAUR/SPON1/SRC	6/946	19/4500	0.193	0.507	6
turquoise	GO:0007267	cell-cell signaling	BACE1/EDNRB/HDAC6/MIDN/PTPN11/RNF10/SIRPG/SYK/ELFN2/ENSA/FGF5/IL17A/IL17C/PPFIA2/PRKAR1B/SNAP25/TNF/ABL1/ADGRG1/AREG/BCR/BRSK2/C1QA/CACNB3/CCL20/CCL3/CCL7/CLSTN2/CLSTN3/COMT/CXADR/DAB2/DBN1/DLG4/EREG/FAM3B/FAM3D/FASLG/FCRL2/FGF2/FGF21/FGF23/FGFBP3/FKBP1B/FOXO1/GNAS/HGF/IL36G/IL6/LYN/MAPK9/MINK1/NPPC/NTF3/OPHN1/PGF/PPP3R1/PTN/PVALB/RGS10/SIGLEC6/SNCG/STXBP1/SV2A/USP8/VAMP8/XCL1/ADAM8/CCL21/CCL22/CCL23/CCL4/CHRDL1/CRKL/CXCL13/CXCL5/CXCL9/DAG1/F2R/FABP5/FGFR2/GPNMB/GRAP2/HOMER2/IL1RN/INHBB/MERTK/NGFR/PCDH17/PLA2G4A/PRKAR1A/RAB11FIP3/SNAP23/SNAP29/TEK/C1QTNF1/CCL18/CDH1/NRGN/TNC	100/946	440/4500	0.194	0.507	100
turquoise	GO:0006812	monoatomic cation transport	STAC/ATP6V0D1/EDNRB/PACSIN3/STK39/ARHGAP1/BAX/NOS3/SLC39A14/SNAP25/ABL1/ATP6V1G1/CACNB3/CCL3/CD4/COMMD1/COMMD9/EPO/FASLG/FGF2/FKBP1B/FXN/GP1BB/KEL/LETM1/LYN/NCS1/NDUFA5/NDUFB7/PLCB2/PPP3R1/SLC39A5/VPS4B/XCL1/ATOX1/CCL21/CCL4/CTSS/CXCL9/EGF/F2R/GP5/HOMER2/LILRA5/PKD1/PRSS8/PTPN6/SCARA5/NHERF1/STC1/TREM2/LCN2/TCN1/TFRC	54/946	230/4500	0.195	0.511	54
turquoise	GO:0045216	cell-cell junction organization	EPB41L3/IL17A/MARVELD3/TNF/CXADR/MPP7/MTSS1/NUMB/OCLN/POF1B/RHOC/SMAD3/TGFB2/CDH2/F2R/GDF2/HEG1/CDH1/CSF1R	19/946	74/4500	0.196	0.514	19
turquoise	GO:0051924	regulation of calcium ion transport	PACSIN3/BAX/NOS3/ABL1/CCL3/CD4/EPO/FKBP1B/LYN/PPP3R1/XCL1/CCL4/CXCL9/EGF/F2R/HOMER2/LILRA5/PTPN6/STC1	19/946	74/4500	0.196	0.514	19
turquoise	GO:0006906	vesicle fusion	STX17/SLAMF1/SNAP25/CHMP1A/SEPTIN8/STXBP1/USO1/VAMP8/VAV3/CHMP6/SNAP23/SNAP29	12/946	44/4500	0.198	0.517	12
turquoise	GO:0007292	female gamete generation	NOS3/SPIRE2/TDRKH/ADAMTS1/EREG/NPPC/PTN/INHBB/MDK/PTX3/SRC/ANG	12/946	44/4500	0.198	0.517	12
turquoise	GO:0048678	response to axon injury	BAX/STK24/EPO/FGF2/LYN/NPPC/PTN/DAG1/MAP2K1/MATN2/TREM2/TNC	12/946	44/4500	0.198	0.517	12
turquoise	GO:0071347	cellular response to interleukin-1	GSDMD/GBP2/IL17A/IRAK1/NEK7/CCL3/IL6/IRAK4/SFRP1/IL1RN/INHBB/LCN2	12/946	44/4500	0.198	0.517	12
turquoise	GO:0006874	intracellular calcium ion homeostasis	BAX/ABL1/CCL3/CCL7/FASLG/FGF2/FKBP1B/GP1BB/KEL/LETM1/LYN/NPPC/PACS2/PLCB2/SV2A/XCL1/CCL21/CCL23/CXCL9/F2R/GP5/PTPN6/STC1/CCL14	24/946	96/4500	0.198	0.517	24
turquoise	GO:0022604	regulation of cell morphogenesis	ARHGAP35/FMNL3/HDAC6/LIMD1/EPB41L3/ATG16L1/CCL3/CCL7/DBN1/DLG4/FGD3/PALM3/PLEKHO1/WASF3/KDR/PLXNB3/SEMA4D/NHERF1/SPAG9/SRC/CSF1R	21/946	83/4500	0.201	0.523	21
turquoise	GO:0110053	regulation of actin filament organization	ARHGAP35/ARHGEF5/NAA80/SLIT2/WHAMM/ABL1/ARF6/ARFIP1/HCLS1/INPPL1/LATS1/LMOD1/MTPN/MTSS1/RGCC/RHOC/SFRP1/SH3BP1/SMAD3/WASF1/WASF3/CCL21/GMFG/NCK2/PPM1F/VASP	26/946	105/4500	0.201	0.523	26
turquoise	GO:0051260	protein homooligomerization	GSDMD/EHD4/KCTD18/SPAST/ACOT13/DNM1/EHD3/LETM1/PRND/VWA1/APPL2/SCARA5/SHMT1/SHMT2/VASP	15/946	57/4500	0.202	0.526	15
turquoise	GO:0015918	sterol transport	NFKB1/COMMD1/COMT/LDLRAP1/LRP1/VPS4B/VPS53/EGF/MSR1/RELCH/TREM2	11/946	40/4500	0.204	0.529	11
turquoise	GO:0048640	negative regulation of developmental growth	HDAC6/ATG16L1/CDKN1A/DRAXIN/FXN/GNAS/SEMA3F/SEMA3G/SPAG9/STK4/CDH1	11/946	40/4500	0.204	0.529	11
turquoise	GO:0034762	regulation of transmembrane transport	STAC/PTPN11/STK39/BAX/TNF/ABL1/AKT2/CACNB3/CD4/COMMD1/EPO/FGF21/FKBP1B/GOPC/INSR/KEL/LYN/MINK1/OCLN/PPP3R1/XCL1/YES1/APPL2/CTSS/CXCL9/F2R/FABP5/PTPN6/YWHAQ/LCN2	30/946	123/4500	0.205	0.532	30
turquoise	GO:0001667	ameboidal-type cell migration	EDNRB/HDAC6/PTPN11/MARVELD3/YTHDF3/ACTA2/ADAM9/ARF6/ARSB/FBN2/FGF2/ITGB7/OCLN/SMAD3/TGFB2/APPL2/CDH2/CRB2/PPM1F/SEMA3F/SEMA3G/SEMA4D/NHERF1/SRC/TIMP1	25/946	101/4500	0.208	0.538	25
turquoise	GO:0002520	immune system development	APLF/SBDS/CD28/IL10/ITCH/LILRB4/ABL1/ADA/CD40LG/LYN/NHEJ1/PDCD1/SMAD3/STAT5B/CLC/CRKL/FADD/LGALS9/MAP2K1/TFRC	20/946	79/4500	0.208	0.538	20
turquoise	GO:0010595	positive regulation of endothelial cell migration	GAB1/NOS3/RRAS/ABL1/AKT2/FGF2/ANXA3/CCBE1/EGF/FLT4/KDR/TEK/GPI/LCN2	14/946	53/4500	0.209	0.539	14
turquoise	GO:0021543	pallium development	BAX/SLIT2/ADGRG1/ATG16L1/LAMB1/MDGA1/NARS1/PPP1R9B/TACC3/CDH2/CDON/CRKL/MDK/ROBO1	14/946	53/4500	0.209	0.539	14
turquoise	GO:0021782	glial cell development	TNF/AKT2/C1QA/IL6/LRP1/LYN/PPP3R1/WASF3/DAG1/ERBB2/ERBB3/MAP2K1/MDK/TREM2	14/946	53/4500	0.209	0.539	14
turquoise	GO:0008637	apoptotic mitochondrial changes	BAX/JTB/BCL2L1/FXN/HGF/SMAD3/TRIAP1/ATP5IF1/FIS1/PLAUR	10/946	36/4500	0.209	0.54	10
turquoise	GO:0032370	positive regulation of lipid transport	NFKB1/COMMD1/DAB2/FASLG/LDLRAP1/LRP1/TRIAP1/PLA2G4A/TREM2/C1QTNF1	10/946	36/4500	0.209	0.54	10
turquoise	GO:0032434	regulation of proteasomal ubiquitin-dependent protein catabolic process	ELOB/FHIT/RAD23B/TRIM39/AXIN1/COMMD1/DAB2/GBA1/MAPK9/NUB1	10/946	36/4500	0.209	0.54	10
turquoise	GO:0021954	central nervous system neuron development	ARHGAP35/SLIT2/SPAST/DRAXIN/PLXNA4/CRKL/FGFR2/ROBO1/ROBO2	9/946	32/4500	0.215	0.552	9
turquoise	GO:0031047	regulatory ncRNA-mediated gene silencing	LIMD1/TNRC6B/ELOB/SMAD1/TARBP2/TDRKH/EIF4G1/IL6/SMAD3	9/946	32/4500	0.215	0.552	9
turquoise	GO:0038034	signal transduction in absence of ligand	BAX/TNF/BCL2L1/CASP2/TGFB2/ERBB3/FADD/SRPX/LCN2	9/946	32/4500	0.215	0.552	9
turquoise	GO:0043200	response to amino acid	PDGFC/TNF/BCL2L1/LYN/PPP1R9B/COL4A1/PDGFRA/F7/LCN2	9/946	32/4500	0.215	0.552	9
turquoise	GO:0097192	extrinsic apoptotic signaling pathway in absence of ligand	BAX/TNF/BCL2L1/CASP2/TGFB2/ERBB3/FADD/SRPX/LCN2	9/946	32/4500	0.215	0.552	9
turquoise	GO:0002761	regulation of myeloid leukocyte differentiation	IL17A/LILRB4/TNF/CASP8/CCL3/CD4/HCLS1/LYN/SFRP1/CD74/FADD/TNFRSF11B/TREM2	13/946	49/4500	0.215	0.552	13
turquoise	GO:0071456	cellular response to hypoxia	IRAK1/COMMD1/RGCC/SFRP1/ADAM8/ENO1/FABP1/FGFR2/MAP2K1/STC1/TREM2/LCN2/VASN	13/946	49/4500	0.215	0.552	13
turquoise	GO:0001890	placenta development	IL10/ADA/CASP8/FBN2/HS6ST1/KRT19/PCDH12/PTN/RSPO3/VASH1/FGFR2/MAP2K1/PKD1/STC1/STK4/ANG	16/946	62/4500	0.216	0.553	16
turquoise	GO:0009101	glycoprotein biosynthetic process	NECAB1/SLC51B/B3GNT7/GALNT10/GALNT2/GALNT7/GCNT1/HS3ST3B1/HS6ST1/ITM2A/MAN1A2/OGA/TMEM106A/VEGFB/CCL21/GALNT5	16/946	62/4500	0.216	0.553	16
turquoise	GO:0030509	BMP signaling pathway	PELO/SMAD1/XIAP/ZNF423/ABL1/FSTL1/SFRP1/SLC39A5/BMP10/BMPER/CHRDL1/CRB2/CRIM1/FST/GDF2/KDR	16/946	62/4500	0.216	0.553	16
turquoise	GO:0051090	regulation of DNA-binding transcription factor activity	CYLD/SYK/ARHGEF5/CDK5RAP3/IRAK1/TNF/CD40LG/COMMD1/EIF2AK2/ERBIN/IKBKG/IL18R1/MTDH/MTPN/ANXA3/LGALS9	16/946	62/4500	0.216	0.553	16
turquoise	GO:0001885	endothelial cell development	EDNRB/PDE2A/TNF/ROBO4/HEG1/STC1/ICAM1/PROC	8/946	28/4500	0.221	0.554	8
turquoise	GO:0007040	lysosome organization	AP3B1/ARSB/CHMP1A/GBA1/CHMP6/CREG1/NAGPA/SRPX	8/946	28/4500	0.221	0.554	8
turquoise	GO:0036465	synaptic vesicle recycling	GRIPAP1/ARF6/DNM1/DNM3/OPHN1/SNCG/CLTB/RAB27B	8/946	28/4500	0.221	0.554	8
turquoise	GO:0036503	ERAD pathway	UBXN6/CLGN/NCCRP1/BRSK2/MAN1A2/SEL1L/TRIM25/UFD1	8/946	28/4500	0.221	0.554	8
turquoise	GO:0048146	positive regulation of fibroblast proliferation	BTC/PDGFC/ABL1/CDKN1A/EREG/CD74/NGFR/PDGFRA	8/946	28/4500	0.221	0.554	8
turquoise	GO:0080171	lytic vacuole organization	AP3B1/ARSB/CHMP1A/GBA1/CHMP6/CREG1/NAGPA/SRPX	8/946	28/4500	0.221	0.554	8
turquoise	GO:0031644	regulation of nervous system process	RNF10/NOS3/PRKAR1B/TNF/CCL3/DLG4/GBA1/WASF3/DAG1/FABP5/MGLL/TYMP	12/946	45/4500	0.222	0.554	12
turquoise	GO:0090174	organelle membrane fusion	STX17/SLAMF1/SNAP25/CHMP1A/SEPTIN8/STXBP1/USO1/VAMP8/VAV3/CHMP6/SNAP23/SNAP29	12/946	45/4500	0.222	0.554	12
turquoise	GO:0098876	vesicle-mediated transport to the plasma membrane	ARHGAP1/EHD4/GGA3/GRIPAP1/HGS/ARF6/COMMD1/EHD3/GOPC/VPS53/CNST/RAB11FIP3	12/946	45/4500	0.222	0.554	12
turquoise	GO:0099072	regulation of postsynaptic membrane neurotransmitter receptor levels	EPB41L3/GRIPAP1/DLG4/ERBIN/NUMB/OPHN1/PPP3R1/SUSD4/DAG1/ERBB2/MAP2K1/TFRC	12/946	45/4500	0.222	0.554	12
turquoise	GO:0061448	connective tissue development	PTPN11/BGN/LTBP3/MMP13/SERPINH1/SLC39A14/SMAD1/WNT9A/ZBTB16/ACTA2/FGF2/MATN3/NPPC/SMAD3/TGFB2/BMP10/GDF2/LPL/MDK/PKD1/STC1/CHI3L1/IL6R/TGFBI/TIMP1	25/946	102/4500	0.223	0.554	25
turquoise	GO:0140014	mitotic nuclear division	ANKRD53/BTC/CD28/KATNB1/PSRC1/SPAST/TNF/TOM1L1/ZNF207/CHMP1A/DCTN2/EML4/EREG/INSR/KIF22/NUDC/PIBF1/PPP1CC/PPP1R9B/RGCC/TGFA/TOM1L2/VPS4B/CHMP6/EGF	25/946	102/4500	0.223	0.554	25
turquoise	GO:0055085	transmembrane transport	GSDMD/STAC/ABCC6/ATP6V0D1/EDNRB/EXOC7/PTPN11/STK39/BAX/SLC27A4/SLC39A14/SLC51B/SNAP25/TNF/TST/ABL1/AKT2/ATP6V1G1/BCL2L1/BCR/BLOC1S3/CACNB3/CCL3/CD4/COMMD1/EPO/FASLG/FGF2/FGF21/FKBP1B/GOPC/GP1BB/INSR/KEL/LETM1/LYN/MINK1/NCS1/NDUFA5/NDUFB7/OCLN/PLCB2/PPP3R1/SLC39A5/SV2A/XCL1/YES1/ZFAND2B/APPL2/ATOX1/CCL21/CTSS/CXCL9/F2R/FABP5/GP5/PKD1/PTPN6/SCARA5/NHERF1/YWHAQ/LCN2/TCN1	63/946	274/4500	0.225	0.554	63
turquoise	GO:0010256	endomembrane system organization	GSDMD/PACSIN3/STAM2/STX17/EPB41L3/HGS/LYSMD3/SNAP25/SPACA5/SPAST/WHAMM/AKT2/AP3B1/BLOC1S3/CASP7/CHMP1A/DNM1/EHD3/FASLG/GORASP2/IST1/LMNB2/MTSS1/MTSS2/RAB2B/SEC31A/SNX18/STXBP1/TGFB2/USO1/USP8/VPS37A/VPS4B/CHMP6/F2R/FOLR2/MAP2K1/NHERF1/SNAP23/SNAP29/SPINK2/TJAP1/CR1	43/946	183/4500	0.226	0.554	43
turquoise	GO:0001961	positive regulation of cytokine-mediated signaling pathway	CD300LF/MMP12/CD74/FADD/IRF3/TREM2/AXL	7/946	24/4500	0.226	0.554	7
turquoise	GO:0009145	purine nucleoside triphosphate biosynthetic process	NDUFA5/NDUFB7/NUDT2/ATP5IF1/ENO1/MAP2K1/TREM2	7/946	24/4500	0.226	0.554	7
turquoise	GO:0009206	purine ribonucleoside triphosphate biosynthetic process	NDUFA5/NDUFB7/NUDT2/ATP5IF1/ENO1/MAP2K1/TREM2	7/946	24/4500	0.226	0.554	7
turquoise	GO:0009880	embryonic pattern specification	SMAD1/TDRKH/ZBTB16/SMAD3/CHRDL1/FGFR2/SEMA3F	7/946	24/4500	0.226	0.554	7
turquoise	GO:0010803	regulation of tumor necrosis factor-mediated signaling pathway	CYLD/SYK/MAPKAPK2/XIAP/CASP8/ANXA4/TNFRSF11B	7/946	24/4500	0.226	0.554	7
turquoise	GO:0032890	regulation of organic acid transport	SYK/TNF/AKT2/STXBP1/FIS1/PLA2G4A/PRKG1	7/946	24/4500	0.226	0.554	7
turquoise	GO:0120193	tight junction organization	IL17A/MARVELD3/TNF/MPP7/OCLN/POF1B/GDF2	7/946	24/4500	0.226	0.554	7
turquoise	GO:0072001	renal system development	EDNRB/AKR1B1/BAX/RRM2B/SLIT2/SMAD1/ZBTB16/ACTA2/ADAMTS1/ANGPT2/CASP9/COMT/FGF2/GCNT1/GFRA1/HS3ST3B1/MTSS1/PTK7/SFRP1/SMAD3/TGFB2/BMP10/BMPER/COL4A1/CRLF1/EPCAM/FADD/FGFR2/PDGFRA/PKD1/ROBO2/TEK/IL6R	33/946	138/4500	0.227	0.554	33
turquoise	GO:2001236	regulation of extrinsic apoptotic signaling pathway	CYLD/NOS3/TNF/BCL2L1/CD40LG/FASLG/HGF/ITGA6/SCG2/SFRP1/TGFB2/FADD/IL19/SRC/SRPX/STK4/ICAM1	17/946	67/4500	0.229	0.554	17
turquoise	GO:0009152	purine ribonucleotide biosynthetic process	ADA/AK2/APRT/NDUFA5/NDUFB7/NPPC/NUDT2/ATP5IF1/ENO1/MAP2K1/TREM2	11/946	41/4500	0.229	0.554	11
turquoise	GO:0051928	positive regulation of calcium ion transport	BAX/ABL1/CCL3/CD4/PPP3R1/XCL1/CCL4/CXCL9/F2R/LILRA5/STC1	11/946	41/4500	0.229	0.554	11
turquoise	GO:0033043	regulation of organelle organization	AKAP13/ARHGAP17/ARHGAP35/CENATAC/CYLD/HDAC6/PDE2A/SMARCA4/ANKRD53/ARHGEF5/BAX/BTC/CD28/KATNB1/NAA80/NEK7/PSRC1/SLAMF1/SLIT2/SPAST/TNF/TOM1L1/WHAMM/ZNF207/ABL1/ARF6/ARFIP1/BCL2L1/CALCOCO2/CEP135/CHMP1A/CLSTN3/DDHD2/EHD3/EREG/FXN/HCLS1/HGF/INPPL1/INSR/LATS1/LMOD1/LRP1/MAPK9/MTPN/MTSS1/NAA10/OCLN/RGCC/RHOC/SFRP1/SH3BP1/SMAD3/SNX18/STAT2/STXBP1/TACC3/TGFA/TGFB2/TOM1L2/TRIAP1/VPS4B/WASF1/WASF3/ATP5IF1/BICD2/BMP10/CCL21/CDH2/CHMP6/CKAP5/EGF/FIS1/GAS2L1/GMFG/KDR/MAP2K1/NCK2/PDGFRA/PKD1/PLAUR/PPM1F/RAB11FIP3/SDC1/SRC/CSF1R/NEXN/TFRC/VASP	89/946	394/4500	0.23	0.554	89
turquoise	GO:0002673	regulation of acute inflammatory response	EDNRB/TNF/IL6/ADAM8/IL6ST/OSMR	6/946	20/4500	0.23	0.554	6
turquoise	GO:0010573	vascular endothelial growth factor production	TNF/IL6/CCBE1/FLT4/IL6ST/IL6R	6/946	20/4500	0.23	0.554	6
turquoise	GO:0015909	long-chain fatty acid transport	SYK/SLC27A4/AKT2/FABP5/PLA2G12A/PLA2G4A	6/946	20/4500	0.23	0.554	6
turquoise	GO:0032330	regulation of chondrocyte differentiation	PTPN11/LTBP3/WNT9A/ZBTB16/SMAD3/MDK	6/946	20/4500	0.23	0.554	6
turquoise	GO:0032371	regulation of sterol transport	NFKB1/COMMD1/LDLRAP1/LRP1/EGF/TREM2	6/946	20/4500	0.23	0.554	6
turquoise	GO:0032374	regulation of cholesterol transport	NFKB1/COMMD1/LDLRAP1/LRP1/EGF/TREM2	6/946	20/4500	0.23	0.554	6
turquoise	GO:0032436	positive regulation of proteasomal ubiquitin-dependent protein catabolic process	ELOB/AXIN1/DAB2/GBA1/MAPK9/NUB1	6/946	20/4500	0.23	0.554	6
turquoise	GO:0032735	positive regulation of interleukin-12 production	SYK/IL17A/CD40LG/CLEC7A/LGALS9/MDK	6/946	20/4500	0.23	0.554	6
turquoise	GO:0032814	regulation of natural killer cell activation	IL15RA/BLOC1S3/KLRD1/PIBF1/STAT5B/AXL	6/946	20/4500	0.23	0.554	6
turquoise	GO:0042092	type 2 immune response	IL10/CD86/IL4R/IL6/XCL1/CD74	6/946	20/4500	0.23	0.554	6
turquoise	GO:0043029	T cell homeostasis	TSC22D3/BAX/STAT5B/TGFB2/FADD/LGALS9	6/946	20/4500	0.23	0.554	6
turquoise	GO:0051043	regulation of membrane protein ectodomain proteolysis	PACSIN3/IL10/TNF/ADAM9/ADAM8/TIMP1	6/946	20/4500	0.23	0.554	6
turquoise	GO:0061082	myeloid leukocyte cytokine production	SYK/MAPKAPK2/TGFB2/CD74/SPON2/AXL	6/946	20/4500	0.23	0.554	6
turquoise	GO:0070229	negative regulation of lymphocyte apoptotic process	TSC22D3/ADA/PDCD1/CD27/CD74/FADD	6/946	20/4500	0.23	0.554	6
turquoise	GO:0072132	mesenchyme morphogenesis	NOS3/ACTA2/SMAD3/TGFB2/ROBO1/ROBO2	6/946	20/4500	0.23	0.554	6
turquoise	GO:1900744	regulation of p38MAPK cascade	CYLD/STK39/ULK4/HGF/MINK1/TREM2	6/946	20/4500	0.23	0.554	6
turquoise	GO:1905314	semi-lunar valve development	NOS3/SLIT2/NFATC1/TGFB2/ROBO1/ROBO2	6/946	20/4500	0.23	0.554	6
turquoise	GO:0000902	cell morphogenesis	ARHGAP35/FMNL3/HDAC6/LIMD1/PTPN11/EPB41L3/PPFIA2/RILPL1/SLIT2/SPAST/ABL1/ABLIM1/AP3B1/ATG16L1/BRSK2/CASP9/CCL3/CCL7/CLSTN3/DBN1/DLG4/DRAXIN/ECE1/FGD3/HGF/IST1/KEL/LATS1/LYN/MINK1/NFASC/NTF3/NUMB/OPHN1/PALM3/PDLIM5/PLEKHO1/PLXNA4/POF1B/PTK7/PTN/PTPRH/ROBO4/SLITRK2/SLITRK6/SNX2/STXBP1/TGFB2/WASF1/WASF3/ADAM8/CDH2/DAG1/DBNL/DDR1/ERBB2/FGFR2/HEG1/KDR/MAP2K1/MATN2/MDK/MPIG6B/NGFR/PLXNB3/PPP1R12A/PRKG1/PTPN6/PTPRZ1/RILPL2/ROBO1/ROBO2/SEMA3F/SEMA3G/SEMA4D/NHERF1/SPAG9/SRC/STC1/STK4/CDH1/CSF1R/NEXN/VASP	84/946	371/4500	0.23	0.554	84
turquoise	GO:0050708	regulation of protein secretion	MIDN/PTPN11/ENSA/SNAP25/TNF/ADAM9/ARF6/ARFIP1/BRSK2/CD200/FAM3D/FKBP1B/FOXO1/GNAS/IL6/TGFB2/ADAM8/ERP29/F2R/INHBB/PRKAR1A/RAB11FIP3/TREM2/ANG	24/946	98/4500	0.23	0.554	24
turquoise	GO:0046661	male sex differentiation	BAX/ADAM15/ADGRG1/BCL2L1/CSDE1/EIF2S2/GFRA1/INSR/SFRP1/STAT5B/TGFB2/CRKL/INHBB/PDGFRA	14/946	54/4500	0.231	0.554	14
turquoise	GO:0002834	regulation of response to tumor cell	CD160/CRTAM/PDCD1/PVR	4/946	12/4500	0.233	0.554	4
turquoise	GO:0002837	regulation of immune response to tumor cell	CD160/CRTAM/PDCD1/PVR	4/946	12/4500	0.233	0.554	4
turquoise	GO:0002922	positive regulation of humoral immune response	IL17A/TNF/TREM2/CR1	4/946	12/4500	0.233	0.554	4
turquoise	GO:0007617	mating behavior	EDNRB/ADA/KLK14/PPP1R9B	4/946	12/4500	0.233	0.554	4
turquoise	GO:0009163	nucleoside biosynthetic process	PRTFDC1/ADA/APRT/ADA2	4/946	12/4500	0.233	0.554	4
turquoise	GO:0009264	deoxyribonucleotide catabolic process	ADA/NT5C1A/NUDT16/TYMP	4/946	12/4500	0.233	0.554	4
turquoise	GO:0010092	specification of animal organ identity	FGF2/FGFR2/ROBO1/ROBO2	4/946	12/4500	0.233	0.554	4
turquoise	GO:0010762	regulation of fibroblast migration	ACTA2/FGF2/APPL2/NHERF1	4/946	12/4500	0.233	0.554	4
turquoise	GO:0019433	triglyceride catabolic process	DDHD2/GPIHBP1/LPL/MGLL	4/946	12/4500	0.233	0.554	4
turquoise	GO:0021697	cerebellar cortex formation	PTPN11/GBA1/OPHN1/MAP2K1	4/946	12/4500	0.233	0.554	4
turquoise	GO:0021884	forebrain neuron development	SLIT2/FGFR2/ROBO1/ROBO2	4/946	12/4500	0.233	0.554	4
turquoise	GO:0031116	positive regulation of microtubule polymerization	ANKRD53/PSRC1/OCLN/CKAP5	4/946	12/4500	0.233	0.554	4
turquoise	GO:0032091	negative regulation of protein binding	BAX/IL10/ADAM15/MITD1	4/946	12/4500	0.233	0.554	4
turquoise	GO:0032717	negative regulation of interleukin-8 production	IL10/OTUD7B/ANXA4/IL6R	4/946	12/4500	0.233	0.554	4
turquoise	GO:0032816	positive regulation of natural killer cell activation	IL15RA/BLOC1S3/STAT5B/AXL	4/946	12/4500	0.233	0.554	4
turquoise	GO:0033574	response to testosterone	CA9/EPO/GBA1/GPI	4/946	12/4500	0.233	0.554	4
turquoise	GO:0034063	stress granule assembly	YTHDF3/CIRBP/CSDE1/ANG	4/946	12/4500	0.233	0.554	4
turquoise	GO:0034404	nucleobase-containing small molecule biosynthetic process	PRTFDC1/ADA/APRT/ADA2	4/946	12/4500	0.233	0.554	4
turquoise	GO:0035743	CD4-positive, alpha-beta T cell cytokine production	SLAMF1/IL18R1/IL6/XCL1	4/946	12/4500	0.233	0.554	4
turquoise	GO:0036119	response to platelet-derived growth factor	MTSS2/YES1/MARS1/SRC	4/946	12/4500	0.233	0.554	4
turquoise	GO:0044818	mitotic G2/M transition checkpoint	CDK5RAP3/SYF2/TRIM39/CDKN1A	4/946	12/4500	0.233	0.554	4
turquoise	GO:0045063	T-helper 1 cell differentiation	IL12RB1/IL18R1/IL4R/CD80	4/946	12/4500	0.233	0.554	4
turquoise	GO:0046329	negative regulation of JNK cascade	CYLD/DUSP3/ITCH/MARVELD3	4/946	12/4500	0.233	0.554	4
turquoise	GO:0046386	deoxyribose phosphate catabolic process	ADA/NT5C1A/NUDT16/TYMP	4/946	12/4500	0.233	0.554	4
turquoise	GO:0048147	negative regulation of fibroblast proliferation	BAX/IFI30/SFRP1/CD300A	4/946	12/4500	0.233	0.554	4
turquoise	GO:0048713	regulation of oligodendrocyte differentiation	PTN/DAG1/MDK/PTPRZ1	4/946	12/4500	0.233	0.554	4
turquoise	GO:0050820	positive regulation of coagulation	ANGPT2/F3/F2R/F7	4/946	12/4500	0.233	0.554	4
turquoise	GO:0060143	positive regulation of syncytium formation by plasma membrane fusion	ADAM9/IL4R/CXCL9/TREM2	4/946	12/4500	0.233	0.554	4
turquoise	GO:0060445	branching involved in salivary gland morphogenesis	TNF/HGF/DAG1/FGFR2	4/946	12/4500	0.233	0.554	4
turquoise	GO:0060749	mammary gland alveolus development	AREG/TGFA/DDR1/EGF	4/946	12/4500	0.233	0.554	4
turquoise	GO:0061377	mammary gland lobule development	AREG/TGFA/DDR1/EGF	4/946	12/4500	0.233	0.554	4
turquoise	GO:0061450	trophoblast cell migration	YTHDF3/FBN2/SMAD3/TIMP1	4/946	12/4500	0.233	0.554	4
turquoise	GO:0071305	cellular response to vitamin D	FGF23/SFRP1/CDON/TNC	4/946	12/4500	0.233	0.554	4
turquoise	GO:0090023	positive regulation of neutrophil chemotaxis	XCL1/CCL21/CD74/MDK	4/946	12/4500	0.233	0.554	4
turquoise	GO:0098581	detection of external biotic stimulus	CLEC6A/CLEC7A/TLR1/TREM2	4/946	12/4500	0.233	0.554	4
turquoise	GO:0098884	postsynaptic neurotransmitter receptor internalization	NUMB/OPHN1/PPP3R1/SUSD4	4/946	12/4500	0.233	0.554	4
turquoise	GO:0099590	neurotransmitter receptor internalization	NUMB/OPHN1/PPP3R1/SUSD4	4/946	12/4500	0.233	0.554	4
turquoise	GO:0140239	postsynaptic endocytosis	NUMB/OPHN1/PPP3R1/SUSD4	4/946	12/4500	0.233	0.554	4
turquoise	GO:1900119	positive regulation of execution phase of apoptosis	CASP10/CASP8/CASP9/FADD	4/946	12/4500	0.233	0.554	4
turquoise	GO:1901889	negative regulation of cell junction assembly	TNF/CLSTN3/ROBO2/SRC	4/946	12/4500	0.233	0.554	4
turquoise	GO:1902042	negative regulation of extrinsic apoptotic signaling pathway via death domain receptors	NOS3/BCL2L1/HGF/ICAM1	4/946	12/4500	0.233	0.554	4
turquoise	GO:1903077	negative regulation of protein localization to plasma membrane	BCL2L1/DAB2/NUMB/PPP2R5A	4/946	12/4500	0.233	0.554	4
turquoise	GO:1905146	lysosomal protein catabolic process	GGA3/GBA1/LRP1/USP8	4/946	12/4500	0.233	0.554	4
turquoise	GO:0002828	regulation of type 2 immune response	CD86/IL4R/IL6/XCL1/CD74	5/946	16/4500	0.233	0.554	5
turquoise	GO:0003044	regulation of systemic arterial blood pressure mediated by a chemical signal	EDNRB/NOS3/COMT/ECE1/F2R	5/946	16/4500	0.233	0.554	5
turquoise	GO:0003180	aortic valve morphogenesis	NOS3/SLIT2/NFATC1/ROBO1/ROBO2	5/946	16/4500	0.233	0.554	5
turquoise	GO:0003382	epithelial cell morphogenesis	RILPL1/POF1B/HEG1/RILPL2/STC1	5/946	16/4500	0.233	0.554	5
turquoise	GO:0010743	regulation of macrophage derived foam cell differentiation	NFKB1/TNF/MAPK9/LPL/MSR1	5/946	16/4500	0.233	0.554	5
turquoise	GO:0010972	negative regulation of G2/M transition of mitotic cell cycle	CDK5RAP3/SYF2/TRIM39/CDKN1A/ZFYVE19	5/946	16/4500	0.233	0.554	5
turquoise	GO:0021696	cerebellar cortex morphogenesis	PTPN11/COMT/GBA1/OPHN1/MAP2K1	5/946	16/4500	0.233	0.554	5
turquoise	GO:0033688	regulation of osteoblast proliferation	ABL1/EIF2AK2/SFRP1/SMAD3/FGFR2	5/946	16/4500	0.233	0.554	5
turquoise	GO:0048730	epidermis morphogenesis	KLK14/TGFB2/FGFR2/FST/NGFR	5/946	16/4500	0.233	0.554	5
turquoise	GO:0050860	negative regulation of T cell receptor signaling pathway	DUSP3/LILRB4/CD160/SLA2/PTPN6	5/946	16/4500	0.233	0.554	5
turquoise	GO:0051125	regulation of actin nucleation	WHAMM/ARFIP1/WASF1/WASF3/GMFG	5/946	16/4500	0.233	0.554	5
turquoise	GO:0052372	modulation by symbiont of entry into host	EXOC7/CD4/TRIM25/CD74/LGALS9	5/946	16/4500	0.233	0.554	5
turquoise	GO:0060251	regulation of glial cell proliferation	RNF10/TNF/IL6/LYN/PPP1CC	5/946	16/4500	0.233	0.554	5
turquoise	GO:0060416	response to growth hormone	CSF2RA/LYN/STAT5B/CACYBP/F7	5/946	16/4500	0.233	0.554	5
turquoise	GO:0141161	regulation of cAMP/PKA signal transduction	PDE2A/PRKAR1B/PRKAR2A/PDE5A/PRKAR1A	5/946	16/4500	0.233	0.554	5
turquoise	GO:0150146	cell junction disassembly	DUSP3/PAK4/ARF6/C1QA/TREM2	5/946	16/4500	0.233	0.554	5
turquoise	GO:1902473	regulation of protein localization to synapse	EPB41L3/GRIPAP1/CLSTN3/DAG1/MAP2K1	5/946	16/4500	0.233	0.554	5
turquoise	GO:1902683	regulation of receptor localization to synapse	EPB41L3/GRIPAP1/DBN1/DAG1/MAP2K1	5/946	16/4500	0.233	0.554	5
turquoise	GO:1902750	negative regulation of cell cycle G2/M phase transition	CDK5RAP3/SYF2/TRIM39/CDKN1A/ZFYVE19	5/946	16/4500	0.233	0.554	5
turquoise	GO:1903432	regulation of TORC1 signaling	SEC13/SYK/NMT1/OTUD7B/SRC	5/946	16/4500	0.233	0.554	5
turquoise	GO:2000515	negative regulation of CD4-positive, alpha-beta T cell activation	ITCH/IL4R/XCL1/CD69/LGALS9	5/946	16/4500	0.233	0.554	5
turquoise	GO:0000086	G2/M transition of mitotic cell cycle	CDK5RAP3/ENSA/RRM2B/SYF2/TRIM39/BRSK2/CDKN1A/LATS1/VPS4B/ZFYVE19	10/946	37/4500	0.237	0.56	10
turquoise	GO:0030282	bone mineralization	SBDS/LTBP3/MMP13/CCL3/FBN2/FGF23/PTN/SMAD3/ASPN/FGFR2	10/946	37/4500	0.237	0.56	10
turquoise	GO:0043954	cellular component maintenance	PPFIA2/ARF6/IGF1R/INSR/MTSS1/OPHN1/PLXNA4/F2R/TREM2/CSF1R	10/946	37/4500	0.237	0.56	10
turquoise	GO:0050886	endocrine process	EDNRB/PTPN11/NOS3/COMT/DAB2/ECE1/F2R/INHBB/RAB11FIP3/C1QTNF1	10/946	37/4500	0.237	0.56	10
turquoise	GO:0071482	cellular response to light stimulus	BAX/AKT2/CASP9/CDKN1A/MAP2K6/NMT1/PTPRK/TRIAP1/MFAP4/TIMP1	10/946	37/4500	0.237	0.56	10
turquoise	GO:0010563	negative regulation of phosphorus metabolic process	MIDN/CDK5RAP3/SLIT2/TARBP2/CDKN1A/CEP43/LATS1/LYN/PIBF1/SFRP1/ATP5IF1/CD300A/CHMP6/FIS1/HEG1/PRKG1	16/946	63/4500	0.237	0.56	16
turquoise	GO:0045936	negative regulation of phosphate metabolic process	MIDN/CDK5RAP3/SLIT2/TARBP2/CDKN1A/CEP43/LATS1/LYN/PIBF1/SFRP1/ATP5IF1/CD300A/CHMP6/FIS1/HEG1/PRKG1	16/946	63/4500	0.237	0.56	16
turquoise	GO:0016241	regulation of macroautophagy	ATP6V0D1/EXOC7/HDAC6/CDK5RAP3/ATP6V1G1/CALCOCO2/GBA1/IKBKG/SNX18/SNX5/ATP5IF1/CDC37/KDR	13/946	50/4500	0.239	0.564	13
turquoise	GO:0030029	actin filament-based process	AKAP13/ARHGAP17/ARHGAP35/FMNL3/HDAC6/MICAL1/MYO5A/ARHGAP12/ARHGAP25/ARHGEF5/EPB41L3/MRTFA/NAA80/SAMD14/SLIT2/SPIRE2/WHAMM/ABL1/ACTA2/ARF6/ARFIP1/BCR/BRSK2/CXADR/DBN1/EPB41L2/FGD3/HCLS1/INPPL1/KRT19/LATS1/LMOD1/LRP1/MINK1/MTPN/MTSS1/OPHN1/PDLIM5/PHACTR2/POF1B/PPP1R9B/PTK7/RGCC/RHOC/SFRP1/SH3BP1/SMAD3/TGFB2/WASF1/WASF3/BMP10/CCL21/CNN2/DAAM1/DBNL/GAS2L1/GMFG/NCK2/PDGFRA/PDLIM7/PPM1F/PRKAR1A/PRKG1/NHERF1/SRC/STC1/ANG/CSF1R/VASP	69/946	303/4500	0.24	0.566	69
turquoise	GO:0061844	antimicrobial humoral immune response mediated by antimicrobial peptide	IL17A/CCL20/CCL25/CCL3/CCL7/XCL1/CCL21/CCL22/CCL23/CCL4/CXCL13/CXCL5/CXCL9/ANG/CCL14/CCL18/DEFA1/REG1A	18/946	72/4500	0.241	0.569	18
turquoise	GO:0034113	heterotypic cell-cell adhesion	IL10/TNF/CD200/CD200R1/CXADR/ITGB7/CD58/IL1RN/VCAM1	9/946	33/4500	0.244	0.576	9
turquoise	GO:0060395	SMAD protein signal transduction	SMAD1/DAB2/LRP1/SMAD3/TGFB2/BMP10/BMPER/CRKL/GDF2	9/946	33/4500	0.244	0.576	9
turquoise	GO:0042116	macrophage activation	STK39/SYK/IL10/TNF/C1QA/CCL3/CD200/IL4R/IL6/NMI/TLR1/TMEM106A/CD74/PLA2G4A/TREM2	15/946	59/4500	0.245	0.577	15
turquoise	GO:0032355	response to estradiol	IL10/AREG/CASP8/CASP9/CD4/PPP1R9B/SFRP1/STAT5B/STXBP1/ENO2/F7/GPI	12/946	46/4500	0.247	0.58	12
turquoise	GO:0034767	positive regulation of monoatomic ion transmembrane transport	STAC/STK39/BAX/ABL1/CACNB3/CD4/PPP3R1/XCL1/CTSS/CXCL9/F2R/LCN2	12/946	46/4500	0.247	0.58	12
turquoise	GO:1904064	positive regulation of cation transmembrane transport	STAC/STK39/BAX/ABL1/CACNB3/CD4/PPP3R1/XCL1/CTSS/CXCL9/F2R/LCN2	12/946	46/4500	0.247	0.58	12
turquoise	GO:0007179	transforming growth factor beta receptor signaling pathway	LTBP3/SMAD1/SPRY2/ADAM9/AXIN1/DAB2/FBN2/LATS1/PTPRK/RGCC/SMAD3/TGFB2/TSC22D1/APPL2/ASPN/SRC/VASN	17/946	68/4500	0.249	0.586	17
turquoise	GO:0009142	nucleoside triphosphate biosynthetic process	TYMS/NDUFA5/NDUFB7/NUDT2/ATP5IF1/ENO1/MAP2K1/TREM2	8/946	29/4500	0.252	0.591	8
turquoise	GO:0043616	keratinocyte proliferation	IL17A/AREG/CDKN1A/EREG/PTPRK/FGFR2/FST/MDK	8/946	29/4500	0.252	0.591	8
turquoise	GO:0099172	presynapse organization	PPFIA2/ARF6/CLSTN3/EIF4G1/MDGA1/SLITRK2/DAAM1/PCDH17	8/946	29/4500	0.252	0.591	8
turquoise	GO:1903556	negative regulation of tumor necrosis factor superfamily cytokine production	IL10/LILRB4/SLAMF1/GPNMB/LGALS9/PTPN6/TREM2/AXL	8/946	29/4500	0.252	0.591	8
turquoise	GO:0030163	protein catabolic process	CENATAC/HDAC6/MIDN/PACSIN3/RNF10/STAM2/UBXN6/ATE1/CDK5RAP3/CLGN/DTX3L/ELOB/FHIT/GGA3/HGS/IL10/ITCH/NCCRP1/RAD23B/TBL1X/TNF/TOM1L1/TRIM39/XIAP/ADAM9/AXIN1/BRSK2/CASP7/CASP8/CDC26/CHMP1A/CLPP/COMMD1/CTSO/DAB2/EPO/FOXO1/GBA1/GZMA/IKBKG/LAMP3/LATS1/LRP1/MAN1A2/MAPK9/MMP12/NUB1/OGA/OPHN1/OTUD7B/PCBP2/RNF149/SEL1L/SMAD3/SNX5/TRIM25/UFD1/USP8/VPS37A/VPS4B/ZFAND2B/ADAM8/ATP5IF1/C4BPB/CHMP6/CTSL/CTSS/EGF/PKD1/SRC/TREM2/UBE2L6/CDH1/CTSD/TIMP1	75/946	332/4500	0.253	0.593	75
turquoise	GO:0048858	cell projection morphogenesis	ARHGAP35/HDAC6/PTPN11/EPB41L3/PPFIA2/SLIT2/SPAST/ABL1/ABLIM1/ATG16L1/BRSK2/CLSTN3/DBN1/DLG4/DRAXIN/ECE1/IST1/KEL/MINK1/NFASC/NTF3/NUMB/OPHN1/PDLIM5/PLEKHO1/PLXNA4/PTK7/PTN/PTPRH/ROBO4/SLITRK2/SLITRK6/SNX2/STXBP1/TGFB2/WASF1/DAG1/DBNL/DDR1/ERBB2/FGFR2/MAP2K1/MATN2/MDK/NGFR/PLXNB3/PPP1R12A/PRKG1/PTPRZ1/ROBO1/ROBO2/SEMA3F/SEMA3G/SEMA4D/SPAG9/SRC/CDH1/CSF1R/NEXN/VASP	60/946	263/4500	0.253	0.593	60
turquoise	GO:0006006	glucose metabolic process	SLC39A14/TNF/AKT2/FBN2/FOXO1/INPPL1/INSR/ENO1/ENO2/FABP5/GALM/LEPR/C1QTNF1/GPI	14/946	55/4500	0.254	0.593	14
turquoise	GO:0051345	positive regulation of hydrolase activity	RGS6/PRSS22/BCR/EVI5/ITGA6/MTSS2/RASGRP2/RGS10/RHOC/SH3BP1/SNX18/FGFR2/SEMA4D/CR1	14/946	55/4500	0.254	0.593	14
turquoise	GO:0044703	multi-organism reproductive process	APLF/PAPPA/YTHDF3/ANGPT2/EPO/FBN2/GNAS/KLK14/LAMB1/PSG1/PTN/RECK/RLN1/SMAD3/STAT5B/DDR1/LGALS9/PRL/SCGB1A1/STC1/TIMP1	21/946	86/4500	0.254	0.594	21
turquoise	GO:0043588	skin development	IL17A/SLC27A4/TNF/ADAM9/AP3B1/BCR/CDKN1A/DKK4/EDAR/EREG/GBA1/GNAS/ITGA6/LATS1/PPL/SPRR3/TGFB2/FGFR2/FST/MAP2K1/NGFR/PKD1/STK4	23/946	95/4500	0.256	0.596	23
turquoise	GO:0033273	response to vitamin	CD4/CDKN2D/EPO/FGF23/SFRP1/TRIM25/CDON/FOLR2/STC1/F7/TNC	11/946	42/4500	0.256	0.596	11
turquoise	GO:0051224	negative regulation of protein transport	MIDN/PTPN11/CD200/FAM3D/FKBP1B/FOXO1/ERP29/F2R/INHBB/PPM1F/RAB11FIP3	11/946	42/4500	0.256	0.596	11
turquoise	GO:0062197	cellular response to chemical stress	HDAC6/STK39/AKR1B1/NOS3/STK24/ABL1/CRYGD/EFHD1/EPO/FOXO1/FXN/GPR37/HGF/IL6/LETM1/MAPK9/NUDT2/PRDX1/PRDX5/PTPRK/TRIM25/FABP1/MSRA/PDGFRA/SERPINB6/SRC/GSR/IL18BP/LCN2	29/946	122/4500	0.256	0.597	29
turquoise	GO:0009266	response to temperature stimulus	STAC/HDAC6/IRAK1/MAPKAPK2/NOS3/CIRBP/COMT/DNAJA2/FOXO1/GLRX2/HSBP1/LYN/APPL2/DNAJC7/NGFR/SCARA5	16/946	64/4500	0.258	0.601	16
turquoise	GO:0061025	membrane fusion	STX17/SLAMF1/SNAP25/SPACA5/CHMP1A/SEPTIN8/STXBP1/USO1/VAMP8/VAV3/CHMP6/CTSL/FOLR2/SNAP23/SNAP29/DPP4	16/946	64/4500	0.258	0.601	16
turquoise	GO:0002792	negative regulation of peptide secretion	MIDN/PTPN11/FAM3D/FKBP1B/FOXO1/CD74/INHBB	7/946	25/4500	0.261	0.604	7
turquoise	GO:0009201	ribonucleoside triphosphate biosynthetic process	NDUFA5/NDUFB7/NUDT2/ATP5IF1/ENO1/MAP2K1/TREM2	7/946	25/4500	0.261	0.604	7
turquoise	GO:0048260	positive regulation of receptor-mediated endocytosis	SYK/DAB2/INSR/LDLRAP1/NTF3/CCL21/EGF	7/946	25/4500	0.261	0.604	7
turquoise	GO:0048488	synaptic vesicle endocytosis	ARF6/DNM1/DNM3/OPHN1/SNCG/CLTB/RAB27B	7/946	25/4500	0.261	0.604	7
turquoise	GO:0051785	positive regulation of nuclear division	BTC/CD28/TNF/EREG/INSR/TGFA/EGF	7/946	25/4500	0.261	0.604	7
turquoise	GO:0140238	presynaptic endocytosis	ARF6/DNM1/DNM3/OPHN1/SNCG/CLTB/RAB27B	7/946	25/4500	0.261	0.604	7
turquoise	GO:0043270	positive regulation of monoatomic ion transport	STAC/STK39/BAX/ABL1/CACNB3/CCL3/CD4/PPP3R1/XCL1/CCL4/CTSS/CXCL9/F2R/LILRA5/PRSS8/STC1/TREM2/LCN2	18/946	73/4500	0.261	0.605	18
turquoise	GO:0001889	liver development	CDK5RAP3/IL10/TNF/ADA/ARF6/HGF/IL6/PTN/SMAD3/TGFA/MDK/PKD1/FGL1	13/946	51/4500	0.263	0.607	13
turquoise	GO:0036294	cellular response to decreased oxygen levels	IRAK1/COMMD1/RGCC/SFRP1/ADAM8/ENO1/FABP1/FGFR2/MAP2K1/STC1/TREM2/LCN2/VASN	13/946	51/4500	0.263	0.607	13
turquoise	GO:0061008	hepaticobiliary system development	CDK5RAP3/IL10/TNF/ADA/ARF6/HGF/IL6/PTN/SMAD3/TGFA/MDK/PKD1/FGL1	13/946	51/4500	0.263	0.607	13
turquoise	GO:0007565	female pregnancy	APLF/PAPPA/YTHDF3/ANGPT2/EPO/FBN2/GNAS/LAMB1/PSG1/PTN/RECK/RLN1/SMAD3/STAT5B/DDR1/LGALS9/PRL/SCGB1A1/STC1/TIMP1	20/946	82/4500	0.263	0.607	20
turquoise	GO:0021537	telencephalon development	BAX/SLIT2/ADGRG1/ATG16L1/DRAXIN/LAMB1/MDGA1/NARS1/NUMB/PLXNA4/PPP1R9B/TACC3/CDH2/CDON/CRKL/MDK/ROBO1/ROBO2/CSF1R/NRGN	20/946	82/4500	0.263	0.607	20
turquoise	GO:0042593	glucose homeostasis	PTPN11/SMARCA4/SLC39A14/BRSK2/FBN2/FKBP1B/FOXO1/IGF1R/IL6/INSR/SMAD3/APPL2/FABP5/FGFR4/FIS1/LEPR/NGFR/TREM2/GPI/ICAM1	20/946	82/4500	0.263	0.607	20
turquoise	GO:0018193	peptidyl-amino acid modification	STK39/SYK/ARL2BP/NAA80/SPRY2/BANK1/FLT1/IGF1R/IL6/LYN/NMT1/PIBF1/SFRP1/VEGFB/CD80/CHMP6/DDR1/EGF/ERBB2/FGFR2/FGFR4/FLT4/KDR/LILRA5/PDGFRA/PTPN6/SRC/STK4/CHI3L1/CSF1R	30/946	127/4500	0.264	0.609	30
turquoise	GO:0001704	formation of primary germ layer	SMAD1/AXIN1/HSBP1/LAMB1/SMAD3/CRB2/FGFR2/MAP2K1/PRKAR1A/GPI	10/946	38/4500	0.265	0.609	10
turquoise	GO:0007088	regulation of mitotic nuclear division	BTC/CD28/TNF/TOM1L1/ZNF207/EREG/INSR/TGFA/TOM1L2/EGF	10/946	38/4500	0.265	0.609	10
turquoise	GO:0021549	cerebellum development	PTPN11/ABL1/COMT/GBA1/OPHN1/SEZ6L2/CRKL/MAP2K1/MDK/PRKG1	10/946	38/4500	0.265	0.609	10
turquoise	GO:0070085	glycosylation	GNE/SLC51B/B3GNT7/GALNT10/GALNT2/GALNT7/GCNT1/MAN1A2/GALNT5/NAGPA	10/946	38/4500	0.265	0.609	10
turquoise	GO:1900182	positive regulation of protein localization to nucleus	CDK5RAP3/DTX3L/HCLS1/IFNAR1/SMAD3/TGFB2/NGFR/SRC/CDH1/TFRC	10/946	38/4500	0.265	0.609	10
turquoise	GO:0008015	blood circulation	ARHGAP35/EDNRB/GAB1/PDE2A/PTPN11/STK39/CDK5RAP3/NOS3/RENBP/SLIT2/TNF/ABL1/ACTA2/ADA/BCR/COMT/CXADR/ECE1/EHD3/EPO/FGFBP3/FKBP1B/KEL/MAP2K6/NPPC/OCLN/SMAD3/SNX5/TGFB2/VEGFB/YES1/BMP10/F2R/MANF/MAP2K1/PRKG1/SRC/STC1/TEK	39/946	168/4500	0.266	0.611	39
turquoise	GO:0003197	endocardial cushion development	NOS3/TGFB2/CRELD1/ERBB3/ROBO1/ROBO2	6/946	21/4500	0.269	0.614	6
turquoise	GO:0031342	negative regulation of cell killing	KLRD1/SERPINB4/SERPINB9/LGALS9/PVR/CR1	6/946	21/4500	0.269	0.614	6
turquoise	GO:0032924	activin receptor signaling pathway	CFC1/SMAD3/BMP10/FST/GDF2/INHBB	6/946	21/4500	0.269	0.614	6
turquoise	GO:0045454	cell redox homeostasis	NOS3/GLRX2/PRDX1/PRDX5/GLRX5/GSR	6/946	21/4500	0.269	0.614	6
turquoise	GO:0045806	negative regulation of endocytosis	PACSIN3/ARF6/CD300LF/DLG4/CD300A/CNN2	6/946	21/4500	0.269	0.614	6
turquoise	GO:0046676	negative regulation of insulin secretion	MIDN/PTPN11/FAM3D/FKBP1B/FOXO1/INHBB	6/946	21/4500	0.269	0.614	6
turquoise	GO:0048873	homeostasis of number of cells within a tissue	PTPN11/BAX/NOS3/XIAP/PRDX5/F2R	6/946	21/4500	0.269	0.614	6
turquoise	GO:0051289	protein homotetramerization	ACOT13/DNM1/APPL2/SHMT1/SHMT2/VASP	6/946	21/4500	0.269	0.614	6
turquoise	GO:0061028	establishment of endothelial barrier	EDNRB/PDE2A/TNF/ROBO4/ICAM1/PROC	6/946	21/4500	0.269	0.614	6
turquoise	GO:0071470	cellular response to osmotic stress	STK39/AKR1B1/EFHD1/EPO/LETM1/SERPINB6	6/946	21/4500	0.269	0.614	6
turquoise	GO:0045930	negative regulation of mitotic cell cycle	MDC1/CDK5RAP3/IL10/SYF2/TNF/TOM1L1/TRIM39/ZNF207/ABL1/CDKN1A/CDKN2D/RGCC/TOM1L2/TRIAP1/ZFYVE19/GPNMB/NHERF1	17/946	69/4500	0.27	0.617	17
turquoise	GO:0007015	actin filament organization	ARHGAP35/HDAC6/MICAL1/MYO5A/ARHGAP12/ARHGAP25/ARHGEF5/NAA80/SAMD14/SLIT2/SPIRE2/WHAMM/ABL1/ARF6/ARFIP1/DBN1/HCLS1/INPPL1/LATS1/LMOD1/MTPN/MTSS1/POF1B/PPP1R9B/RGCC/RHOC/SFRP1/SH3BP1/SMAD3/WASF1/WASF3/CCL21/CNN2/GAS2L1/GMFG/NCK2/PPM1F/SRC/ANG/VASP	40/946	173/4500	0.272	0.62	40
turquoise	GO:0044344	cellular response to fibroblast growth factor stimulus	PTPN11/FGF5/SPRY2/FGF2/FGF21/FGF23/FGFBP3/CRKL/CXCL13/FGFR2/FGFR4/NGFR	12/946	47/4500	0.273	0.621	12
turquoise	GO:0045598	regulation of fat cell differentiation	HDAC6/TNF/ZBTB16/AAMDC/AXIN1/FOXO1/IL6/SFRP1/SMAD3/WIF1/LPL/STK4	12/946	47/4500	0.273	0.621	12
turquoise	GO:1901888	regulation of cell junction assembly	TRIM47/ARHGAP12/DUSP3/IL17A/NCKIPSD/TNF/ABL1/AMIGO2/ARF6/CLSTN2/CLSTN3/EIF4G1/LATS1/MDGA1/PDLIM5/PPP1R9B/SFRP1/SLITRK2/SLITRK6/SMAD3/GDF2/KDR/PPM1F/ROBO2/SEMA4D/SRC/TEK	27/946	114/4500	0.273	0.621	27
turquoise	GO:0009100	glycoprotein metabolic process	EDNRB/NCCRP1/NECAB1/SLC51B/B3GNT7/GALNT10/GALNT2/GALNT7/GCNT1/HS3ST3B1/HS6ST1/ITM2A/MAN1A2/MMP12/OGA/TMEM106A/VEGFB/CCL21/CTSL/GALNT5/PTX3	21/946	87/4500	0.273	0.621	21
turquoise	GO:0010507	negative regulation of autophagy	HDAC6/SYK/IL10/BCL2L1/EIF4G1/HGF/DAP/LEPR/TREM2	9/946	34/4500	0.275	0.623	9
turquoise	GO:0042475	odontogenesis of dentin-containing tooth	BAX/CSF3R/EDAR/KLK4/FST/NGFR/PDGFRA/TNFRSF11B/TNC	9/946	34/4500	0.275	0.623	9
turquoise	GO:0000271	polysaccharide biosynthetic process	NFKB1/AKT2/GYS1/INSR/EGF	5/946	17/4500	0.277	0.623	5
turquoise	GO:0002714	positive regulation of B cell mediated immunity	CD28/TNF/XCL1/TREM2/TFRC	5/946	17/4500	0.277	0.623	5
turquoise	GO:0002891	positive regulation of immunoglobulin mediated immune response	CD28/TNF/XCL1/TREM2/TFRC	5/946	17/4500	0.277	0.623	5
turquoise	GO:0008089	anterograde axonal transport	BLOC1S5/SPAST/AP3B1/BLOC1S3/RAB27B	5/946	17/4500	0.277	0.623	5
turquoise	GO:0010742	macrophage derived foam cell differentiation	NFKB1/TNF/MAPK9/LPL/MSR1	5/946	17/4500	0.277	0.623	5
turquoise	GO:0014075	response to amine	HDAC6/RRM2B/CD4/COMT/PPP1R9B	5/946	17/4500	0.277	0.623	5
turquoise	GO:0030199	collagen fibril organization	CRTAP/FKBP10/SERPINH1/TGFB2/AEBP1	5/946	17/4500	0.277	0.623	5
turquoise	GO:0030513	positive regulation of BMP signaling pathway	PELO/ZNF423/CRB2/GDF2/KDR	5/946	17/4500	0.277	0.623	5
turquoise	GO:0030517	negative regulation of axon extension	HDAC6/DRAXIN/SEMA3F/SEMA3G/CDH1	5/946	17/4500	0.277	0.623	5
turquoise	GO:0045687	positive regulation of glial cell differentiation	PTN/DAG1/IL6ST/MDK/PTPRZ1	5/946	17/4500	0.277	0.623	5
turquoise	GO:0051100	negative regulation of binding	BAX/IL10/ADAM15/GZMA/MITD1	5/946	17/4500	0.277	0.623	5
turquoise	GO:0071806	protein transmembrane transport	EDNRB/EXOC7/BCR/BLOC1S3/ZFAND2B	5/946	17/4500	0.277	0.623	5
turquoise	GO:0090077	foam cell differentiation	NFKB1/TNF/MAPK9/LPL/MSR1	5/946	17/4500	0.277	0.623	5
turquoise	GO:0099174	regulation of presynapse organization	ARF6/CLSTN3/EIF4G1/MDGA1/SLITRK2	5/946	17/4500	0.277	0.623	5
turquoise	GO:1902624	positive regulation of neutrophil migration	XCL1/ADAM8/CCL21/CD74/MDK	5/946	17/4500	0.277	0.623	5
turquoise	GO:1903018	regulation of glycoprotein metabolic process	NECAB1/SLC51B/ITM2A/CCL21/PTX3	5/946	17/4500	0.277	0.623	5
turquoise	GO:1905606	regulation of presynapse assembly	ARF6/CLSTN3/EIF4G1/MDGA1/SLITRK2	5/946	17/4500	0.277	0.623	5
turquoise	GO:0061136	regulation of proteasomal protein catabolic process	ELOB/FHIT/RAD23B/TRIM39/AXIN1/COMMD1/DAB2/GBA1/LAMP3/MAPK9/NUB1/OPHN1/PKD1/TREM2	14/946	56/4500	0.277	0.623	14
turquoise	GO:1901890	positive regulation of cell junction assembly	IL17A/ABL1/AMIGO2/CLSTN2/CLSTN3/SFRP1/SLITRK2/SLITRK6/SMAD3/GDF2/KDR/PPM1F/SEMA4D/TEK	14/946	56/4500	0.277	0.623	14
turquoise	GO:0001822	kidney development	EDNRB/AKR1B1/BAX/RRM2B/SLIT2/SMAD1/ZBTB16/ACTA2/ADAMTS1/ANGPT2/CASP9/COMT/FGF2/GCNT1/GFRA1/HS3ST3B1/MTSS1/PTK7/SFRP1/SMAD3/TGFB2/BMP10/BMPER/CRLF1/EPCAM/FADD/FGFR2/PDGFRA/PKD1/ROBO2/TEK/IL6R	32/946	137/4500	0.278	0.625	32
turquoise	GO:0032869	cellular response to insulin stimulus	HDAC5/GAB1/MYO5A/PTPN11/SLC27A4/SLC39A14/AKT2/FOXO1/IGF1R/INSR/SNX5/USO1/APPL2/INHBB/MZB1/CTSD	16/946	65/4500	0.28	0.625	16
turquoise	GO:0120039	plasma membrane bounded cell projection morphogenesis	ARHGAP35/HDAC6/PTPN11/EPB41L3/PPFIA2/SLIT2/SPAST/ABL1/ABLIM1/ATG16L1/BRSK2/CLSTN3/DBN1/DLG4/DRAXIN/ECE1/IST1/KEL/MINK1/NFASC/NTF3/NUMB/OPHN1/PDLIM5/PLEKHO1/PLXNA4/PTK7/PTN/PTPRH/ROBO4/SLITRK2/SLITRK6/SNX2/STXBP1/TGFB2/WASF1/DAG1/DBNL/DDR1/ERBB2/FGFR2/MAP2K1/MATN2/NGFR/PLXNB3/PPP1R12A/PRKG1/PTPRZ1/ROBO1/ROBO2/SEMA3F/SEMA3G/SEMA4D/SPAG9/SRC/CDH1/CSF1R/NEXN/VASP	59/946	261/4500	0.282	0.625	59
turquoise	GO:0033500	carbohydrate homeostasis	PTPN11/SMARCA4/SLC39A14/BRSK2/FBN2/FKBP1B/FOXO1/IGF1R/IL6/INSR/SMAD3/APPL2/FABP5/FGFR4/FIS1/LEPR/NGFR/TREM2/GPI/ICAM1	20/946	83/4500	0.283	0.625	20
turquoise	GO:0006633	fatty acid biosynthetic process	GPIHBP1/MECR/PIBF1/ACOX1/ANGPTL4/CD74/FABP5/LPL/MGLL/PLA2G4A/PRXL2B	11/946	43/4500	0.283	0.625	11
turquoise	GO:0007043	cell-cell junction assembly	EPB41L3/IL17A/MARVELD3/TNF/MPP7/OCLN/POF1B/RHOC/CDH2/GDF2/CDH1	11/946	43/4500	0.283	0.625	11
turquoise	GO:0090130	tissue migration	HDAC6/PTPN11/MARVELD3/ACTA2/ADAM9/ARF6/ARSB/OCLN/TGFB2/PPM1F/SRC	11/946	43/4500	0.283	0.625	11
turquoise	GO:1903169	regulation of calcium ion transmembrane transport	BAX/ABL1/CD4/EPO/FKBP1B/LYN/PPP3R1/XCL1/CXCL9/F2R/PTPN6	11/946	43/4500	0.283	0.625	11
turquoise	GO:0002092	positive regulation of receptor internalization	SYK/INSR/NTF3/EGF	4/946	13/4500	0.284	0.625	4
turquoise	GO:0002693	positive regulation of cellular extravasation	ADAM8/FADD/MDK/ICAM1	4/946	13/4500	0.284	0.625	4
turquoise	GO:0003148	outflow tract septum morphogenesis	TGFB2/FGFR2/ROBO1/ROBO2	4/946	13/4500	0.284	0.625	4
turquoise	GO:0007039	protein catabolic process in the vacuole	GGA3/GBA1/LRP1/USP8	4/946	13/4500	0.284	0.625	4
turquoise	GO:0010874	regulation of cholesterol efflux	NFKB1/LRP1/EGF/TREM2	4/946	13/4500	0.284	0.625	4
turquoise	GO:0030521	androgen receptor signaling pathway	HDAC6/SMARCA4/DAB2/SFRP1	4/946	13/4500	0.284	0.625	4
turquoise	GO:0030866	cortical actin cytoskeleton organization	FMNL3/EPB41L3/ARF6/EPB41L2	4/946	13/4500	0.284	0.625	4
turquoise	GO:0031069	hair follicle morphogenesis	TGFB2/FGFR2/FST/NGFR	4/946	13/4500	0.284	0.625	4
turquoise	GO:0032607	interferon-alpha production	IL10/MMP12/NMI/IRF3	4/946	13/4500	0.284	0.625	4
turquoise	GO:0032647	regulation of interferon-alpha production	IL10/MMP12/NMI/IRF3	4/946	13/4500	0.284	0.625	4
turquoise	GO:0032885	regulation of polysaccharide biosynthetic process	NFKB1/AKT2/INSR/EGF	4/946	13/4500	0.284	0.625	4
turquoise	GO:0035196	miRNA processing	SMAD1/TARBP2/IL6/SMAD3	4/946	13/4500	0.284	0.625	4
turquoise	GO:0043543	protein acylation	NAA80/FOXO1/NAA10/NMT1	4/946	13/4500	0.284	0.625	4
turquoise	GO:0045933	positive regulation of muscle contraction	ADA/ENO1/F2R/MAP2K1	4/946	13/4500	0.284	0.625	4
turquoise	GO:0046596	regulation of viral entry into host cell	CD4/TRIM25/CD74/LGALS9	4/946	13/4500	0.284	0.625	4
turquoise	GO:0050930	induction of positive chemotaxis	NTF3/PGF/SCG2/VEGFB	4/946	13/4500	0.284	0.625	4
turquoise	GO:0051882	mitochondrial depolarization	ABL1/ATP5IF1/KDR/SRC	4/946	13/4500	0.284	0.625	4
turquoise	GO:0060218	hematopoietic stem cell differentiation	ITCH/ABL1/EIF2AK2/SFRP1	4/946	13/4500	0.284	0.625	4
turquoise	GO:0060384	innervation	ECE1/LRIG1/SLITRK6/VCAM1	4/946	13/4500	0.284	0.625	4
turquoise	GO:0061037	negative regulation of cartilage development	PTPN11/LTBP3/WNT9A/TGFB2	4/946	13/4500	0.284	0.625	4
turquoise	GO:0070306	lens fiber cell differentiation	SPRY2/CRYGD/FGF2/SMAD3	4/946	13/4500	0.284	0.625	4
turquoise	GO:1900026	positive regulation of substrate adhesion-dependent cell spreading	ABL1/DAB2/CRKL/MDK	4/946	13/4500	0.284	0.625	4
turquoise	GO:1900225	regulation of NLRP3 inflammasome complex assembly	NEK7/EIF2AK2/LATS1/TREM2	4/946	13/4500	0.284	0.625	4
turquoise	GO:1901524	regulation of mitophagy	HDAC6/GBA1/ATP5IF1/CDC37	4/946	13/4500	0.284	0.625	4
turquoise	GO:1903350	response to dopamine	ABL1/COMT/GNAS/NHERF1	4/946	13/4500	0.284	0.625	4
turquoise	GO:1904263	positive regulation of TORC1 signaling	SEC13/SYK/NMT1/SRC	4/946	13/4500	0.284	0.625	4
turquoise	GO:1904376	negative regulation of protein localization to cell periphery	BCL2L1/DAB2/NUMB/PPP2R5A	4/946	13/4500	0.284	0.625	4
turquoise	GO:2000191	regulation of fatty acid transport	SYK/AKT2/FIS1/PLA2G4A	4/946	13/4500	0.284	0.625	4
turquoise	GO:0097300	programmed necrotic cell death	CYLD/BAX/ITCH/TNF/CASP8/FASLG/FADD/IRF3	8/946	30/4500	0.286	0.626	8
turquoise	GO:1903036	positive regulation of response to wounding	CLEC7A/F3/OCLN/PTN/VEGFB/F2R/MDK/F7	8/946	30/4500	0.286	0.626	8
turquoise	GO:2000027	regulation of animal organ morphogenesis	TNF/FGF2/HGF/SFRP1/NGFR/ROBO1/ROBO2/TNFRSF11B	8/946	30/4500	0.286	0.626	8
turquoise	GO:0010608	post-transcriptional regulation of gene expression	LARP1B/LIMD1/TNRC6B/CD28/CTIF/ELOB/MAPKAPK2/PELO/RBM3/TARBP2/TNF/TYMS/YTHDF3/AKT2/BANK1/CIRBP/CSDE1/DXO/EIF2AK2/EIF4G1/EIF4H/HHEX/IL6/MAPK9/METAP2/MIF4GD/MKNK1/MTPN/OTUD6B/CDC37/DAP/ERBB2/NCK2/PYM1/SCGB1A1/SHMT1/SHMT2/ANG	38/946	165/4500	0.288	0.631	38
turquoise	GO:0042770	signal transduction in response to DNA damage	MDC1/PTPN11/CDK5RAP3/DTX3L/SYF2/TRIM39/ABL1/CASP2/CASP9/CDKN1A/CRADD/LYN/MAP2K6/TRIAP1/CD74	15/946	61/4500	0.291	0.636	15
turquoise	GO:0043087	regulation of GTPase activity	RGS6/ARHGEF5/BCR/EVI5/FGD3/ITGA6/KLRK1/MTSS2/RASGRP2/RGS10/SH3BP1/SNX18/PLXNB3/PRKG1/SEMA4D	15/946	61/4500	0.291	0.636	15
turquoise	GO:0034599	cellular response to oxidative stress	HDAC6/NOS3/STK24/ABL1/CRYGD/FOXO1/FXN/GPR37/HGF/IL6/MAPK9/NUDT2/PRDX1/PRDX5/PTPRK/TRIM25/FABP1/MSRA/PDGFRA/SRC/GSR/IL18BP/LCN2	23/946	97/4500	0.292	0.638	23
turquoise	GO:0031400	negative regulation of protein modification process	PRMT3/CDK5RAP3/CRTAP/DTX3L/SLIT2/SPRY2/TARBP2/ABL1/CDKN1A/CEP43/LATS1/LYN/PIBF1/SFRP1/CD300A/CHMP6/HEG1	17/946	70/4500	0.292	0.638	17
turquoise	GO:0045444	fat cell differentiation	HDAC6/FAM120B/GRK5/TNF/ZBTB16/AAMDC/AKT2/AXIN1/FOXO1/IL6/SFRP1/SMAD3/WIF1/INHBB/LPL/PDGFRA/STK4	17/946	70/4500	0.292	0.638	17
turquoise	GO:0045637	regulation of myeloid cell differentiation	SMAP1/IL17A/LILRB4/TNF/ZBTB16/CASP8/CCL3/CD4/CSF3R/HCLS1/LYN/SFRP1/STAT5B/CD74/FADD/TNFRSF11B/TREM2	17/946	70/4500	0.292	0.638	17
turquoise	GO:0006511	ubiquitin-dependent protein catabolic process	HDAC6/RNF10/STAM2/ATE1/DTX3L/ELOB/FHIT/HGS/ITCH/NCCRP1/RAD23B/TBL1X/TOM1L1/TRIM39/XIAP/AXIN1/CDC26/CHMP1A/COMMD1/DAB2/EPO/GBA1/IKBKG/LATS1/MAPK9/NUB1/OTUD7B/PCBP2/RNF149/SMAD3/TRIM25/UFD1/VPS37A/VPS4B/ZFAND2B/CHMP6/EGF/SRC/UBE2L6	39/946	170/4500	0.294	0.641	39
turquoise	GO:0006892	post-Golgi vesicle-mediated transport	MYO5A/SORCS1/GGA3/COMMD1/EHD3/GOPC/RP2/CNST/RAB11FIP3/SNAP23	10/946	39/4500	0.294	0.642	10
turquoise	GO:0002011	morphogenesis of an epithelial sheet	ARHGAP35/ARHGAP12/MRTFA/MMP12/RHOC/DAG1/DDR1	7/946	26/4500	0.297	0.645	7
turquoise	GO:0009988	cell-cell recognition	CLGN/SPA17/CD6/TEX101/CCL21/FOLR2/NCK2	7/946	26/4500	0.297	0.645	7
turquoise	GO:0034331	cell junction maintenance	PPFIA2/ARF6/MTSS1/OPHN1/PLXNA4/F2R/CSF1R	7/946	26/4500	0.297	0.645	7
turquoise	GO:0060760	positive regulation of response to cytokine stimulus	CD300LF/MMP12/CD74/FADD/IRF3/TREM2/AXL	7/946	26/4500	0.297	0.645	7
turquoise	GO:0070849	response to epidermal growth factor	PTPN11/DUSP3/DAB2/PPP1R9B/STAT5B/MARS1/ERBB2	7/946	26/4500	0.297	0.645	7
turquoise	GO:1990823	response to leukemia inhibitory factor	SPRY2/ADAM23/TRIM25/CACYBP/SHMT1/ICAM1/TFRC	7/946	26/4500	0.297	0.645	7
turquoise	GO:1990830	cellular response to leukemia inhibitory factor	SPRY2/ADAM23/TRIM25/CACYBP/SHMT1/ICAM1/TFRC	7/946	26/4500	0.297	0.645	7
turquoise	GO:0034101	erythrocyte homeostasis	SMAP1/HDAC6/CDK5RAP3/EPO/HCLS1/LYN/PRDX1/STAT5B/ATP5IF1/MPIG6B/AXL/GPI	12/946	48/4500	0.299	0.649	12
turquoise	GO:0090288	negative regulation of cellular response to growth factor stimulus	HGS/SLIT2/SPRY2/ABL1/FGF2/HHEX/SFRP1/BMPER/CHRDL1/CRIM1/CXCL13/NGFR	12/946	48/4500	0.299	0.649	12
turquoise	GO:0016051	carbohydrate biosynthetic process	AKR1B1/NFKB1/SLC39A14/AKT2/CD244/FOXO1/GYS1/INSR/EGF/ENO1/ENO2/LEPR/PRKG1/GPI	14/946	57/4500	0.302	0.653	14
turquoise	GO:0071466	cellular response to xenobiotic stimulus	PDE2A/SMOX/ADA/ALDH3A1/CES2/PPP1R14A/PPP1R9B/RNF149/CD69/CRKL/PPM1F/PPP1R12A/SULT1A1/TFRC	14/946	57/4500	0.302	0.653	14
turquoise	GO:0072330	monocarboxylic acid biosynthetic process	PRMT3/GPIHBP1/MECR/PIBF1/ACOX1/ANGPTL4/CD74/FABP5/FGFR4/LPL/MGLL/PLA2G4A/PRXL2B/SHMT2	14/946	57/4500	0.302	0.653	14
turquoise	GO:0045732	positive regulation of protein catabolic process	PACSIN3/ELOB/GGA3/ITCH/TNF/ADAM9/AXIN1/DAB2/FOXO1/GBA1/LRP1/MAPK9/NUB1/ADAM8/C4BPB/TREM2	16/946	66/4500	0.303	0.655	16
turquoise	GO:0071772	response to BMP	PELO/SMAD1/XIAP/ZNF423/ABL1/FSTL1/SFRP1/SLC39A5/BMP10/BMPER/CHRDL1/CRB2/CRIM1/FST/GDF2/KDR	16/946	66/4500	0.303	0.655	16
turquoise	GO:0071773	cellular response to BMP stimulus	PELO/SMAD1/XIAP/ZNF423/ABL1/FSTL1/SFRP1/SLC39A5/BMP10/BMPER/CHRDL1/CRB2/CRIM1/FST/GDF2/KDR	16/946	66/4500	0.303	0.655	16
turquoise	GO:0008154	actin polymerization or depolymerization	ARHGAP35/MICAL1/NAA80/SLIT2/ABL1/ARF6/HCLS1/LATS1/LMOD1/MTPN/PPP1R9B/SH3BP1/WASF1/WASF3/CCL21/NCK2/ANG/VASP	18/946	75/4500	0.303	0.655	18
turquoise	GO:0006486	protein glycosylation	SLC51B/B3GNT7/GALNT10/GALNT2/GALNT7/GCNT1/MAN1A2/GALNT5/NAGPA	9/946	35/4500	0.307	0.66	9
turquoise	GO:0022404	molting cycle process	TNF/DKK4/EDAR/GNAS/LRIG1/TGFB2/FGFR2/FST/NGFR	9/946	35/4500	0.307	0.66	9
turquoise	GO:0022405	hair cycle process	TNF/DKK4/EDAR/GNAS/LRIG1/TGFB2/FGFR2/FST/NGFR	9/946	35/4500	0.307	0.66	9
turquoise	GO:0031110	regulation of microtubule polymerization or depolymerization	HDAC6/ANKRD53/KATNB1/PSRC1/SPAST/ABL1/OCLN/CKAP5/GAS2L1	9/946	35/4500	0.307	0.66	9
turquoise	GO:0043413	macromolecule glycosylation	SLC51B/B3GNT7/GALNT10/GALNT2/GALNT7/GCNT1/MAN1A2/GALNT5/NAGPA	9/946	35/4500	0.307	0.66	9
turquoise	GO:1904892	regulation of receptor signaling pathway via STAT	HGS/IL10/CSF2RA/IFNAR1/IL6/PIBF1/EGF/F2R/PRL	9/946	35/4500	0.307	0.66	9
turquoise	GO:0006869	lipid transport	PTPN11/SYK/NFKB1/SLC27A4/SLC51B/AKT2/COMMD1/COMT/DAB2/FABP6/FASLG/LDLRAP1/LRP1/LYN/TRIAP1/VPS4B/VPS53/EGF/FABP1/FABP5/FIS1/MSR1/PLA2G12A/PLA2G4A/RELCH/TREM2/C1QTNF1	27/946	116/4500	0.307	0.66	27
turquoise	GO:0050808	synapse organization	HDAC6/TRIM47/ARHGAP12/ELFN2/IL10/NCKIPSD/PPFIA2/TNF/ABL1/AMIGO2/ARF6/C1QA/CLSTN2/CLSTN3/DBN1/DLG4/DNM3/EIF4G1/IGF1R/INSR/LATS1/MDGA1/OPHN1/PDLIM5/PLXNA4/PPP1R9B/PTK7/SEZ6L2/SLITRK2/SLITRK6/SNCG/WASF1/WASF3/CDH2/CHRDL1/COL4A1/CRKL/DAAM1/DAG1/DBNL/ERBB2/F2R/PCDH17/PLXNB3/ROBO2/SDK2/SEMA3F/SEMA4D/TREM2/CDH1/SPARCL1/TNC	52/946	231/4500	0.309	0.66	52
turquoise	GO:0002381	immunoglobulin production involved in immunoglobulin-mediated immune response	APLF/CD28/IL10/CD40LG/XCL1/TFRC	6/946	22/4500	0.309	0.66	6
turquoise	GO:0003179	heart valve morphogenesis	NOS3/SLIT2/NFATC1/TGFB2/ROBO1/ROBO2	6/946	22/4500	0.309	0.66	6
turquoise	GO:0016447	somatic recombination of immunoglobulin gene segments	APLF/CD28/IL10/CD40LG/NHEJ1/TFRC	6/946	22/4500	0.309	0.66	6
turquoise	GO:0030574	collagen catabolic process	MMP13/ADAM15/MMP12/CTSL/CTSS/PRSS2	6/946	22/4500	0.309	0.66	6
turquoise	GO:0030890	positive regulation of B cell proliferation	ADA/CDKN1A/TNFRSF4/VAV3/CD74/TFRC	6/946	22/4500	0.309	0.66	6
turquoise	GO:0031670	cellular response to nutrient	FGF23/SFRP1/CDON/FOLR2/LPL/TNC	6/946	22/4500	0.309	0.66	6
turquoise	GO:0039532	negative regulation of cytoplasmic pattern recognition receptor signaling pathway	ITCH/TARBP2/ERBIN/PCBP2/UFD1/TREM2	6/946	22/4500	0.309	0.66	6
turquoise	GO:0044331	cell-cell adhesion mediated by cadherin	GOLGA1/RGCC/CDH2/EPCAM/PPM1F/CDH1	6/946	22/4500	0.309	0.66	6
turquoise	GO:0045453	bone resorption	SYK/LTBP3/IL6/ADAM8/SRC/CSF1R	6/946	22/4500	0.309	0.66	6
turquoise	GO:0050435	amyloid-beta metabolic process	BACE1/GGA3/TNF/LRP1/SPON1/TREM2	6/946	22/4500	0.309	0.66	6
turquoise	GO:0070266	necroptotic process	CYLD/ITCH/TNF/CASP8/FASLG/FADD	6/946	22/4500	0.309	0.66	6
turquoise	GO:0140374	antiviral innate immune response	IFIT3/TNF/EIF2AK2/TRIM25/IRF3/CR2	6/946	22/4500	0.309	0.66	6
turquoise	GO:0007417	central nervous system development	EML1/PCM1/ARHGAP35/PTPN11/BAX/CDK5RAP3/PDGFC/SLIT2/SMAD1/SPAST/TNF/ZBTB16/ABL1/ADAM23/ADGRG1/AMIGO2/ATG16L1/BCR/BRSK2/C1QA/COMT/DRAXIN/FGF2/GBA1/IL6/LAMB1/LRP1/LYN/MDGA1/MINK1/NARS1/NFASC/NHEJ1/NUMB/OPHN1/PCDH9/PLXNA4/PPP1R9B/PTN/RECK/SEZ6L2/SFRP1/TACC3/VPS4B/WASF3/ACAN/CDH2/CDON/COL4A1/CRKL/DAG1/EGF/ERBB2/FGFR2/IL6ST/INHBB/MAP2K1/MDK/NGFR/PKD1/PRKG1/PTPRZ1/ROBO1/ROBO2/SEMA3F/SEMA3G/SERPINI1/SRC/STK4/TREM2/TYRO3/VCAN/YWHAQ/AXL/CDH1/CSF1R/NRGN	77/946	347/4500	0.31	0.661	77
turquoise	GO:0009260	ribonucleotide biosynthetic process	ADA/AK2/APRT/NDUFA5/NDUFB7/NPPC/NUDT2/ATP5IF1/ENO1/MAP2K1/TREM2	11/946	44/4500	0.311	0.663	11
turquoise	GO:0046390	ribose phosphate biosynthetic process	ADA/AK2/APRT/NDUFA5/NDUFB7/NPPC/NUDT2/ATP5IF1/ENO1/MAP2K1/TREM2	11/946	44/4500	0.311	0.663	11
turquoise	GO:1905477	positive regulation of protein localization to membrane	STAC/TNF/ARF6/CNPY4/COMMD1/LRP1/LYN/PPP1R9B/CNST/CRKL/TREM2	11/946	44/4500	0.311	0.663	11
turquoise	GO:0009894	regulation of catabolic process	ATP6V0D1/CENATAC/EXOC7/HDAC6/LARP1B/PACSIN3/SYK/TNRC6B/BAX/CDK5RAP3/DTX3L/ELOB/FHIT/GGA3/HGS/IL10/ITCH/MAPKAPK2/RAB37/RAD23B/TNF/TRIM39/YTHDF3/ABL1/ADAM9/AKT2/ATG16L1/ATP6V1G1/AXIN1/BCL2L1/CALCOCO2/CIRBP/CLSTN3/COMMD1/CSDE1/DAB2/DXO/EIF4G1/FOXO1/GBA1/HGF/IKBKG/IL6/INSR/LAMP3/LATS1/LRP1/MAPK9/MTDH/NUB1/OPHN1/SMAD3/SNX18/SNX5/USP8/ADAM8/ATP5IF1/C4BPB/CDC37/CHMP6/DAP/EGF/KDR/LEPR/MAP2K1/PKD1/SCGB1A1/SRC/TREM2/ANG/CDH1/TIMP1	72/946	324/4500	0.313	0.665	72
turquoise	GO:0045165	cell fate commitment	CYLD/IL12RB1/SLAMF8/SMAD1/SPRY2/WNT9A/FGF2/IL6/LATS1/LY9/SFRP1/TGFB2/CD69/CDON/CTSL/FGFR2/IL6ST/KDR/IL6R	19/946	80/4500	0.314	0.667	19
turquoise	GO:1901699	cellular response to nitrogen compound	HDAC5/BACE1/GAB1/MYO5A/PDE2A/PTPN11/SYK/NFKB1/SLC27A4/SLC39A14/SLIT2/TNF/ABL1/AKT2/BCL2L1/CASP7/COMT/CSF2RA/FOXO1/GNAS/IGF1R/INSR/LRP1/LYN/NPPC/PPP1R9B/RGS10/SNX5/STAT5B/USO1/APPL2/CRKL/FOLR2/INHBB/IRF3/MZB1/NGFR/PRKAR1A/SHMT1/NHERF1/SRC/STC1/TREM2/CDH1/CTSD/ICAM1/LCN2/VCAM1	48/946	213/4500	0.315	0.67	48
turquoise	GO:0006979	response to oxidative stress	HDAC6/ATE1/ITCH/NOS3/RRM2B/STK24/ABL1/ADAM9/AREG/COMT/CRYGD/FOXO1/FXN/GPR37/HGF/IL6/IPCEF1/MAPK9/NUDT2/PRDX1/PRDX5/PTPRK/TRIM25/ATOX1/FABP1/MAP2K1/MSRA/PDGFRA/SCGB1A1/SRC/GSR/IL18BP/LCN2	33/946	144/4500	0.316	0.672	33
turquoise	GO:0007416	synapse assembly	TRIM47/ARHGAP12/NCKIPSD/ABL1/AMIGO2/ARF6/CLSTN2/CLSTN3/DNM3/EIF4G1/LATS1/MDGA1/PDLIM5/PLXNA4/PPP1R9B/SLITRK2/SLITRK6/CDH2/CRKL/DBNL/PCDH17/PLXNB3/ROBO2/SDK2/SEMA4D/CDH1	26/946	112/4500	0.317	0.673	26
turquoise	GO:0009410	response to xenobiotic stimulus	HDAC5/ABCC6/PDE2A/SMOX/IL10/TNF/ABL1/ADA/ALDH3A1/BLOC1S3/CA9/CES2/COMT/LYN/NPPC/PPP1R14A/PPP1R9B/RNF149/SFRP1/VAV3/CD69/CRKL/ENO2/MDK/PPM1F/PPP1R12A/SCGB1A1/SULT1A1/CDH1/LCN2/TFRC	31/946	135/4500	0.319	0.675	31
turquoise	GO:0015980	energy derivation by oxidation of organic compounds	C2orf69/PPP1R2B/TNF/AKT2/COMT/FXN/GBA1/GYS1/IFNAR1/IFNLR1/INSR/NDUFA5/NDUFB7/PCDH12/PPP1CC/ATP5IF1/ENO1/ENO2/IL6ST/LEPR/PPP1R2/SHMT2/SRC/GPI	24/946	103/4500	0.319	0.675	24
turquoise	GO:0002763	positive regulation of myeloid leukocyte differentiation	IL17A/TNF/CASP8/CD4/HCLS1/CD74/FADD/TREM2	8/946	31/4500	0.32	0.675	8
turquoise	GO:0006022	aminoglycan metabolic process	NFKB1/B3GNT7/FGF2/HS3ST3B1/EGF/GALNT5/CHI3L1/ITIH3	8/946	31/4500	0.32	0.675	8
turquoise	GO:0043279	response to alkaloid	HDAC5/BCL2L1/CASP7/COMT/FKBP5/PPP1R9B/FADD/HOMER2	8/946	31/4500	0.32	0.675	8
turquoise	GO:0051298	centrosome duplication	CENATAC/CEP44/CETN2/CEP135/CHMP1A/ITGB1BP2/VPS4B/CKAP5	8/946	31/4500	0.32	0.675	8
turquoise	GO:0051851	host-mediated perturbation of symbiont process	SMARCA4/CCL3/TRIM25/CCL4/CD74/PTX3/CSF1R/FCN1	8/946	31/4500	0.32	0.675	8
turquoise	GO:0070301	cellular response to hydrogen peroxide	HDAC6/ABL1/FXN/IL6/FABP1/SRC/IL18BP/LCN2	8/946	31/4500	0.32	0.675	8
turquoise	GO:0006811	monoatomic ion transport	STAC/ABCC6/ATP6V0D1/EDNRB/PACSIN3/STK39/ARHGAP1/BAX/NOS3/SLC39A14/SNAP25/ABL1/ATP6V1G1/CACNB3/CCL3/CD4/COMMD1/COMMD9/EPO/FASLG/FGF2/FKBP1B/FXN/GOPC/GP1BB/KEL/LETM1/LYN/NCS1/NDUFA5/NDUFB7/PLCB2/PPP3R1/SLC39A5/VPS4B/XCL1/ATOX1/CCL21/CCL4/CTSS/CXCL9/EGF/F2R/GP5/HOMER2/LILRA5/PKD1/PRSS8/PTPN6/SCARA5/NHERF1/STC1/TREM2/YWHAQ/LCN2/TCN1/TFRC	57/946	255/4500	0.32	0.675	57
turquoise	GO:0001911	negative regulation of leukocyte mediated cytotoxicity	KLRD1/SERPINB4/SERPINB9/LGALS9/PVR	5/946	18/4500	0.323	0.675	5
turquoise	GO:0003176	aortic valve development	NOS3/SLIT2/NFATC1/ROBO1/ROBO2	5/946	18/4500	0.323	0.675	5
turquoise	GO:0033687	osteoblast proliferation	ABL1/EIF2AK2/SFRP1/SMAD3/FGFR2	5/946	18/4500	0.323	0.675	5
turquoise	GO:0034383	low-density lipoprotein particle clearance	COMMD1/FGF21/LDLRAP1/IL19/TREM2	5/946	18/4500	0.323	0.675	5
turquoise	GO:0038202	TORC1 signaling	SEC13/SYK/NMT1/OTUD7B/SRC	5/946	18/4500	0.323	0.675	5
turquoise	GO:0042596	fear response	PRKAR1B/COMT/EIF4G1/MDK/DPP4	5/946	18/4500	0.323	0.675	5
turquoise	GO:0044060	regulation of endocrine process	PTPN11/DAB2/F2R/INHBB/C1QTNF1	5/946	18/4500	0.323	0.675	5
turquoise	GO:0044319	wound healing, spreading of cells	ARHGAP35/MRTFA/MMP12/RHOC/DDR1	5/946	18/4500	0.323	0.675	5
turquoise	GO:0070918	regulatory ncRNA processing	SMAD1/TARBP2/TDRKH/IL6/SMAD3	5/946	18/4500	0.323	0.675	5
turquoise	GO:0071295	cellular response to vitamin	FGF23/SFRP1/CDON/FOLR2/TNC	5/946	18/4500	0.323	0.675	5
turquoise	GO:0072012	glomerulus vasculature development	ACTA2/ANGPT2/PDGFRA/TEK/IL6R	5/946	18/4500	0.323	0.675	5
turquoise	GO:0090504	epiboly	ARHGAP35/MRTFA/MMP12/RHOC/DDR1	5/946	18/4500	0.323	0.675	5
turquoise	GO:0090505	epiboly involved in wound healing	ARHGAP35/MRTFA/MMP12/RHOC/DDR1	5/946	18/4500	0.323	0.675	5
turquoise	GO:0097178	ruffle assembly	ARF6/EPS8L2/INPPL1/SH3BP1/ICAM1	5/946	18/4500	0.323	0.675	5
turquoise	GO:1904035	regulation of epithelial cell apoptotic process	BAX/BTC/IL6/MDK/STK4	5/946	18/4500	0.323	0.675	5
turquoise	GO:0019941	modification-dependent protein catabolic process	HDAC6/RNF10/STAM2/ATE1/DTX3L/ELOB/FHIT/HGS/ITCH/NCCRP1/RAD23B/TBL1X/TOM1L1/TRIM39/XIAP/AXIN1/CDC26/CHMP1A/COMMD1/DAB2/EPO/GBA1/IKBKG/LATS1/MAPK9/NUB1/OTUD7B/PCBP2/RNF149/SMAD3/TRIM25/UFD1/VPS37A/VPS4B/ZFAND2B/CHMP6/EGF/SRC/UBE2L6	39/946	172/4500	0.323	0.675	39
turquoise	GO:0098655	monoatomic cation transmembrane transport	STAC/ATP6V0D1/EDNRB/STK39/BAX/SLC39A14/SNAP25/ABL1/ATP6V1G1/CACNB3/CCL3/CD4/COMMD1/EPO/FASLG/FGF2/FKBP1B/GP1BB/KEL/LETM1/LYN/NCS1/NDUFA5/NDUFB7/PLCB2/PPP3R1/SLC39A5/XCL1/ATOX1/CCL21/CTSS/CXCL9/F2R/GP5/PKD1/PTPN6/SCARA5/LCN2/TCN1	39/946	172/4500	0.323	0.675	39
turquoise	GO:0032868	response to insulin	HDAC5/GAB1/MYO5A/PTPN11/IL10/SLC27A4/SLC39A14/AKT2/FOXO1/GCNT1/IGF1R/INPPL1/INSR/LYN/SNX5/USO1/APPL2/INHBB/MZB1/CTSD	20/946	85/4500	0.323	0.676	20
turquoise	GO:0044839	cell cycle G2/M phase transition	CDK5RAP3/ENSA/RRM2B/SYF2/TRIM39/BRSK2/CDKN1A/LATS1/VPS4B/ZFYVE19	10/946	40/4500	0.325	0.677	10
turquoise	GO:0050730	regulation of peptidyl-tyrosine phosphorylation	ARL2BP/BANK1/IL6/PIBF1/SFRP1/VEGFB/CD80/CHMP6/LILRA5/CSF1R	10/946	40/4500	0.325	0.677	10
turquoise	GO:0007051	spindle organization	EML1/SBDS/ANKRD53/NEK7/PSRC1/SPAST/SUGT1/ZNF207/CHMP1A/DCTN2/DCTN6/NUDC/PIBF1/TACC3/VPS4B/CHMP6/CKAP5/PKD1	18/946	76/4500	0.325	0.678	18
turquoise	GO:0098662	inorganic cation transmembrane transport	ATP6V0D1/EDNRB/STK39/BAX/SLC39A14/SNAP25/ABL1/ATP6V1G1/CACNB3/CCL3/CD4/COMMD1/EPO/FASLG/FGF2/FKBP1B/GP1BB/KEL/LETM1/LYN/NCS1/NDUFA5/NDUFB7/PLCB2/PPP3R1/SLC39A5/XCL1/ATOX1/CCL21/CXCL9/F2R/GP5/PKD1/PTPN6/SCARA5/LCN2/TCN1	37/946	163/4500	0.326	0.679	37
turquoise	GO:0031344	regulation of cell projection organization	ARHGAP35/CYLD/HDAC6/ULK4/IL15RA/KATNB1/NCKIPSD/PPFIA2/SLIT2/SMAD1/SNAP25/SPRY2/STK24/ABL1/ARF6/ARSB/BRSK2/CEP135/DAB2/DBN1/DLG4/DRAXIN/EPO/EPS8L2/IST1/ITGA6/KEL/LYN/NCS1/OCLN/PDLIM5/PTK7/PTN/RTN4IP1/SFRP1/CCL21/CRKL/DDR1/MAP2K1/MDK/PLXNB3/RAB11FIP3/ROBO1/ROBO2/SEMA3F/SEMA3G/SEMA4D/SERPINI1/SRC/TREM2/CDH1/ICAM1/LCN2	53/946	237/4500	0.326	0.68	53
turquoise	GO:0000768	syncytium formation by plasma membrane fusion	ADAM12/ADAM9/IL4R/PLEKHO1/CDON/CXCL9/TREM2	7/946	27/4500	0.334	0.687	7
turquoise	GO:0003170	heart valve development	PDE2A/NOS3/SLIT2/NFATC1/TGFB2/ROBO1/ROBO2	7/946	27/4500	0.334	0.687	7
turquoise	GO:0003300	cardiac muscle hypertrophy	FOXO1/MTPN/PDLIM5/SMAD3/BMP10/IL6ST/PRKG1	7/946	27/4500	0.334	0.687	7
turquoise	GO:0006949	syncytium formation	ADAM12/ADAM9/IL4R/PLEKHO1/CDON/CXCL9/TREM2	7/946	27/4500	0.334	0.687	7
turquoise	GO:0007006	mitochondrial membrane organization	BAX/CHCHD3/AP3B1/BCL2L1/CHCHD6/LETM1/ATP5IF1	7/946	27/4500	0.334	0.687	7
turquoise	GO:0010389	regulation of G2/M transition of mitotic cell cycle	CDK5RAP3/RRM2B/SYF2/TRIM39/CDKN1A/VPS4B/ZFYVE19	7/946	27/4500	0.334	0.687	7
turquoise	GO:0045913	positive regulation of carbohydrate metabolic process	NFKB1/AKT2/CD244/FOXO1/INSR/EGF/SRC	7/946	27/4500	0.334	0.687	7
turquoise	GO:0051881	regulation of mitochondrial membrane potential	BAX/ABL1/BCL2L1/SMAD3/ATP5IF1/KDR/SRC	7/946	27/4500	0.334	0.687	7
turquoise	GO:0140253	cell-cell fusion	ADAM12/ADAM9/IL4R/PLEKHO1/CDON/CXCL9/TREM2	7/946	27/4500	0.334	0.687	7
turquoise	GO:1901800	positive regulation of proteasomal protein catabolic process	ELOB/AXIN1/DAB2/GBA1/MAPK9/NUB1/TREM2	7/946	27/4500	0.334	0.687	7
turquoise	GO:0007033	vacuole organization	STX17/SYK/LRBA/AP3B1/ARSB/ATG16L1/CASP8/CHMP1A/GBA1/PACS2/SNX18/VPS4B/CHMP6/CREG1/NAGPA/SRPX/CTSD	17/946	72/4500	0.337	0.687	17
turquoise	GO:0001662	behavioral fear response	COMT/EIF4G1/MDK/DPP4	4/946	14/4500	0.337	0.687	4
turquoise	GO:0002209	behavioral defense response	COMT/EIF4G1/MDK/DPP4	4/946	14/4500	0.337	0.687	4
turquoise	GO:0006940	regulation of smooth muscle contraction	ADA/F2R/MAP2K1/PRKG1	4/946	14/4500	0.337	0.687	4
turquoise	GO:0008045	motor neuron axon guidance	SLIT2/PLXNA4/ERBB2/SEMA3F	4/946	14/4500	0.337	0.687	4
turquoise	GO:0010758	regulation of macrophage chemotaxis	SLAMF1/SLAMF8/MDK/CSF1R	4/946	14/4500	0.337	0.687	4
turquoise	GO:0021545	cranial nerve development	PLXNA4/SLITRK6/ERBB3/SEMA3F	4/946	14/4500	0.337	0.687	4
turquoise	GO:0031114	regulation of microtubule depolymerization	HDAC6/KATNB1/SPAST/GAS2L1	4/946	14/4500	0.337	0.687	4
turquoise	GO:0031629	synaptic vesicle fusion to presynaptic active zone membrane	SNAP25/STXBP1/SNAP23/SNAP29	4/946	14/4500	0.337	0.687	4
turquoise	GO:0032616	interleukin-13 production	IL17RB/LGALS9/LILRA5/SCGB1A1	4/946	14/4500	0.337	0.687	4
turquoise	GO:0032656	regulation of interleukin-13 production	IL17RB/LGALS9/LILRA5/SCGB1A1	4/946	14/4500	0.337	0.687	4
turquoise	GO:0034205	amyloid-beta formation	BACE1/GGA3/TNF/SPON1	4/946	14/4500	0.337	0.687	4
turquoise	GO:0040036	regulation of fibroblast growth factor receptor signaling pathway	SPRY2/FGF2/FGFBP3/NGFR	4/946	14/4500	0.337	0.687	4
turquoise	GO:0043457	regulation of cellular respiration	TNF/IFNAR1/IFNLR1/SHMT2	4/946	14/4500	0.337	0.687	4
turquoise	GO:0045185	maintenance of protein location	ARL2BP/CD4/DBN1/FBN2	4/946	14/4500	0.337	0.687	4
turquoise	GO:0048499	synaptic vesicle membrane organization	SNAP25/STXBP1/SNAP23/SNAP29	4/946	14/4500	0.337	0.687	4
turquoise	GO:0051044	positive regulation of membrane protein ectodomain proteolysis	PACSIN3/TNF/ADAM9/ADAM8	4/946	14/4500	0.337	0.687	4
turquoise	GO:0070536	protein K63-linked deubiquitination	CYLD/OTUD7B/USP8/SHMT2	4/946	14/4500	0.337	0.687	4
turquoise	GO:0071312	cellular response to alkaloid	BCL2L1/CASP7/COMT/PPP1R9B	4/946	14/4500	0.337	0.687	4
turquoise	GO:0098927	vesicle-mediated transport between endosomal compartments	DAB2/MAP2K1/RAB11FIP3/SRC	4/946	14/4500	0.337	0.687	4
turquoise	GO:0099170	postsynaptic modulation of chemical synaptic transmission	PPP3R1/USP8/CDH1/NRGN	4/946	14/4500	0.337	0.687	4
turquoise	GO:0099500	vesicle fusion to plasma membrane	SNAP25/STXBP1/SNAP23/SNAP29	4/946	14/4500	0.337	0.687	4
turquoise	GO:0110110	positive regulation of animal organ morphogenesis	FGF2/NGFR/ROBO1/ROBO2	4/946	14/4500	0.337	0.687	4
turquoise	GO:0150052	regulation of postsynapse assembly	TRIM47/ARHGAP12/NCKIPSD/PPP1R9B	4/946	14/4500	0.337	0.687	4
turquoise	GO:0150078	positive regulation of neuroinflammatory response	TNF/CCL3/IL6/TREM2	4/946	14/4500	0.337	0.687	4
turquoise	GO:1900271	regulation of long-term synaptic potentiation	PRKAR1B/ABL1/PTN/NRGN	4/946	14/4500	0.337	0.687	4
turquoise	GO:1902742	apoptotic process involved in development	BAX/SLIT2/TGFB2/ROBO2	4/946	14/4500	0.337	0.687	4
turquoise	GO:1902743	regulation of lamellipodium organization	SLIT2/OCLN/PLXNB3/SRC	4/946	14/4500	0.337	0.687	4
turquoise	GO:1903146	regulation of autophagy of mitochondrion	HDAC6/GBA1/ATP5IF1/CDC37	4/946	14/4500	0.337	0.687	4
turquoise	GO:1990776	response to angiotensin	NFKB1/COMT/SMAD3/SRC	4/946	14/4500	0.337	0.687	4
turquoise	GO:0000077	DNA damage checkpoint signaling	MDC1/PTPN11/CDK5RAP3/DTX3L/SYF2/TRIM39/CDKN1A/LYN/TRIAP1	9/946	36/4500	0.339	0.689	9
turquoise	GO:0032006	regulation of TOR signaling	SEC13/SYK/F3/GBA1/NMT1/OTUD7B/SRC/TREM2/F7	9/946	36/4500	0.339	0.689	9
turquoise	GO:0046328	regulation of JNK cascade	CYLD/ULK4/DUSP3/ITCH/MARVELD3/SLAMF1/TNF/XIAP/AXIN1/EDAR/IGF1R/MINK1/CCL21/CD27/FLT4	15/946	63/4500	0.339	0.689	15
turquoise	GO:0003158	endothelium development	EDNRB/PDE2A/TNF/EDF1/FSTL1/ROBO4/GDF2/HEG1/KDR/STC1/ICAM1/LCN2/PROC	13/946	54/4500	0.34	0.691	13
turquoise	GO:0043244	regulation of protein-containing complex disassembly	HDAC6/KATNB1/SPAST/TNF/CALCOCO2/IGF1R/INSR/LMOD1/MTPN/SH3BP1/GAS2L1	11/946	45/4500	0.34	0.691	11
turquoise	GO:0060560	developmental growth involved in morphogenesis	HDAC6/SLIT2/SPRY2/ABL1/AREG/ATG16L1/CLSTN3/DRAXIN/IST1/PLXNA4/PTK7/SFRP1/WASF1/DDR1/FGFR2/PRKG1/SEMA3F/SEMA3G/SEMA4D/SPAG9/CDH1/TNC	22/946	95/4500	0.341	0.693	22
turquoise	GO:0043254	regulation of protein-containing complex assembly	HDAC6/PTPN11/SYK/ANKRD53/ARHGEF5/BAX/GBP2/NEK7/PSRC1/SLIT2/TNF/ABL1/ARF6/CLEC7A/EIF2AK2/EIF4G1/GBA1/HCLS1/LATS1/LMOD1/MAPK9/MPP7/MTPN/OCLN/RHOC/SEPTIN8/STXBP1/CCL21/CKAP5/CXCL13/NCK2/SRC/TREM2/TFRC/VASP	35/946	155/4500	0.345	0.694	35
turquoise	GO:0021953	central nervous system neuron differentiation	ARHGAP35/SLIT2/SPAST/BRSK2/DRAXIN/FGF2/GBA1/MDGA1/OPHN1/PLXNA4/SFRP1/CDON/CRKL/FGFR2/MAP2K1/ROBO1/ROBO2/CSF1R	18/946	77/4500	0.347	0.694	18
turquoise	GO:0071375	cellular response to peptide hormone stimulus	HDAC5/GAB1/MYO5A/PTPN11/NFKB1/SLC27A4/SLC39A14/AKT2/CSF2RA/FOXO1/GNAS/IGF1R/INSR/LYN/SNX5/STAT5B/USO1/APPL2/INHBB/MZB1/PRKAR1A/SRC/CTSD	23/946	100/4500	0.35	0.694	23
turquoise	GO:0010634	positive regulation of epithelial cell migration	HDAC6/ADAM9/ARF6/TGFB2/PPM1F/SRC	6/946	23/4500	0.35	0.694	6
turquoise	GO:0044773	mitotic DNA damage checkpoint signaling	MDC1/CDK5RAP3/SYF2/TRIM39/CDKN1A/TRIAP1	6/946	23/4500	0.35	0.694	6
turquoise	GO:0046847	filopodium assembly	FMNL3/ARF6/DNM3/FGD3/PPP1R9B/CCL21	6/946	23/4500	0.35	0.694	6
turquoise	GO:0099054	presynapse assembly	ARF6/CLSTN3/EIF4G1/MDGA1/SLITRK2/PCDH17	6/946	23/4500	0.35	0.694	6
turquoise	GO:1904063	negative regulation of cation transmembrane transport	STK39/COMMD1/EPO/FKBP1B/KEL/PPP3R1	6/946	23/4500	0.35	0.694	6
turquoise	GO:0048812	neuron projection morphogenesis	ARHGAP35/HDAC6/PTPN11/EPB41L3/PPFIA2/SLIT2/SPAST/ABL1/ABLIM1/ATG16L1/BRSK2/CLSTN3/DBN1/DLG4/DRAXIN/ECE1/IST1/KEL/MINK1/NFASC/NTF3/NUMB/OPHN1/PDLIM5/PLXNA4/PTK7/PTN/PTPRH/ROBO4/SLITRK2/SLITRK6/STXBP1/TGFB2/WASF1/DAG1/DBNL/DDR1/ERBB2/FGFR2/MAP2K1/MATN2/NGFR/PLXNB3/PPP1R12A/PRKG1/PTPRZ1/ROBO1/ROBO2/SEMA3F/SEMA3G/SEMA4D/SPAG9/CDH1/CSF1R/NEXN/VASP	56/946	253/4500	0.352	0.694	56
turquoise	GO:0051606	detection of stimulus	BACE1/CLEC6A/TNF/CLEC7A/COMT/CRTAM/NMT1/PLCB2/TLR1/CDH2/NGFR/PKD1/SRPX/TREM2	14/946	59/4500	0.352	0.694	14
turquoise	GO:0071478	cellular response to radiation	BAX/TNF/AKT2/BCL2L1/CASP9/CDKN1A/MAP2K6/NMT1/PTPRK/SFRP1/TRIAP1/MFAP4/LCN2/TIMP1	14/946	59/4500	0.352	0.694	14
turquoise	GO:0044706	multi-multicellular organism process	APLF/PAPPA/YTHDF3/ANGPT2/EPO/FBN2/GNAS/KLK14/LAMB1/PSG1/PTN/RECK/RLN1/SMAD3/STAT5B/DDR1/LGALS9/PRL/SCGB1A1/STC1/TIMP1	21/946	91/4500	0.353	0.694	21
turquoise	GO:0002076	osteoblast development	LIMD1/SMAD3/CLEC5A	3/946	10/4500	0.353	0.694	3
turquoise	GO:0003096	renal sodium ion transport	EDNRB/STK39/NHERF1	3/946	10/4500	0.353	0.694	3
turquoise	GO:0006007	glucose catabolic process	ENO1/ENO2/GPI	3/946	10/4500	0.353	0.694	3
turquoise	GO:0006054	N-acetylneuraminate metabolic process	GNE/RENBP/GNPDA2	3/946	10/4500	0.353	0.694	3
turquoise	GO:0010759	positive regulation of macrophage chemotaxis	SLAMF1/MDK/CSF1R	3/946	10/4500	0.353	0.694	3
turquoise	GO:0010829	negative regulation of D-glucose transmembrane transport	TNF/APPL2/FABP5	3/946	10/4500	0.353	0.694	3
turquoise	GO:0014829	vascular associated smooth muscle contraction	EDNRB/ACTA2/MAP2K1	3/946	10/4500	0.353	0.694	3
turquoise	GO:0030194	positive regulation of blood coagulation	F3/F2R/F7	3/946	10/4500	0.353	0.694	3
turquoise	GO:0031128	developmental induction	FGF2/ROBO1/ROBO2	3/946	10/4500	0.353	0.694	3
turquoise	GO:0033033	negative regulation of myeloid cell apoptotic process	EPO/STAT5B/CLEC5A	3/946	10/4500	0.353	0.694	3
turquoise	GO:0033598	mammary gland epithelial cell proliferation	BAX/AREG/ROBO1	3/946	10/4500	0.353	0.694	3
turquoise	GO:0034114	regulation of heterotypic cell-cell adhesion	IL10/TNF/IL1RN	3/946	10/4500	0.353	0.694	3
turquoise	GO:0035234	ectopic germ cell programmed cell death	BAX/BCL2L1/CASP2	3/946	10/4500	0.353	0.694	3
turquoise	GO:0035791	platelet-derived growth factor receptor-beta signaling pathway	ABL1/LRP1/SRC	3/946	10/4500	0.353	0.694	3
turquoise	GO:0043921	host-mediated perturbation of viral transcription	SMARCA4/CCL3/CCL4	3/946	10/4500	0.353	0.694	3
turquoise	GO:0044321	response to leptin	FGF23/INHBB/LEPR	3/946	10/4500	0.353	0.694	3
turquoise	GO:0044793	host-mediated suppression of viral proces	CCL3/CCL4/PTX3	3/946	10/4500	0.353	0.694	3
turquoise	GO:0045217	cell-cell junction maintenance	MTSS1/F2R/CSF1R	3/946	10/4500	0.353	0.694	3
turquoise	GO:0045651	positive regulation of macrophage differentiation	CASP8/HCLS1/FADD	3/946	10/4500	0.353	0.694	3
turquoise	GO:0045943	positive regulation of transcription by RNA polymerase I	SMARCA4/MARS1/ERBB2	3/946	10/4500	0.353	0.694	3
turquoise	GO:0046068	cGMP metabolic process	PDE2A/NPPC/PDE5A	3/946	10/4500	0.353	0.694	3
turquoise	GO:0046598	positive regulation of viral entry into host cell	CD4/CD74/LGALS9	3/946	10/4500	0.353	0.694	3
turquoise	GO:0046629	gamma-delta T cell activation	SYK/CXADR/STAT5B	3/946	10/4500	0.353	0.694	3
turquoise	GO:0048011	neurotrophin TRK receptor signaling pathway	PTPN11/SPRY2/WASF1	3/946	10/4500	0.353	0.694	3
turquoise	GO:0048026	positive regulation of mRNA splicing, via spliceosome	RBM3/CIRBP/SLC39A5	3/946	10/4500	0.353	0.694	3
turquoise	GO:0051955	regulation of amino acid transport	TNF/STXBP1/PRKG1	3/946	10/4500	0.353	0.694	3
turquoise	GO:0060045	positive regulation of cardiac muscle cell proliferation	FGF2/BMP10/FGFR2	3/946	10/4500	0.353	0.694	3
turquoise	GO:0060444	branching involved in mammary gland duct morphogenesis	AREG/DDR1/SRC	3/946	10/4500	0.353	0.694	3
turquoise	GO:0060669	embryonic placenta morphogenesis	IL10/RSPO3/FGFR2	3/946	10/4500	0.353	0.694	3
turquoise	GO:0075294	positive regulation by symbiont of entry into host	CD4/CD74/LGALS9	3/946	10/4500	0.353	0.694	3
turquoise	GO:0090313	regulation of protein targeting to membrane	SLC51B/AKT2/ERBB2	3/946	10/4500	0.353	0.694	3
turquoise	GO:0090314	positive regulation of protein targeting to membrane	SLC51B/AKT2/ERBB2	3/946	10/4500	0.353	0.694	3
turquoise	GO:0097062	dendritic spine maintenance	IGF1R/INSR/TREM2	3/946	10/4500	0.353	0.694	3
turquoise	GO:0098760	response to interleukin-7	RAD23B/IL2RG/CRKL	3/946	10/4500	0.353	0.694	3
turquoise	GO:0098761	cellular response to interleukin-7	RAD23B/IL2RG/CRKL	3/946	10/4500	0.353	0.694	3
turquoise	GO:0098801	regulation of renal system process	F2R/NHERF1/STC1	3/946	10/4500	0.353	0.694	3
turquoise	GO:0150079	negative regulation of neuroinflammatory response	CD200/CD200R1/TREM2	3/946	10/4500	0.353	0.694	3
turquoise	GO:1900048	positive regulation of hemostasis	F3/F2R/F7	3/946	10/4500	0.353	0.694	3
turquoise	GO:1900101	regulation of endoplasmic reticulum unfolded protein response	BAX/AKT2/NCK2	3/946	10/4500	0.353	0.694	3
turquoise	GO:1901185	negative regulation of ERBB signaling pathway	DUSP3/SNX5/CHMP6	3/946	10/4500	0.353	0.694	3
turquoise	GO:1901570	fatty acid derivative biosynthetic process	GGT5/HMGCL/ACOX1	3/946	10/4500	0.353	0.694	3
turquoise	GO:1902110	positive regulation of mitochondrial membrane permeability involved in apoptotic process	BAX/BCL2L1/ATP5IF1	3/946	10/4500	0.353	0.694	3
turquoise	GO:1903429	regulation of cell maturation	EDNRB/CLEC7A/NPPC	3/946	10/4500	0.353	0.694	3
turquoise	GO:1903514	release of sequestered calcium ion into cytosol by endoplasmic reticulum	CCL3/FASLG/FKBP1B	3/946	10/4500	0.353	0.694	3
turquoise	GO:1904037	positive regulation of epithelial cell apoptotic process	BAX/IL6/STK4	3/946	10/4500	0.353	0.694	3
turquoise	GO:2001259	positive regulation of cation channel activity	STAC/CACNB3/CTSS	3/946	10/4500	0.353	0.694	3
turquoise	GO:0022402	cell cycle process	EML1/MDC1/PCM1/CDK17/CENATAC/EXOC7/PTPN11/SBDS/SEPTIN10/SMARCA4/ANKRD53/ATXN10/BTC/CD28/CDK5RAP3/CEP44/CETN2/DTX3L/ENSA/JTB/KATNB1/NEK7/PSRC1/RRM2/RRM2B/SPAST/SPIRE2/SPRY2/SUGT1/SYF2/TDRKH/TNF/TOM1L1/TRIM39/ZNF207/ADAMTS1/ANXA11/ARF6/BCL2L1/BRDT/BRSK2/CDKN1A/CDKN2D/CEP135/CETN3/CHMP1A/DCTN2/DCTN6/EIF4G1/EML4/EREG/HEPACAM2/INPPL1/INSR/IST1/ITGB1BP2/KIF22/LATS1/LYN/MITD1/NAA10/NPPC/NUDC/NUDT16/PIBF1/PPP1CC/PPP1R9B/RGCC/RHOC/SEPTIN8/SFRP1/SLC39A5/SNX18/TACC3/TGFA/TOM1L2/TRIAP1/USP8/VPS4B/ZFYVE19/APPL2/BNIP2/CHMP6/CKAP5/EGF/GPNMB/PKD1/PPP1R12A/PTPN6/RAB11FIP3	90/946	412/4500	0.354	0.694	90
turquoise	GO:0009267	cellular response to starvation	PAK4/STK24/CDKN1A/COMT/EIF2AK2/FOXO1/GBA1/SFRP1/SLC39A5/GAS2L1/INHBB/PLIN3	12/946	50/4500	0.354	0.694	12
turquoise	GO:0030518	nuclear receptor-mediated steroid hormone signaling pathway	HDAC6/SMARCA4/DAB2/LATS1/SFRP1/TADA3/SRC/DEFA1	8/946	32/4500	0.355	0.694	8
turquoise	GO:0034644	cellular response to UV	BAX/CASP9/CDKN1A/MAP2K6/PTPRK/TRIAP1/MFAP4/TIMP1	8/946	32/4500	0.355	0.694	8
turquoise	GO:0042472	inner ear morphogenesis	BLOC1S5/SPRY2/BCR/LRIG1/PTK7/SLITRK6/FGFR2/NHERF1	8/946	32/4500	0.355	0.694	8
turquoise	GO:0043401	steroid hormone receptor signaling pathway	HDAC6/SMARCA4/DAB2/LATS1/SFRP1/TADA3/SRC/DEFA1	8/946	32/4500	0.355	0.694	8
turquoise	GO:0097061	dendritic spine organization	HDAC6/PPFIA2/DBN1/DLG4/IGF1R/INSR/PDLIM5/TREM2	8/946	32/4500	0.355	0.694	8
turquoise	GO:0010631	epithelial cell migration	HDAC6/PTPN11/MARVELD3/ADAM9/ARF6/ARSB/OCLN/TGFB2/PPM1F/SRC	10/946	41/4500	0.355	0.694	10
turquoise	GO:0030278	regulation of ossification	PTPN11/LTBP3/ZBTB16/CCL3/FBN2/FGF23/PTN/SFRP1/SMAD3/MDK	10/946	41/4500	0.355	0.694	10
turquoise	GO:0032526	response to retinoic acid	OVCA2/TNF/WNT9A/CDKN2D/LYN/PTK7/YES1/FGFR2/TFRC/TNC	10/946	41/4500	0.355	0.694	10
turquoise	GO:0090132	epithelium migration	HDAC6/PTPN11/MARVELD3/ADAM9/ARF6/ARSB/OCLN/TGFB2/PPM1F/SRC	10/946	41/4500	0.355	0.694	10
turquoise	GO:0098773	skin epidermis development	TNF/AP3B1/DKK4/EDAR/GBA1/GNAS/TGFB2/FGFR2/FST/NGFR	10/946	41/4500	0.355	0.694	10
turquoise	GO:1901655	cellular response to ketone	SMYD3/ADAM15/CASP9/GNAS/SFRP1/USP8/CCL21/INHBB/SRC/TNC	10/946	41/4500	0.355	0.694	10
turquoise	GO:0090257	regulation of muscle system process	NOS3/ADA/EHD3/FKBP1B/FOXO1/GNAS/MTPN/SMAD3/ADGRD1/BMP10/DAG1/ENO1/F2R/IL6ST/MAP2K1/PRKG1/STC1	17/946	73/4500	0.36	0.703	17
turquoise	GO:0009165	nucleotide biosynthetic process	RRM2/RRM2B/TYMS/ADA/AK2/APRT/NDUFA5/NDUFB7/NPPC/NUDT2/ATP5IF1/ENO1/MAP2K1/SHMT1/TREM2	15/946	64/4500	0.364	0.709	15
turquoise	GO:0050770	regulation of axonogenesis	ARHGAP35/HDAC6/SLIT2/BRSK2/DRAXIN/IST1/KEL/MAP2K1/PLXNB3/ROBO1/ROBO2/SEMA3F/SEMA3G/SEMA4D/CDH1	15/946	64/4500	0.364	0.709	15
turquoise	GO:0016358	dendrite development	HDAC6/PAK4/PPFIA2/SMAD1/ABL1/ARF6/ATG16L1/DBN1/DLG4/GPR37/MINK1/PDLIM5/PPP1R9B/PTN/RTN4IP1/CRKL/MATN2/NCK2/PRKG1/SEMA4D	20/946	87/4500	0.366	0.71	20
turquoise	GO:0019730	antimicrobial humoral response	IL17A/CCL20/CCL25/CCL3/CCL7/XCL1/CCL21/CCL22/CCL23/CCL4/CXCL13/CXCL5/CXCL9/SPON2/ANG/CCL14/CCL18/DEFA1/PRSS2/REG1A	20/946	87/4500	0.366	0.71	20
turquoise	GO:0043632	modification-dependent macromolecule catabolic process	HDAC6/RNF10/STAM2/ATE1/DTX3L/ELOB/FHIT/HGS/ITCH/NCCRP1/RAD23B/TBL1X/TOM1L1/TRIM39/XIAP/AXIN1/CDC26/CHMP1A/COMMD1/DAB2/EPO/GBA1/IKBKG/LATS1/MAPK9/NUB1/OTUD7B/PCBP2/RNF149/SMAD3/TRIM25/UFD1/VPS37A/VPS4B/ZFAND2B/CHMP6/EGF/SRC/UBE2L6	39/946	175/4500	0.367	0.71	39
turquoise	GO:0034220	monoatomic ion transmembrane transport	STAC/ABCC6/ATP6V0D1/EDNRB/STK39/BAX/SLC39A14/SNAP25/ABL1/ATP6V1G1/CACNB3/CCL3/CD4/COMMD1/EPO/FASLG/FGF2/FKBP1B/GOPC/GP1BB/KEL/LETM1/LYN/NCS1/NDUFA5/NDUFB7/PLCB2/PPP3R1/SLC39A5/XCL1/ATOX1/CCL21/CTSS/CXCL9/F2R/GP5/PKD1/PTPN6/SCARA5/YWHAQ/LCN2/TCN1	42/946	189/4500	0.368	0.71	42
turquoise	GO:0002204	somatic recombination of immunoglobulin genes involved in immune response	APLF/CD28/IL10/CD40LG/TFRC	5/946	19/4500	0.369	0.71	5
turquoise	GO:0002208	somatic diversification of immunoglobulins involved in immune response	APLF/CD28/IL10/CD40LG/TFRC	5/946	19/4500	0.369	0.71	5
turquoise	GO:0006414	translational elongation	MTRES1/CDK5RAP3/GTPBP2/PELO/ELAC1	5/946	19/4500	0.369	0.71	5
turquoise	GO:0006865	amino acid transport	TNF/STXBP1/F2R/PRKG1/NHERF1	5/946	19/4500	0.369	0.71	5
turquoise	GO:0006998	nuclear envelope organization	SPAST/CHMP1A/LMNB2/VPS4B/CHMP6	5/946	19/4500	0.369	0.71	5
turquoise	GO:0009062	fatty acid catabolic process	SLC27A4/AKT2/DECR1/ACOX1/PLA2G15	5/946	19/4500	0.369	0.71	5
turquoise	GO:0010611	regulation of cardiac muscle hypertrophy	FOXO1/MTPN/SMAD3/BMP10/IL6ST	5/946	19/4500	0.369	0.71	5
turquoise	GO:0038179	neurotrophin signaling pathway	PTPN11/SPRY2/GFRA1/NTF3/WASF1	5/946	19/4500	0.369	0.71	5
turquoise	GO:0042417	dopamine metabolic process	COMT/GPR37/MDGA1/TGFB2/SULT1A1	5/946	19/4500	0.369	0.71	5
turquoise	GO:0045190	isotype switching	APLF/CD28/IL10/CD40LG/TFRC	5/946	19/4500	0.369	0.71	5
turquoise	GO:0045599	negative regulation of fat cell differentiation	TNF/AXIN1/FOXO1/IL6/SMAD3	5/946	19/4500	0.369	0.71	5
turquoise	GO:0048599	oocyte development	TDRKH/EREG/NPPC/INHBB/ANG	5/946	19/4500	0.369	0.71	5
turquoise	GO:0062208	positive regulation of pattern recognition receptor signaling pathway	GBP2/NEK7/LATS1/TLR1/CD14	5/946	19/4500	0.369	0.71	5
turquoise	GO:0071539	protein localization to centrosome	PCM1/DCTN2/NUDCD3/PIBF1/RAB11FIP3	5/946	19/4500	0.369	0.71	5
turquoise	GO:0072583	clathrin-dependent endocytosis	SMAP1/DAB2/DNM1/CLTB/SIGLEC1	5/946	19/4500	0.369	0.71	5
turquoise	GO:0099633	protein localization to postsynaptic specialization membrane	EPB41L3/DLG4/DAG1/ERBB2/MAP2K1	5/946	19/4500	0.369	0.71	5
turquoise	GO:0099645	neurotransmitter receptor localization to postsynaptic specialization membrane	EPB41L3/DLG4/DAG1/ERBB2/MAP2K1	5/946	19/4500	0.369	0.71	5
turquoise	GO:0141156	cAMP/PKA signal transduction	PDE2A/PRKAR1B/PRKAR2A/PDE5A/PRKAR1A	5/946	19/4500	0.369	0.71	5
turquoise	GO:1903307	positive regulation of regulated secretory pathway	SYK/CD160/IL4R/STXBP1/VAMP8	5/946	19/4500	0.369	0.71	5
turquoise	GO:1905508	protein localization to microtubule organizing center	PCM1/DCTN2/NUDCD3/PIBF1/RAB11FIP3	5/946	19/4500	0.369	0.71	5
turquoise	GO:0034612	response to tumor necrosis factor	CYLD/SYK/GBP2/MAPKAPK2/NFKB1/TNF/XIAP/ADAM9/CASP8/CCL3/ERBIN/FCAR/GBA1/NUB1/SFRP1/TNFRSF4/ANXA4/CD58/TNFRSF11B/CHI3L1/IL18BP/LCN2/VCAM1	23/946	101/4500	0.369	0.71	23
turquoise	GO:0043269	regulation of monoatomic ion transport	STAC/PACSIN3/STK39/BAX/NOS3/ABL1/CACNB3/CCL3/CD4/COMMD1/EPO/FKBP1B/GOPC/KEL/LYN/PPP3R1/XCL1/CCL4/CTSS/CXCL9/EGF/F2R/HOMER2/LILRA5/PRSS8/PTPN6/NHERF1/STC1/TREM2/YWHAQ/LCN2	31/946	138/4500	0.369	0.71	31
turquoise	GO:0141193	nuclear receptor-mediated signaling pathway	HDAC6/SMARCA4/FAM120B/DAB2/LATS1/SFRP1/TADA3/CRKL/FABP5/SRC/DEFA1	11/946	46/4500	0.37	0.71	11
turquoise	GO:0002064	epithelial cell development	EDNRB/PDE2A/AKR1B1/RILPL1/TNF/ACTA2/ADAMTSL4/POF1B/ROBO4/CDH2/HEG1/IL6ST/KDR/RILPL2/SRC/STC1/ICAM1/PROC	18/946	78/4500	0.37	0.71	18
turquoise	GO:0031570	DNA integrity checkpoint signaling	MDC1/PTPN11/CDK5RAP3/DTX3L/SYF2/TRIM39/CDKN1A/LYN/TRIAP1	9/946	37/4500	0.372	0.71	9
turquoise	GO:0032273	positive regulation of protein polymerization	ANKRD53/PSRC1/ARF6/LMOD1/OCLN/CCL21/CKAP5/NCK2/VASP	9/946	37/4500	0.372	0.71	9
turquoise	GO:0070167	regulation of biomineral tissue development	LTBP3/NOS3/CCL3/FBN2/FGF23/PTN/SMAD3/ASPN/CDON	9/946	37/4500	0.372	0.71	9
turquoise	GO:0110020	regulation of actomyosin structure organization	AKAP13/ARHGEF5/ABL1/RGCC/RHOC/SFRP1/SMAD3/BMP10/PPM1F	9/946	37/4500	0.372	0.71	9
turquoise	GO:0002088	lens development in camera-type eye	SPRY2/CRYGD/FGF2/SLITRK6/SMAD3/CDON/CRYBB1	7/946	28/4500	0.372	0.71	7
turquoise	GO:0006612	protein targeting to membrane	SLC51B/AKT2/CHM/SIL1/VPS37A/ZFAND2B/ERBB2	7/946	28/4500	0.372	0.71	7
turquoise	GO:0006888	endoplasmic reticulum to Golgi vesicle-mediated transport	SEC13/STX17/SPAST/WHAMM/GOPC/SEC31A/USO1	7/946	28/4500	0.372	0.71	7
turquoise	GO:0014897	striated muscle hypertrophy	FOXO1/MTPN/PDLIM5/SMAD3/BMP10/IL6ST/PRKG1	7/946	28/4500	0.372	0.71	7
turquoise	GO:0043502	regulation of muscle adaptation	NOS3/FOXO1/MTPN/SMAD3/BMP10/DAG1/IL6ST	7/946	28/4500	0.372	0.71	7
turquoise	GO:0045685	regulation of glial cell differentiation	IL6/PTN/DAG1/IL6ST/MDK/PTPRZ1/TREM2	7/946	28/4500	0.372	0.71	7
turquoise	GO:0060688	regulation of morphogenesis of a branching structure	TNF/ABL1/FGF2/HGF/SFRP1/FGFR2/MDK	7/946	28/4500	0.372	0.71	7
turquoise	GO:1903578	regulation of ATP metabolic process	INSR/ATP5IF1/ENO1/FIS1/MAP2K1/SRC/TREM2	7/946	28/4500	0.372	0.71	7
turquoise	GO:2000278	regulation of DNA biosynthetic process	TNF/CDKN1A/FGF2/HGF/NPPC/RFC4/FGFR4	7/946	28/4500	0.372	0.71	7
turquoise	GO:0030099	myeloid cell differentiation	SMAP1/HDAC6/PDE2A/PTPN11/SNRK/CDK5RAP3/IL17A/LILRB4/TNF/ZBTB16/AP3B1/CASP8/CASP9/CCL3/CD4/CSF3R/EPO/GBA1/GP1BB/HCLS1/LYN/SFRP1/STAT5B/ATP5IF1/CD74/CLEC5A/FADD/GP5/MPIG6B/PTPN6/SRC/TNFRSF11B/TREM2/CSF1R/TFRC	35/946	157/4500	0.377	0.718	35
turquoise	GO:0090150	establishment of protein localization to membrane	BAX/GGA3/GRIPAP1/RILPL1/SLC51B/AKT2/AP3B1/CHM/COMMD1/GORASP2/SIL1/VPS37A/ZFAND2B/CNST/ERBB2/RAB11FIP3/RILPL2	17/946	74/4500	0.384	0.729	17
turquoise	GO:0045787	positive regulation of cell cycle	EXOC7/PTPN11/BTC/CD28/DUSP3/IL10/RRM2/RRM2B/SPAST/TNF/ABL1/ADAMTS1/ARF6/EIF4G1/EREG/INSR/NUDT16/RGCC/STAT5B/TGFA/TGFB2/VPS4B/EGF/FGFR2/RAB11FIP3	25/946	111/4500	0.384	0.729	25
turquoise	GO:0021700	developmental maturation	ANKS1A/ATP6V0D1/BLOC1S5/EDNRB/HDAC6/AKR1B1/TDRKH/ZBTB16/ATP6V1G1/BLOC1S3/C1QA/CLEC7A/DLG4/EPO/EREG/GBA1/NPPC/RECK/SEZ6L2/STXBP1/TGFB2/CCL21/CHRDL1/DAG1/KDR/SEMA4D/ANG/AXL	28/946	125/4500	0.386	0.729	28
turquoise	GO:0008630	intrinsic apoptotic signaling pathway in response to DNA damage	BAX/TNF/ABL1/BCL2L1/CASP2/CASP9/CDKN1A/CDKN2D/TRIAP1/CD74	10/946	42/4500	0.386	0.729	10
turquoise	GO:0030316	osteoclast differentiation	IL17A/LILRB4/TNF/CCL3/SFRP1/SRC/TNFRSF11B/TREM2/CSF1R/TFRC	10/946	42/4500	0.386	0.729	10
turquoise	GO:0042542	response to hydrogen peroxide	HDAC6/ABL1/ADAM9/AREG/FXN/IL6/FABP1/SRC/IL18BP/LCN2	10/946	42/4500	0.386	0.729	10
turquoise	GO:0008361	regulation of cell size	ARHGAP35/HDAC6/STK39/ABL1/DRAXIN/IST1/KEL/MTPN/PLXNA4/VAV3/SEMA3F/SEMA3G/SEMA4D/NHERF1/CDH1	15/946	65/4500	0.389	0.729	15
turquoise	GO:0001942	hair follicle development	TNF/DKK4/EDAR/GNAS/TGFB2/FGFR2/FST/NGFR	8/946	33/4500	0.39	0.729	8
turquoise	GO:0009308	amine metabolic process	SMOX/COMT/GPR37/HNMT/MDGA1/TGFB2/SULT1A1/VCAM1	8/946	33/4500	0.39	0.729	8
turquoise	GO:0010632	regulation of epithelial cell migration	HDAC6/MARVELD3/ADAM9/ARF6/ARSB/TGFB2/PPM1F/SRC	8/946	33/4500	0.39	0.729	8
turquoise	GO:0016482	cytosolic transport	PPFIA2/ARFIP1/EHD3/EVI5/SNX2/SNX5/VPS53/SPAG9	8/946	33/4500	0.39	0.729	8
turquoise	GO:0043255	regulation of carbohydrate biosynthetic process	NFKB1/AKT2/CD244/FOXO1/INSR/EGF/LEPR/PRKG1	8/946	33/4500	0.39	0.729	8
turquoise	GO:0046888	negative regulation of hormone secretion	MIDN/PTPN11/FAM3D/FGF23/FKBP1B/FOXO1/INHBB/RAB11FIP3	8/946	33/4500	0.39	0.729	8
turquoise	GO:0050731	positive regulation of peptidyl-tyrosine phosphorylation	ARL2BP/BANK1/IL6/PIBF1/VEGFB/CD80/LILRA5/CSF1R	8/946	33/4500	0.39	0.729	8
turquoise	GO:0060996	dendritic spine development	HDAC6/PAK4/PPFIA2/ARF6/DBN1/DLG4/PDLIM5/NCK2	8/946	33/4500	0.39	0.729	8
turquoise	GO:0106027	neuron projection organization	HDAC6/PPFIA2/DBN1/DLG4/IGF1R/INSR/PDLIM5/TREM2	8/946	33/4500	0.39	0.729	8
turquoise	GO:0001941	postsynaptic membrane organization	DLG4/CDH2/CHRDL1/CRKL	4/946	15/4500	0.39	0.729	4
turquoise	GO:0008207	C21-steroid hormone metabolic process	EDNRB/AKR1B1/DAB2/STAT5B	4/946	15/4500	0.39	0.729	4
turquoise	GO:0009299	mRNA transcription	AP3B1/EREG/TRIM25/IRF3	4/946	15/4500	0.39	0.729	4
turquoise	GO:0010559	regulation of glycoprotein biosynthetic process	NECAB1/SLC51B/ITM2A/CCL21	4/946	15/4500	0.39	0.729	4
turquoise	GO:0019098	reproductive behavior	EDNRB/ADA/KLK14/PPP1R9B	4/946	15/4500	0.39	0.729	4
turquoise	GO:0030212	hyaluronan metabolic process	NFKB1/FGF2/EGF/ITIH3	4/946	15/4500	0.39	0.729	4
turquoise	GO:0032088	negative regulation of NF-kappaB transcription factor activity	CYLD/CDK5RAP3/COMMD1/ERBIN	4/946	15/4500	0.39	0.729	4
turquoise	GO:0033032	regulation of myeloid cell apoptotic process	EPO/FCAR/STAT5B/CLEC5A	4/946	15/4500	0.39	0.729	4
turquoise	GO:0035094	response to nicotine	NFKB1/TNF/PPP1R9B/VCAM1	4/946	15/4500	0.39	0.729	4
turquoise	GO:0046461	neutral lipid catabolic process	DDHD2/GPIHBP1/LPL/MGLL	4/946	15/4500	0.39	0.729	4
turquoise	GO:0046464	acylglycerol catabolic process	DDHD2/GPIHBP1/LPL/MGLL	4/946	15/4500	0.39	0.729	4
turquoise	GO:0048668	collateral sprouting	HDAC6/IST1/PRKG1/SEMA4D	4/946	15/4500	0.39	0.729	4
turquoise	GO:0060544	regulation of necroptotic process	CYLD/ITCH/CASP8/FADD	4/946	15/4500	0.39	0.729	4
turquoise	GO:0061081	positive regulation of myeloid leukocyte cytokine production involved in immune response	SYK/MAPKAPK2/CD74/SPON2	4/946	15/4500	0.39	0.729	4
turquoise	GO:0071867	response to monoamine	ABL1/COMT/GNAS/NHERF1	4/946	15/4500	0.39	0.729	4
turquoise	GO:0071869	response to catecholamine	ABL1/COMT/GNAS/NHERF1	4/946	15/4500	0.39	0.729	4
turquoise	GO:0098900	regulation of action potential	TNF/CACNB3/CXADR/GBA1	4/946	15/4500	0.39	0.729	4
turquoise	GO:0140894	endolysosomal toll-like receptor signaling pathway	IRAK1/TNF/IRAK4/SRC	4/946	15/4500	0.39	0.729	4
turquoise	GO:1902230	negative regulation of intrinsic apoptotic signaling pathway in response to DNA damage	BCL2L1/CDKN2D/TRIAP1/CD74	4/946	15/4500	0.39	0.729	4
turquoise	GO:1903573	negative regulation of response to endoplasmic reticulum stress	AKT2/BCL2L1/IKBKG/NCK2	4/946	15/4500	0.39	0.729	4
turquoise	GO:2000316	regulation of T-helper 17 type immune response	CLEC6A/IL12RB1/CLEC7A/CD69	4/946	15/4500	0.39	0.729	4
turquoise	GO:0002562	somatic diversification of immune receptors via germline recombination within a single locus	APLF/CD28/IL10/CD40LG/NHEJ1/TFRC	6/946	24/4500	0.392	0.729	6
turquoise	GO:0016444	somatic cell DNA recombination	APLF/CD28/IL10/CD40LG/NHEJ1/TFRC	6/946	24/4500	0.392	0.729	6
turquoise	GO:0016445	somatic diversification of immunoglobulins	APLF/CD28/IL10/CD40LG/NHEJ1/TFRC	6/946	24/4500	0.392	0.729	6
turquoise	GO:0022898	regulation of transmembrane transporter activity	STAC/CACNB3/FKBP1B/GOPC/MINK1/CTSS	6/946	24/4500	0.392	0.729	6
turquoise	GO:0032412	regulation of monoatomic ion transmembrane transporter activity	STAC/CACNB3/FKBP1B/GOPC/MINK1/CTSS	6/946	24/4500	0.392	0.729	6
turquoise	GO:0042058	regulation of epidermal growth factor receptor signaling pathway	DUSP3/SPRY2/FASLG/SNX5/CHMP6/PLAUR	6/946	24/4500	0.392	0.729	6
turquoise	GO:0044774	mitotic DNA integrity checkpoint signaling	MDC1/CDK5RAP3/SYF2/TRIM39/CDKN1A/TRIAP1	6/946	24/4500	0.392	0.729	6
turquoise	GO:0045600	positive regulation of fat cell differentiation	ZBTB16/AAMDC/SFRP1/WIF1/LPL/STK4	6/946	24/4500	0.392	0.729	6
turquoise	GO:0045833	negative regulation of lipid metabolic process	PRMT3/NFKB1/TNF/PIBF1/ANGPTL4/APPL2	6/946	24/4500	0.392	0.729	6
turquoise	GO:0090278	negative regulation of peptide hormone secretion	MIDN/PTPN11/FAM3D/FKBP1B/FOXO1/INHBB	6/946	24/4500	0.392	0.729	6
turquoise	GO:1904894	positive regulation of receptor signaling pathway via STAT	IL10/CSF2RA/IL6/PIBF1/F2R/PRL	6/946	24/4500	0.392	0.729	6
turquoise	GO:2000179	positive regulation of neural precursor cell proliferation	ADGRG1/FGF2/LYN/CDON/EGF/MDK	6/946	24/4500	0.392	0.729	6
turquoise	GO:0031640	killing of cells of another organism	GBP2/CCL20/CCL25/GZMA/MASP1/XCL1/CCL21/CCL22/CXCL13/CXCL9/CCL18/DEFA1/FCN1	13/946	56/4500	0.394	0.731	13
turquoise	GO:0141060	disruption of anatomical structure in another organism	GBP2/CCL20/CCL25/GZMA/MASP1/XCL1/CCL21/CCL22/CXCL13/CXCL9/CCL18/DEFA1/FCN1	13/946	56/4500	0.394	0.731	13
turquoise	GO:0141061	disruption of cell in another organism	GBP2/CCL20/CCL25/GZMA/MASP1/XCL1/CCL21/CCL22/CXCL13/CXCL9/CCL18/DEFA1/FCN1	13/946	56/4500	0.394	0.731	13
turquoise	GO:0099173	postsynapse organization	HDAC6/TRIM47/ARHGAP12/NCKIPSD/PPFIA2/ABL1/ARF6/DBN1/DLG4/IGF1R/INSR/LATS1/OPHN1/PDLIM5/PPP1R9B/CDH2/CHRDL1/CRKL/DBNL/SEMA3F/TREM2	21/946	93/4500	0.395	0.733	21
turquoise	GO:0009792	embryo development ending in birth or egg hatching	ARHGAP35/SBDS/FKBP10/IL10/NECAB1/NOS3/PELO/RRM2/SYF2/WNT9A/ABL1/ADA/AXIN1/BCL2L1/CASP8/CDKN1A/CMIP/DBN1/ECE1/EIF2S2/FGF2/FXN/HS6ST1/KRT19/LATS1/NMT1/OTUD7B/PCDH12/PPP1CC/PTK7/RSPO3/SFRP1/SMAD3/TGFB2/VASH1/BNIP2/CRB2/FGFR2/HEG1/MAP2K1/PDGFRA/PKD1/STK4/GPI/VASP	45/946	205/4500	0.397	0.736	45
turquoise	GO:0003014	renal system process	EDNRB/STK39/AKR1B1/BTC/RRM2B/BCR/COMT/GNAS/F2R/NHERF1/STC1	11/946	47/4500	0.399	0.739	11
turquoise	GO:0006937	regulation of muscle contraction	ADA/EHD3/FKBP1B/GNAS/ADGRD1/BMP10/ENO1/F2R/MAP2K1/PRKG1/STC1	11/946	47/4500	0.399	0.739	11
turquoise	GO:1904950	negative regulation of establishment of protein localization	MIDN/PTPN11/CD200/FAM3D/FKBP1B/FOXO1/ERP29/F2R/INHBB/PPM1F/RAB11FIP3	11/946	47/4500	0.399	0.739	11
turquoise	GO:0007411	axon guidance	ARHGAP35/HDAC6/SLIT2/ABLIM1/DRAXIN/ECE1/NFASC/OPHN1/PLXNA4/PTK7/PTPRH/ROBO4/TGFB2/DAG1/ERBB2/MATN2/NGFR/ROBO1/ROBO2/SEMA3F/SEMA3G/SEMA4D/CSF1R/NEXN/VASP	25/946	112/4500	0.403	0.744	25
turquoise	GO:0097485	neuron projection guidance	ARHGAP35/HDAC6/SLIT2/ABLIM1/DRAXIN/ECE1/NFASC/OPHN1/PLXNA4/PTK7/PTPRH/ROBO4/TGFB2/DAG1/ERBB2/MATN2/NGFR/ROBO1/ROBO2/SEMA3F/SEMA3G/SEMA4D/CSF1R/NEXN/VASP	25/946	112/4500	0.403	0.744	25
turquoise	GO:0006399	tRNA metabolic process	TYW5/FARSA/DARS1/ELAC1/NARS1/YARS1/MARS1/DTD1/ANG	9/946	38/4500	0.405	0.744	9
turquoise	GO:0042303	molting cycle	TNF/DKK4/EDAR/GNAS/LRIG1/TGFB2/FGFR2/FST/NGFR	9/946	38/4500	0.405	0.744	9
turquoise	GO:0042633	hair cycle	TNF/DKK4/EDAR/GNAS/LRIG1/TGFB2/FGFR2/FST/NGFR	9/946	38/4500	0.405	0.744	9
turquoise	GO:0097006	regulation of plasma lipoprotein particle levels	COMMD1/FGF21/GPIHBP1/LDLRAP1/ANGPTL4/IL19/LPL/MSR1/TREM2	9/946	38/4500	0.405	0.744	9
turquoise	GO:0009790	embryo development	ARHGAP35/BLOC1S5/SBDS/BAX/CFC1/FKBP10/IL10/NECAB1/NOS3/PELO/RAD23B/RRM2/SGF29/SMAD1/SPRY2/SYF2/TDRKH/TNF/WNT9A/ZBTB16/ABL1/ADA/AXIN1/BCL2L1/BCR/CASP8/CDKN1A/CMIP/DBN1/ECE1/EIF2S2/FBN2/FGF2/FLT1/FXN/HS6ST1/HSBP1/INSR/KRT19/LAMB1/LATS1/LRIG1/NMT1/OTUD7B/PCDH12/PLXNA4/PPP1CC/PTK7/RECK/RSPO3/SFRP1/SLITRK6/SMAD3/TADA3/TGFB2/VASH1/BNIP2/CDON/CHRDL1/CRB2/FGFR2/HEG1/IL1RN/KDR/MAP2K1/PDGFRA/PKD1/PRKAR1A/SEMA3F/NHERF1/STK4/GPI/VASP	73/946	337/4500	0.405	0.744	73
turquoise	GO:0034765	regulation of monoatomic ion transmembrane transport	STAC/STK39/BAX/ABL1/CACNB3/CD4/COMMD1/EPO/FKBP1B/GOPC/KEL/LYN/PPP3R1/XCL1/CTSS/CXCL9/F2R/PTPN6/YWHAQ/LCN2	20/946	89/4500	0.409	0.744	20
turquoise	GO:0008544	epidermis development	IL17A/TNF/ADAM9/AP3B1/BCR/CDKN1A/DKK4/EDAR/EREG/FGF2/GBA1/GNAS/INSR/KLK14/LATS1/PPL/SLITRK6/SPRR3/TGFB2/FABP5/FGFR2/FST/MAP2K1/NGFR/NHERF1/STK4	26/946	117/4500	0.41	0.744	26
turquoise	GO:0002042	cell migration involved in sprouting angiogenesis	HDAC5/EHD4/SLIT2/ABL1/FGF2/KDR/ROBO1	7/946	29/4500	0.41	0.744	7
turquoise	GO:0006119	oxidative phosphorylation	C2orf69/TNF/FXN/NDUFA5/NDUFB7/ATP5IF1/SHMT2	7/946	29/4500	0.41	0.744	7
turquoise	GO:0006140	regulation of nucleotide metabolic process	INSR/ATP5IF1/ENO1/FIS1/MAP2K1/SRC/TREM2	7/946	29/4500	0.41	0.744	7
turquoise	GO:0006576	biogenic amine metabolic process	SMOX/COMT/GPR37/HNMT/MDGA1/TGFB2/SULT1A1	7/946	29/4500	0.41	0.744	7
turquoise	GO:0007585	respiratory gaseous exchange by respiratory system	AP3B1/CSF2RB/HNMT/MAN1A2/CCBE1/FLT4/SFTPD	7/946	29/4500	0.41	0.744	7
turquoise	GO:0014896	muscle hypertrophy	FOXO1/MTPN/PDLIM5/SMAD3/BMP10/IL6ST/PRKG1	7/946	29/4500	0.41	0.744	7
turquoise	GO:0072655	establishment of protein localization to mitochondrion	ABLIM3/TOMM34/BAX/AP3B1/NMT1/ATP5IF1/FIS1	7/946	29/4500	0.41	0.744	7
turquoise	GO:0099084	postsynaptic specialization organization	PPFIA2/ABL1/ARF6/LATS1/OPHN1/CDH2/CRKL	7/946	29/4500	0.41	0.744	7
turquoise	GO:1900542	regulation of purine nucleotide metabolic process	INSR/ATP5IF1/ENO1/FIS1/MAP2K1/SRC/TREM2	7/946	29/4500	0.41	0.744	7
turquoise	GO:1902749	regulation of cell cycle G2/M phase transition	CDK5RAP3/RRM2B/SYF2/TRIM39/CDKN1A/VPS4B/ZFYVE19	7/946	29/4500	0.41	0.744	7
turquoise	GO:0006584	catecholamine metabolic process	COMT/GPR37/MDGA1/TGFB2/SULT1A1	5/946	20/4500	0.415	0.744	5
turquoise	GO:0006885	regulation of pH	ATP6V0D1/EDNRB/SLAMF8/FASLG/CREG1	5/946	20/4500	0.415	0.744	5
turquoise	GO:0006900	vesicle budding from membrane	SEC13/DNM1/DNM3/SEC31A/CHMP6	5/946	20/4500	0.415	0.744	5
turquoise	GO:0007528	neuromuscular junction development	COL4A1/CRKL/ERBB2/F2R/TNC	5/946	20/4500	0.415	0.744	5
turquoise	GO:0009712	catechol-containing compound metabolic process	COMT/GPR37/MDGA1/TGFB2/SULT1A1	5/946	20/4500	0.415	0.744	5
turquoise	GO:0009994	oocyte differentiation	TDRKH/EREG/NPPC/INHBB/ANG	5/946	20/4500	0.415	0.744	5
turquoise	GO:0014002	astrocyte development	TNF/C1QA/IL6/LRP1/TREM2	5/946	20/4500	0.415	0.744	5
turquoise	GO:0014743	regulation of muscle hypertrophy	FOXO1/MTPN/SMAD3/BMP10/IL6ST	5/946	20/4500	0.415	0.744	5
turquoise	GO:0030219	megakaryocyte differentiation	PTPN11/GP1BB/GP5/MPIG6B/PTPN6	5/946	20/4500	0.415	0.744	5
turquoise	GO:0042220	response to cocaine	HDAC5/COMT/FKBP5/FADD/HOMER2	5/946	20/4500	0.415	0.744	5
turquoise	GO:0045778	positive regulation of ossification	PTPN11/ZBTB16/FBN2/PTN/SMAD3	5/946	20/4500	0.415	0.744	5
turquoise	GO:0061437	renal system vasculature development	ACTA2/ANGPT2/PDGFRA/TEK/IL6R	5/946	20/4500	0.415	0.744	5
turquoise	GO:0061440	kidney vasculature development	ACTA2/ANGPT2/PDGFRA/TEK/IL6R	5/946	20/4500	0.415	0.744	5
turquoise	GO:0050769	positive regulation of neurogenesis	HDAC6/SLIT2/TNF/DBN1/FGF2/IL6/IST1/LYN/NUMB/PPP1CC/PTN/CDON/DAG1/IL6ST/MAP2K1/MDK/PLXNB3/PTPRZ1/ROBO1/ROBO2/SEMA4D	21/946	94/4500	0.416	0.744	21
turquoise	GO:0071356	cellular response to tumor necrosis factor	CYLD/SYK/GBP2/MAPKAPK2/NFKB1/TNF/XIAP/CASP8/CCL3/ERBIN/FCAR/GBA1/SFRP1/TNFRSF4/ANXA4/CD58/TNFRSF11B/CHI3L1/IL18BP/LCN2/VCAM1	21/946	94/4500	0.416	0.744	21
turquoise	GO:0001946	lymphangiogenesis	VASH1/CCBE1/FLT4	3/946	11/4500	0.417	0.744	3
turquoise	GO:0001953	negative regulation of cell-matrix adhesion	ADAM15/MMP12/SRC	3/946	11/4500	0.417	0.744	3
turquoise	GO:0001991	regulation of systemic arterial blood pressure by circulatory renin-angiotensin	EDNRB/COMT/F2R	3/946	11/4500	0.417	0.744	3
turquoise	GO:0005978	glycogen biosynthetic process	AKT2/GYS1/INSR	3/946	11/4500	0.417	0.744	3
turquoise	GO:0006473	protein acetylation	NAA80/FOXO1/NAA10	3/946	11/4500	0.417	0.744	3
turquoise	GO:0009219	pyrimidine deoxyribonucleotide metabolic process	TYMS/SHMT1/TYMP	3/946	11/4500	0.417	0.744	3
turquoise	GO:0009250	glucan biosynthetic process	AKT2/GYS1/INSR	3/946	11/4500	0.417	0.744	3
turquoise	GO:0009409	response to cold	CIRBP/FOXO1/APPL2	3/946	11/4500	0.417	0.744	3
turquoise	GO:0010453	regulation of cell fate commitment	IL12RB1/FGF2/CD69	3/946	11/4500	0.417	0.744	3
turquoise	GO:0010614	negative regulation of cardiac muscle hypertrophy	FOXO1/SMAD3/BMP10	3/946	11/4500	0.417	0.744	3
turquoise	GO:0010838	positive regulation of keratinocyte proliferation	IL17A/AREG/MDK	3/946	11/4500	0.417	0.744	3
turquoise	GO:0010996	response to auditory stimulus	PTN/SLITRK6/MDK	3/946	11/4500	0.417	0.744	3
turquoise	GO:0014912	negative regulation of smooth muscle cell migration	SLIT2/LRP1/PRKG1	3/946	11/4500	0.417	0.744	3
turquoise	GO:0016226	iron-sulfur cluster assembly	FXN/NFU1/GLRX5	3/946	11/4500	0.417	0.744	3
turquoise	GO:0022011	myelination in peripheral nervous system	AKT2/PPP3R1/DAG1	3/946	11/4500	0.417	0.744	3
turquoise	GO:0031163	metallo-sulfur cluster assembly	FXN/NFU1/GLRX5	3/946	11/4500	0.417	0.744	3
turquoise	GO:0032292	peripheral nervous system axon ensheathment	AKT2/PPP3R1/DAG1	3/946	11/4500	0.417	0.744	3
turquoise	GO:0032507	maintenance of protein location in cell	ARL2BP/CD4/DBN1	3/946	11/4500	0.417	0.744	3
turquoise	GO:0032725	positive regulation of granulocyte macrophage colony-stimulating factor production	SYK/IL17D/CD80	3/946	11/4500	0.417	0.744	3
turquoise	GO:0033135	regulation of peptidyl-serine phosphorylation	SPRY2/IL6/STK4	3/946	11/4500	0.417	0.744	3
turquoise	GO:0033622	integrin activation	CXCL13/MZB1/SRC	3/946	11/4500	0.417	0.744	3
turquoise	GO:0035809	regulation of urine volume	EDNRB/AKR1B1/BTC	3/946	11/4500	0.417	0.744	3
turquoise	GO:0045649	regulation of macrophage differentiation	CASP8/HCLS1/FADD	3/946	11/4500	0.417	0.744	3
turquoise	GO:0046348	amino sugar catabolic process	RENBP/GNPDA2/CHI3L1	3/946	11/4500	0.417	0.744	3
turquoise	GO:0046628	positive regulation of insulin receptor signaling pathway	PTPN11/SNX5/CTSD	3/946	11/4500	0.417	0.744	3
turquoise	GO:0050482	arachidonate secretion	SYK/PLA2G12A/PLA2G4A	3/946	11/4500	0.417	0.744	3
turquoise	GO:0050685	positive regulation of mRNA processing	RBM3/CIRBP/SLC39A5	3/946	11/4500	0.417	0.744	3
turquoise	GO:0055023	positive regulation of cardiac muscle tissue growth	FGF2/BMP10/FGFR2	3/946	11/4500	0.417	0.744	3
turquoise	GO:0060421	positive regulation of heart growth	FGF2/BMP10/FGFR2	3/946	11/4500	0.417	0.744	3
turquoise	GO:0060740	prostate gland epithelium morphogenesis	SFRP1/FGFR2/TNC	3/946	11/4500	0.417	0.744	3
turquoise	GO:0061042	vascular wound healing	TNF/VEGFB/KDR	3/946	11/4500	0.417	0.744	3
turquoise	GO:0071392	cellular response to estradiol stimulus	IL10/PPP1R9B/SFRP1	3/946	11/4500	0.417	0.744	3
turquoise	GO:0097484	dendrite extension	ATG16L1/WASF1/SPAG9	3/946	11/4500	0.417	0.744	3
turquoise	GO:1902686	mitochondrial outer membrane permeabilization involved in programmed cell death	BAX/BCL2L1/ATP5IF1	3/946	11/4500	0.417	0.744	3
turquoise	GO:1903963	arachidonate transport	SYK/PLA2G12A/PLA2G4A	3/946	11/4500	0.417	0.744	3
turquoise	GO:1904706	negative regulation of vascular associated smooth muscle cell proliferation	IL10/CDKN1A/PRKG1	3/946	11/4500	0.417	0.744	3
turquoise	GO:1905562	regulation of vascular endothelial cell proliferation	FGF2/FLT1/MDK	3/946	11/4500	0.417	0.744	3
turquoise	GO:2000846	regulation of corticosteroid hormone secretion	PTPN11/DAB2/C1QTNF1	3/946	11/4500	0.417	0.744	3
turquoise	GO:0003231	cardiac ventricle development	PDE2A/NOS3/SLIT2/PTK7/TGFB2/BMP10/FGFR2/HEG1/ROBO1/ROBO2	10/946	43/4500	0.418	0.744	10
turquoise	GO:0003279	cardiac septum development	PDE2A/NOS3/SLIT2/PTK7/TGFB2/CRELD1/FGFR2/HEG1/ROBO1/ROBO2	10/946	43/4500	0.418	0.744	10
turquoise	GO:0022037	metencephalon development	PTPN11/ABL1/COMT/GBA1/OPHN1/SEZ6L2/CRKL/MAP2K1/MDK/PRKG1	10/946	43/4500	0.418	0.744	10
turquoise	GO:0045471	response to ethanol	TNF/CASP8/CCL7/CD4/FGF2/NPPC/CD27/FGFR2/TNC/VCAM1	10/946	43/4500	0.418	0.744	10
turquoise	GO:0044283	small molecule biosynthetic process	PRMT3/SYK/AKR1B1/GNE/NFKB1/PMVK/PRTFDC1/SLC39A14/TNF/ADA/APRT/CD244/DAB2/FOXO1/GBA1/GGT5/GPIHBP1/HMGCL/IMPA1/MECR/PIBF1/RTN4IP1/THTPA/ACOX1/ANGPTL4/CD74/ENO1/ENO2/FABP5/FGFR4/LEPR/LPL/MGLL/PLA2G4A/PRKG1/PRXL2B/SHMT1/SHMT2/ADA2/GPI	40/946	183/4500	0.418	0.745	40
turquoise	GO:1900180	regulation of protein localization to nucleus	CDK5RAP3/DTX3L/LILRB4/HCLS1/IFNAR1/LATS1/OTUD7B/SMAD3/TGFB2/NGFR/SRC/CDH1/TFRC	13/946	57/4500	0.421	0.75	13
turquoise	GO:0060322	head development	EML1/PCM1/ARHGAP35/PTPN11/BAX/CDK5RAP3/RRAS/SLIT2/SMAD1/ABL1/ADGRG1/AMIGO2/ATG16L1/AXIN1/BCR/COMT/DRAXIN/FGF2/GBA1/LAMB1/MDGA1/MINK1/NARS1/NFASC/NUMB/OPHN1/PCDH9/PLXNA4/PPP1R9B/SEZ6L2/SFRP1/TACC3/TGFB2/CDH2/CDON/COL4A1/CRKL/EGF/FGFR2/INHBB/MAP2K1/MDK/PDGFRA/PRKG1/ROBO1/ROBO2/SEMA3G/SRC/TYRO3/YWHAQ/AXL/CDH1/CSF1R/NRGN	54/946	249/4500	0.422	0.75	54
turquoise	GO:0035821	modulation of process of another organism	SMARCA4/CCL3/TRIM25/CCL4/CD74/PTX3/CSF1R/FCN1	8/946	34/4500	0.425	0.756	8
turquoise	GO:0099068	postsynapse assembly	TRIM47/ARHGAP12/NCKIPSD/ABL1/LATS1/PPP1R9B/CDH2/CRKL	8/946	34/4500	0.425	0.756	8
turquoise	GO:0010959	regulation of metal ion transport	PACSIN3/STK39/BAX/NOS3/ABL1/CCL3/CD4/COMMD1/EPO/FKBP1B/KEL/LYN/PPP3R1/XCL1/CCL4/CXCL9/EGF/F2R/HOMER2/LILRA5/PRSS8/PTPN6/NHERF1/STC1/TREM2/LCN2	26/946	118/4500	0.429	0.762	26
turquoise	GO:0090066	regulation of anatomical structure size	ARHGAP35/EDNRB/GAB1/HDAC6/PTPN11/STK39/NAA80/NOS3/SLIT2/TNF/ABL1/ACTA2/ARF6/DNM1/DRAXIN/ECE1/HCLS1/IST1/KEL/LATS1/LMOD1/MTPN/NPPC/PLXNA4/SH3BP1/VAV3/CCL21/F2R/MANF/MAP2K1/NCK2/PRKG1/SEMA3F/SEMA3G/SEMA4D/NHERF1/SRC/CDH1/VASP	39/946	179/4500	0.429	0.762	39
turquoise	GO:0051146	striated muscle cell differentiation	HDAC5/AKAP13/SMYD3/ADAM12/CASP7/CXADR/IL4R/KEL/KRT19/LMOD1/PDLIM5/PLEKHO1/BMP10/BNIP2/CACYBP/CDH2/CDON/CXCL9/PDGFRA/PRKAR1A/PRKG1/SDC1/SPAG9	23/946	104/4500	0.43	0.763	23
turquoise	GO:0051961	negative regulation of nervous system development	PCM1/HDAC6/RNF10/TNF/CLSTN3/DRAXIN/IL6/PTN/APPL2/ROBO2/SEMA3F/SEMA3G/TREM2/CDH1	14/946	62/4500	0.43	0.764	14
turquoise	GO:0010498	proteasomal protein catabolic process	MIDN/RNF10/UBXN6/ATE1/CLGN/ELOB/FHIT/ITCH/NCCRP1/RAD23B/TBL1X/TRIM39/AXIN1/BRSK2/CDC26/COMMD1/DAB2/EPO/GBA1/LAMP3/MAN1A2/MAPK9/NUB1/OPHN1/PCBP2/SEL1L/SMAD3/TRIM25/UFD1/ZFAND2B/PKD1/SRC/TREM2	33/946	151/4500	0.432	0.766	33
turquoise	GO:0000423	mitophagy	HDAC6/LRBA/RIMOC1/GBA1/ATP5IF1/CDC37	6/946	25/4500	0.434	0.766	6
turquoise	GO:0035567	non-canonical Wnt signaling pathway	ANKRD6/ABL1/DAB2/RSPO3/SFRP1/DAAM1	6/946	25/4500	0.434	0.766	6
turquoise	GO:0062237	protein localization to postsynapse	EPB41L3/GRIPAP1/DLG4/DAG1/ERBB2/MAP2K1	6/946	25/4500	0.434	0.766	6
turquoise	GO:0090303	positive regulation of wound healing	CLEC7A/F3/OCLN/VEGFB/F2R/F7	6/946	25/4500	0.434	0.766	6
turquoise	GO:0099518	vesicle cytoskeletal trafficking	BLOC1S5/MYO5A/PPFIA2/AP3B1/BLOC1S3/MAP2K1	6/946	25/4500	0.434	0.766	6
turquoise	GO:0150077	regulation of neuroinflammatory response	TNF/CCL3/CD200/CD200R1/IL6/TREM2	6/946	25/4500	0.434	0.766	6
turquoise	GO:1901184	regulation of ERBB signaling pathway	DUSP3/SPRY2/FASLG/SNX5/CHMP6/PLAUR	6/946	25/4500	0.434	0.766	6
turquoise	GO:1903539	protein localization to postsynaptic membrane	EPB41L3/GRIPAP1/DLG4/DAG1/ERBB2/MAP2K1	6/946	25/4500	0.434	0.766	6
turquoise	GO:0006091	generation of precursor metabolites and energy	C2orf69/PPP1R2B/TNF/AKT2/COMT/FXN/GBA1/GYS1/HMGCL/IFNAR1/IFNLR1/INSR/NDUFA5/NDUFB7/PCDH12/PPP1CC/THTPA/ACOX1/ATP5IF1/ENO1/ENO2/IL6ST/LEPR/PPP1R2/SHMT2/SRC/GPI	27/946	123/4500	0.435	0.768	27
turquoise	GO:0035967	cellular response to topologically incorrect protein	HDAC6/BAX/CDK5RAP3/AKT2/DNAJB14/EIF2AK2/UFD1/MANF/NCK2	9/946	39/4500	0.438	0.771	9
turquoise	GO:0050773	regulation of dendrite development	HDAC6/SMAD1/ABL1/ARF6/DBN1/PTN/RTN4IP1/CRKL/SEMA4D	9/946	39/4500	0.438	0.771	9
turquoise	GO:2001237	negative regulation of extrinsic apoptotic signaling pathway	NOS3/TNF/BCL2L1/HGF/ITGA6/SCG2/IL19/SRC/ICAM1	9/946	39/4500	0.438	0.771	9
turquoise	GO:0006516	glycoprotein catabolic process	NCCRP1/MMP12/OGA/CTSL	4/946	16/4500	0.443	0.771	4
turquoise	GO:0019320	hexose catabolic process	ENO1/ENO2/GALM/GPI	4/946	16/4500	0.443	0.771	4
turquoise	GO:0030224	monocyte differentiation	PDE2A/CD4/CD74/CSF1R	4/946	16/4500	0.443	0.771	4
turquoise	GO:0030947	regulation of vascular endothelial growth factor receptor signaling pathway	HGS/HHEX/VEGFB/ROBO1	4/946	16/4500	0.443	0.771	4
turquoise	GO:0031648	protein destabilization	HDAC6/GGA3/COMMD1/SRC	4/946	16/4500	0.443	0.771	4
turquoise	GO:0032881	regulation of polysaccharide metabolic process	NFKB1/AKT2/INSR/EGF	4/946	16/4500	0.443	0.771	4
turquoise	GO:0035036	sperm-egg recognition	CLGN/SPA17/TEX101/FOLR2	4/946	16/4500	0.443	0.771	4
turquoise	GO:0035330	regulation of hippo signaling	LIMD1/LATS1/SRC/STK4	4/946	16/4500	0.443	0.771	4
turquoise	GO:0035767	endothelial cell chemotaxis	GAB1/FGF2/CXCL13/KDR	4/946	16/4500	0.443	0.771	4
turquoise	GO:0042558	pteridine-containing compound metabolic process	NOS3/TYMS/SHMT1/SHMT2	4/946	16/4500	0.443	0.771	4
turquoise	GO:0045920	negative regulation of exocytosis	BCR/VPS4B/CD300A/LGALS9	4/946	16/4500	0.443	0.771	4
turquoise	GO:0046578	regulation of Ras protein signal transduction	SPRY2/EPO/TGFB2/MAP2K1	4/946	16/4500	0.443	0.771	4
turquoise	GO:0048538	thymus development	ABL1/CRKL/FADD/MAP2K1	4/946	16/4500	0.443	0.771	4
turquoise	GO:0050982	detection of mechanical stimulus	BACE1/TNF/CDH2/PKD1	4/946	16/4500	0.443	0.771	4
turquoise	GO:0051452	intracellular pH reduction	ATP6V0D1/SLAMF8/FASLG/CREG1	4/946	16/4500	0.443	0.771	4
turquoise	GO:0060055	angiogenesis involved in wound healing	TNF/VEGFB/DAG1/KDR	4/946	16/4500	0.443	0.771	4
turquoise	GO:0060351	cartilage development involved in endochondral bone morphogenesis	MMP13/SERPINH1/NPPC/STC1	4/946	16/4500	0.443	0.771	4
turquoise	GO:0060428	lung epithelium development	PPP3R1/FGFR2/MAP2K1/PKD1	4/946	16/4500	0.443	0.771	4
turquoise	GO:0070233	negative regulation of T cell apoptotic process	TSC22D3/ADA/CD27/FADD	4/946	16/4500	0.443	0.771	4
turquoise	GO:0071763	nuclear membrane organization	SPAST/CHMP1A/VPS4B/CHMP6	4/946	16/4500	0.443	0.771	4
turquoise	GO:0090025	regulation of monocyte chemotaxis	S100A14/SLAMF8/SLIT2/LYN	4/946	16/4500	0.443	0.771	4
turquoise	GO:0099558	maintenance of synapse structure	PPFIA2/ARF6/OPHN1/PLXNA4	4/946	16/4500	0.443	0.771	4
turquoise	GO:1902991	regulation of amyloid precursor protein catabolic process	GGA3/TNF/LYN/SPON1	4/946	16/4500	0.443	0.771	4
turquoise	GO:1903672	positive regulation of sprouting angiogenesis	IL10/SMAD1/FGF2/BMPER	4/946	16/4500	0.443	0.771	4
turquoise	GO:2001257	regulation of cation channel activity	STAC/CACNB3/FKBP1B/CTSS	4/946	16/4500	0.443	0.771	4
turquoise	GO:0044057	regulation of system process	EDNRB/PTPN11/RNF10/STK39/NOS3/PRKAR1B/TNF/ABL1/ADA/CCL3/CXADR/DAB2/DLG4/ECE1/EHD3/FKBP1B/FOXO1/GBA1/GNAS/MTPN/SMAD3/TGFB2/WASF3/ADGRD1/BMP10/DAG1/ENO1/F2R/FABP5/IL6ST/INHBB/MAP2K1/MGLL/PRKG1/NHERF1/SRC/STC1/TYMP/C1QTNF1	39/946	180/4500	0.445	0.774	39
turquoise	GO:0042742	defense response to bacterium	GSDMD/CLEC4E/CYLD/SYK/GBP2/IL10/IL17A/NFKB1/S100A14/SLAMF8/TNF/XIAP/CASP7/CCL20/CD160/CD4/CLEC4D/IKBKG/IL6/KLRK1/ANXA3/CXCL13/SFTPD/SPON2/TREM2/ANG/DEFA1/IL6R/LCN2	29/946	133/4500	0.446	0.776	29
turquoise	GO:0043009	chordate embryonic development	ARHGAP35/SBDS/FKBP10/IL10/NECAB1/NOS3/PELO/RRM2/SYF2/WNT9A/ABL1/ADA/AXIN1/BCL2L1/CASP8/CDKN1A/CMIP/DBN1/ECE1/EIF2S2/HS6ST1/KRT19/LATS1/NMT1/OTUD7B/PCDH12/PPP1CC/PTK7/RSPO3/SFRP1/SMAD3/TGFB2/VASH1/BNIP2/CRB2/FGFR2/HEG1/MAP2K1/PDGFRA/PKD1/STK4/GPI/VASP	43/946	199/4500	0.447	0.777	43
turquoise	GO:0019319	hexose biosynthetic process	AKR1B1/SLC39A14/FOXO1/ENO1/ENO2/LEPR/GPI	7/946	30/4500	0.448	0.778	7
turquoise	GO:0045670	regulation of osteoclast differentiation	IL17A/LILRB4/TNF/CCL3/SFRP1/TNFRSF11B/TREM2	7/946	30/4500	0.448	0.778	7
turquoise	GO:0060349	bone morphogenesis	LTBP3/MMP13/SERPINH1/INPPL1/NPPC/FGFR2/STC1	7/946	30/4500	0.448	0.778	7
turquoise	GO:0003205	cardiac chamber development	PDE2A/NOS3/SLIT2/ADAMTS1/PTK7/TGFB2/BMP10/CRELD1/FGFR2/HEG1/ROBO1/ROBO2/TEK	13/946	58/4500	0.448	0.778	13
turquoise	GO:0031214	biomineral tissue development	SBDS/LTBP3/MMP13/NOS3/CCL3/FBN2/FGF23/KLK4/PTN/SMAD3/ASPN/CDON/FGFR2	13/946	58/4500	0.448	0.778	13
turquoise	GO:0002062	chondrocyte differentiation	PTPN11/LTBP3/SERPINH1/SLC39A14/WNT9A/ZBTB16/NPPC/SMAD3/MDK/TGFBI	10/946	44/4500	0.449	0.778	10
turquoise	GO:0009408	response to heat	STAC/HDAC6/IRAK1/MAPKAPK2/NOS3/DNAJA2/HSBP1/LYN/DNAJC7/SCARA5	10/946	44/4500	0.449	0.778	10
turquoise	GO:0043547	positive regulation of GTPase activity	RGS6/BCR/EVI5/ITGA6/MTSS2/RASGRP2/RGS10/SH3BP1/SNX18/SEMA4D	10/946	44/4500	0.449	0.778	10
turquoise	GO:0045931	positive regulation of mitotic cell cycle	PTPN11/DUSP3/RRM2/RRM2B/ABL1/ADAMTS1/EIF4G1/RGCC/STAT5B/VPS4B	10/946	44/4500	0.449	0.778	10
turquoise	GO:0071695	anatomical structure maturation	ANKS1A/EDNRB/HDAC6/AKR1B1/TDRKH/ZBTB16/C1QA/CLEC7A/EPO/EREG/GBA1/NPPC/RECK/TGFB2/CCL21/DAG1/KDR/SEMA4D/ANG/AXL	20/946	91/4500	0.452	0.783	20
turquoise	GO:0048863	stem cell differentiation	EDNRB/ITCH/LTBP3/SMAD1/ABL1/EIF2AK2/FGF2/PTN/SFRP1/TGFB2/CDH2/EPCAM/FGFR2/PDGFRA/SEMA3F/SEMA3G/SEMA4D	17/946	77/4500	0.454	0.786	17
turquoise	GO:0072073	kidney epithelium development	EDNRB/SLIT2/SMAD1/FGF2/HS3ST3B1/MTSS1/SFRP1/SMAD3/BMPER/CRLF1/EPCAM/FGFR2/PKD1/ROBO2	14/946	63/4500	0.457	0.79	14
turquoise	GO:0001824	blastocyst development	SBDS/NECAB1/PELO/RRM2/ADA/LATS1/PPP1CC/BNIP2	8/946	35/4500	0.46	0.792	8
turquoise	GO:0043030	regulation of macrophage activation	IL10/CCL3/CD200/IL4R/IL6/CD74/PLA2G4A/TREM2	8/946	35/4500	0.46	0.792	8
turquoise	GO:0006040	amino sugar metabolic process	GNE/RENBP/OGA/GNPDA2/CHI3L1	5/946	21/4500	0.461	0.792	5
turquoise	GO:0006749	glutathione metabolic process	GGT5/GLRX2/GSTT2B/OPLAH/GSR	5/946	21/4500	0.461	0.792	5
turquoise	GO:0006835	dicarboxylic acid transport	TNF/STXBP1/F2R/FOLR2/PRKG1	5/946	21/4500	0.461	0.792	5
turquoise	GO:0006893	Golgi to plasma membrane transport	GGA3/COMMD1/GOPC/CNST/RAB11FIP3	5/946	21/4500	0.461	0.792	5
turquoise	GO:0043903	regulation of biological process involved in symbiotic interaction	EXOC7/CD4/TRIM25/CD74/LGALS9	5/946	21/4500	0.461	0.792	5
turquoise	GO:0044788	host-mediated perturbation of viral process	SMARCA4/CCL3/CCL4/PTX3/CSF1R	5/946	21/4500	0.461	0.792	5
turquoise	GO:0048645	animal organ formation	FGF2/FGFR2/MAP2K1/ROBO1/ROBO2	5/946	21/4500	0.461	0.792	5
turquoise	GO:0071230	cellular response to amino acid stimulus	PDGFC/TNF/BCL2L1/COL4A1/PDGFRA	5/946	21/4500	0.461	0.792	5
turquoise	GO:0071709	membrane assembly	SPAST/CHMP1A/VPS4B/CDH2/CHMP6	5/946	21/4500	0.461	0.792	5
turquoise	GO:1904888	cranial skeletal system development	SMAD3/TGFB2/CRKL/FGFR2/PDGFRA	5/946	21/4500	0.461	0.792	5
turquoise	GO:0051962	positive regulation of nervous system development	HDAC6/SLIT2/TNF/AMIGO2/CLSTN2/CLSTN3/DBN1/FGF2/IL6/IST1/LYN/NUMB/PPP1CC/PTN/SLITRK2/SLITRK6/CDON/DAG1/IL6ST/MAP2K1/MDK/PLXNB3/PTPRZ1/ROBO1/ROBO2/SEMA4D	26/946	120/4500	0.467	0.798	26
turquoise	GO:0098660	inorganic ion transmembrane transport	ATP6V0D1/EDNRB/STK39/BAX/SLC39A14/SNAP25/ABL1/ATP6V1G1/CACNB3/CCL3/CD4/COMMD1/EPO/FASLG/FGF2/FKBP1B/GP1BB/KEL/LETM1/LYN/NCS1/NDUFA5/NDUFB7/PLCB2/PPP3R1/SLC39A5/XCL1/ATOX1/CCL21/CXCL9/F2R/GP5/PKD1/PTPN6/SCARA5/LCN2/TCN1	37/946	172/4500	0.467	0.798	37
turquoise	GO:0035966	response to topologically incorrect protein	HDAC6/BAX/CDK5RAP3/ERP27/SERPINH1/AKT2/DNAJB14/EIF2AK2/GORASP2/UFD1/MANF/NCK2	12/946	54/4500	0.467	0.798	12
turquoise	GO:1902414	protein localization to cell junction	EPB41L3/GRIPAP1/MARVELD3/CLSTN3/DLG4/MAPK9/MPP7/DAG1/ERBB2/HEG1/MAP2K1/RAB27B	12/946	54/4500	0.467	0.798	12
turquoise	GO:0007409	axonogenesis	ARHGAP35/HDAC6/PTPN11/SLIT2/SPAST/ABL1/ABLIM1/BRSK2/DRAXIN/ECE1/IST1/KEL/NFASC/NUMB/OPHN1/PLXNA4/PTK7/PTPRH/ROBO4/SLITRK2/SLITRK6/STXBP1/TGFB2/DAG1/ERBB2/FGFR2/MAP2K1/MATN2/NGFR/PLXNB3/PRKG1/PTPRZ1/ROBO1/ROBO2/SEMA3F/SEMA3G/SEMA4D/CDH1/CSF1R/NEXN/VASP	41/946	191/4500	0.468	0.798	41
turquoise	GO:0001101	response to acid chemical	PDGFC/TNF/BCL2L1/LYN/PPP1R9B/COL4A1/PDGFRA/F7/LCN2	9/946	40/4500	0.471	0.798	9
turquoise	GO:0006639	acylglycerol metabolic process	PTPN11/DDHD2/DGKI/GPIHBP1/SEL1L/LPL/MGLL/PLA2G15/PLA2G4A	9/946	40/4500	0.471	0.798	9
turquoise	GO:0015931	nucleobase-containing compound transport	ABCC6/SEC13/CETN2/TST/CETN3/HHEX/BICD2/CKAP5/CR1	9/946	40/4500	0.471	0.798	9
turquoise	GO:1905037	autophagosome organization	STX17/SYK/LRBA/ATG16L1/CASP8/GBA1/PACS2/SNX18/CTSD	9/946	40/4500	0.471	0.798	9
turquoise	GO:0005996	monosaccharide metabolic process	AKR1B1/SLC39A14/TNF/AKT2/CLSTN3/FBN2/FOXO1/INPPL1/INSR/ENO1/ENO2/FABP5/GALM/LEPR/C1QTNF1/GPI	16/946	73/4500	0.471	0.798	16
turquoise	GO:0120035	regulation of plasma membrane bounded cell projection organization	ARHGAP35/CYLD/HDAC6/ULK4/IL15RA/KATNB1/NCKIPSD/PPFIA2/SLIT2/SMAD1/SNAP25/STK24/ABL1/ARF6/ARSB/BRSK2/CEP135/DAB2/DBN1/DRAXIN/EPO/EPS8L2/IST1/ITGA6/KEL/LYN/NCS1/OCLN/PDLIM5/PTK7/PTN/RTN4IP1/SFRP1/CCL21/CRKL/DDR1/MAP2K1/MDK/PLXNB3/RAB11FIP3/ROBO1/ROBO2/SEMA3F/SEMA3G/SEMA4D/SERPINI1/SRC/TREM2/CDH1/ICAM1	50/946	234/4500	0.474	0.798	50
turquoise	GO:0002200	somatic diversification of immune receptors	APLF/CD28/IL10/CD40LG/NHEJ1/TFRC	6/946	26/4500	0.475	0.798	6
turquoise	GO:0030203	glycosaminoglycan metabolic process	NFKB1/FGF2/HS3ST3B1/EGF/GALNT5/ITIH3	6/946	26/4500	0.475	0.798	6
turquoise	GO:0030500	regulation of bone mineralization	LTBP3/CCL3/FBN2/FGF23/PTN/SMAD3	6/946	26/4500	0.475	0.798	6
turquoise	GO:0031398	positive regulation of protein ubiquitination	CDK5RAP3/XIAP/AXIN1/COMMD1/MAPK9/NMI	6/946	26/4500	0.475	0.798	6
turquoise	GO:0032409	regulation of transporter activity	STAC/CACNB3/FKBP1B/GOPC/MINK1/CTSS	6/946	26/4500	0.475	0.798	6
turquoise	GO:0042246	tissue regeneration	TARBP2/ADAM15/CDKN1A/PTN/DAG1/MDK	6/946	26/4500	0.475	0.798	6
turquoise	GO:0043536	positive regulation of blood vessel endothelial cell migration	GAB1/NOS3/ABL1/AKT2/FGF2/KDR	6/946	26/4500	0.475	0.798	6
turquoise	GO:0050795	regulation of behavior	ADA/CCL3/DLG4/PER3/LEPR/MDK	6/946	26/4500	0.475	0.798	6
turquoise	GO:1900076	regulation of cellular response to insulin stimulus	PTPN11/SLC27A4/SNX5/USO1/APPL2/CTSD	6/946	26/4500	0.475	0.798	6
turquoise	GO:0001556	oocyte maturation	EREG/NPPC/ANG	3/946	12/4500	0.478	0.798	3
turquoise	GO:0001975	response to amphetamine	HDAC6/COMT/PPP1R9B	3/946	12/4500	0.478	0.798	3
turquoise	GO:0003081	regulation of systemic arterial blood pressure by renin-angiotensin	EDNRB/COMT/F2R	3/946	12/4500	0.478	0.798	3
turquoise	GO:0003272	endocardial cushion formation	TGFB2/ROBO1/ROBO2	3/946	12/4500	0.478	0.798	3
turquoise	GO:0006356	regulation of transcription by RNA polymerase I	SMARCA4/MARS1/ERBB2	3/946	12/4500	0.478	0.798	3
turquoise	GO:0006760	folic acid-containing compound metabolic process	TYMS/SHMT1/SHMT2	3/946	12/4500	0.478	0.798	3
turquoise	GO:0007263	nitric oxide mediated signal transduction	NOS3/RILPL1/KDR	3/946	12/4500	0.478	0.798	3
turquoise	GO:0007339	binding of sperm to zona pellucida	CLGN/SPA17/TEX101	3/946	12/4500	0.478	0.798	3
turquoise	GO:0010804	negative regulation of tumor necrosis factor-mediated signaling pathway	XIAP/ANXA4/TNFRSF11B	3/946	12/4500	0.478	0.798	3
turquoise	GO:0014741	negative regulation of muscle hypertrophy	FOXO1/SMAD3/BMP10	3/946	12/4500	0.478	0.798	3
turquoise	GO:0032438	melanosome organization	BLOC1S5/AP3B1/BLOC1S3	3/946	12/4500	0.478	0.798	3
turquoise	GO:0035794	positive regulation of mitochondrial membrane permeability	BAX/BCL2L1/ATP5IF1	3/946	12/4500	0.478	0.798	3
turquoise	GO:0035930	corticosteroid hormone secretion	PTPN11/DAB2/C1QTNF1	3/946	12/4500	0.478	0.798	3
turquoise	GO:0043116	negative regulation of vascular permeability	ARHGAP35/PDE2A/SLIT2	3/946	12/4500	0.478	0.798	3
turquoise	GO:0044346	fibroblast apoptotic process	CASP7/CASP9/SFRP1	3/946	12/4500	0.478	0.798	3
turquoise	GO:0045022	early endosome to late endosome transport	DAB2/MAP2K1/SRC	3/946	12/4500	0.478	0.798	3
turquoise	GO:0045646	regulation of erythrocyte differentiation	SMAP1/LYN/STAT5B	3/946	12/4500	0.478	0.798	3
turquoise	GO:0045940	positive regulation of steroid metabolic process	TNF/DAB2/LDLRAP1	3/946	12/4500	0.478	0.798	3
turquoise	GO:0046717	acid secretion	SLC51B/TNF/NHERF1	3/946	12/4500	0.478	0.798	3
turquoise	GO:0055094	response to lipoprotein particle	SYK/LPL/TREM2	3/946	12/4500	0.478	0.798	3
turquoise	GO:0060396	growth hormone receptor signaling pathway	CSF2RA/LYN/STAT5B	3/946	12/4500	0.478	0.798	3
turquoise	GO:0060512	prostate gland morphogenesis	SFRP1/FGFR2/TNC	3/946	12/4500	0.478	0.798	3
turquoise	GO:0070242	thymocyte apoptotic process	BAX/ADA/ADAM8	3/946	12/4500	0.478	0.798	3
turquoise	GO:0071378	cellular response to growth hormone stimulus	CSF2RA/LYN/STAT5B	3/946	12/4500	0.478	0.798	3
turquoise	GO:0071404	cellular response to low-density lipoprotein particle stimulus	SYK/LPL/TREM2	3/946	12/4500	0.478	0.798	3
turquoise	GO:0071549	cellular response to dexamethasone stimulus	SMYD3/CASP9/USP8	3/946	12/4500	0.478	0.798	3
turquoise	GO:0097421	liver regeneration	IL10/TNF/IL6	3/946	12/4500	0.478	0.798	3
turquoise	GO:0097531	mast cell migration	PGF/STAT5B/VEGFB	3/946	12/4500	0.478	0.798	3
turquoise	GO:0098696	regulation of neurotransmitter receptor localization to postsynaptic specialization membrane	EPB41L3/DAG1/MAP2K1	3/946	12/4500	0.478	0.798	3
turquoise	GO:0098926	postsynaptic signal transduction	RNF10/RGS10/CRKL	3/946	12/4500	0.478	0.798	3
turquoise	GO:0099563	modification of synaptic structure	ABL1/WASF1/WASF3	3/946	12/4500	0.478	0.798	3
turquoise	GO:0101023	vascular endothelial cell proliferation	FGF2/FLT1/MDK	3/946	12/4500	0.478	0.798	3
turquoise	GO:0140058	neuron projection arborization	ATG16L1/DLG4/PTN	3/946	12/4500	0.478	0.798	3
turquoise	GO:1900078	positive regulation of cellular response to insulin stimulus	PTPN11/SNX5/CTSD	3/946	12/4500	0.478	0.798	3
turquoise	GO:1901739	regulation of myoblast fusion	IL4R/PLEKHO1/CXCL9	3/946	12/4500	0.478	0.798	3
turquoise	GO:1902108	regulation of mitochondrial membrane permeability involved in apoptotic process	BAX/BCL2L1/ATP5IF1	3/946	12/4500	0.478	0.798	3
turquoise	GO:1902254	negative regulation of intrinsic apoptotic signaling pathway by p53 class mediator	RRM2B/TRIAP1/CD74	3/946	12/4500	0.478	0.798	3
turquoise	GO:1902993	positive regulation of amyloid precursor protein catabolic process	TNF/LYN/SPON1	3/946	12/4500	0.478	0.798	3
turquoise	GO:1903170	negative regulation of calcium ion transmembrane transport	EPO/FKBP1B/PPP3R1	3/946	12/4500	0.478	0.798	3
turquoise	GO:1903306	negative regulation of regulated secretory pathway	BCR/CD300A/LGALS9	3/946	12/4500	0.478	0.798	3
turquoise	GO:1903351	cellular response to dopamine	ABL1/GNAS/NHERF1	3/946	12/4500	0.478	0.798	3
turquoise	GO:1903978	regulation of microglial cell activation	CCL3/IL6/TREM2	3/946	12/4500	0.478	0.798	3
turquoise	GO:2001026	regulation of endothelial cell chemotaxis	FGF2/CXCL13/KDR	3/946	12/4500	0.478	0.798	3
turquoise	GO:0015850	organic hydroxy compound transport	PTPN11/SYK/NFKB1/SLC51B/COMMD1/COMT/DAB2/LDLRAP1/LRP1/SNCG/VPS4B/VPS53/EGF/MSR1/RELCH/TREM2/C1QTNF1	17/946	78/4500	0.478	0.798	17
turquoise	GO:0033157	regulation of intracellular protein transport	PCM1/PTPN11/GRIPAP1/SLC51B/BRSK2/COMMD1/HCLS1/SEPTIN8/SMAD3/CDH1	10/946	45/4500	0.48	0.8	10
turquoise	GO:0045639	positive regulation of myeloid cell differentiation	SMAP1/IL17A/TNF/CASP8/CD4/HCLS1/STAT5B/CD74/FADD/TREM2	10/946	45/4500	0.48	0.8	10
turquoise	GO:0051783	regulation of nuclear division	BTC/CD28/TNF/TOM1L1/ZNF207/EREG/INSR/TGFA/TOM1L2/EGF	10/946	45/4500	0.48	0.8	10
turquoise	GO:0150076	neuroinflammatory response	TNF/C1QA/CCL3/CD200/CD200R1/IL6/LRP1/LYN/TLR1/TREM2	10/946	45/4500	0.48	0.8	10
turquoise	GO:0045786	negative regulation of cell cycle	MDC1/CENATAC/PTPN11/CDK5RAP3/DTX3L/IL10/SYF2/TNF/TOM1L1/TRIM39/ZNF207/ABL1/CDKN1A/CDKN2D/LATS1/LYN/NAA10/NPPC/PTPRK/RGCC/TOM1L2/TRIAP1/ZFYVE19/GPNMB/NHERF1	25/946	116/4500	0.481	0.801	25
turquoise	GO:0009141	nucleoside triphosphate metabolic process	ABCC6/RRM2B/TYMS/ADA/AK2/INSR/NDUFA5/NDUFB7/NUDT16/NUDT2/ATP5IF1/ENO1/ENO2/FIS1/MAP2K1/SRC/TREM2/GPI	18/946	83/4500	0.484	0.805	18
turquoise	GO:0006939	smooth muscle contraction	EDNRB/ACTA2/ADA/FKBP1B/F2R/MAP2K1/PRKG1	7/946	31/4500	0.486	0.805	7
turquoise	GO:0007405	neuroblast proliferation	EML1/TAFA1/FGF2/NUMB/PTN/CDON/FGFR2	7/946	31/4500	0.486	0.805	7
turquoise	GO:0007498	mesoderm development	SMAD1/AXIN1/SMAD3/CRB2/FGFR2/PRKAR1A/GPI	7/946	31/4500	0.486	0.805	7
turquoise	GO:0008593	regulation of Notch signaling pathway	NOS3/TGFB2/GDF2/IL6ST/ROBO1/ROBO2/SRC	7/946	31/4500	0.486	0.805	7
turquoise	GO:0009581	detection of external stimulus	BACE1/TNF/COMT/NMT1/CDH2/NGFR/PKD1	7/946	31/4500	0.486	0.805	7
turquoise	GO:0009582	detection of abiotic stimulus	BACE1/TNF/COMT/NMT1/CDH2/NGFR/PKD1	7/946	31/4500	0.486	0.805	7
turquoise	GO:0014823	response to activity	HDAC5/IL10/TNF/ANGPT2/IL6/DAG1/FIS1	7/946	31/4500	0.486	0.805	7
turquoise	GO:0046364	monosaccharide biosynthetic process	AKR1B1/SLC39A14/FOXO1/ENO1/ENO2/LEPR/GPI	7/946	31/4500	0.486	0.805	7
turquoise	GO:1905897	regulation of response to endoplasmic reticulum stress	BAX/AKT2/BCL2L1/IKBKG/ERP29/MANF/NCK2	7/946	31/4500	0.486	0.805	7
turquoise	GO:0010564	regulation of cell cycle process	MDC1/CDK17/CENATAC/EXOC7/PTPN11/SMARCA4/ANKRD53/ATXN10/BTC/CD28/CDK5RAP3/CETN2/DTX3L/PSRC1/RRM2/RRM2B/SPAST/SYF2/TNF/TOM1L1/TRIM39/ZNF207/ADAMTS1/ARF6/BCL2L1/CDKN1A/CDKN2D/CHMP1A/EIF4G1/EREG/INSR/LYN/NAA10/NUDT16/PPP1R9B/RGCC/SFRP1/TACC3/TGFA/TOM1L2/TRIAP1/VPS4B/ZFYVE19/APPL2/CHMP6/EGF/GPNMB/PKD1/PTPN6/RAB11FIP3	50/946	235/4500	0.488	0.808	50
turquoise	GO:0001678	intracellular glucose homeostasis	SMARCA4/SLC39A14/BRSK2/FKBP1B/FOXO1/IGF1R/SMAD3/FIS1/NGFR/TREM2/ICAM1	11/946	50/4500	0.488	0.808	11
turquoise	GO:0019318	hexose metabolic process	AKR1B1/SLC39A14/TNF/AKT2/FBN2/FOXO1/INPPL1/INSR/ENO1/ENO2/FABP5/GALM/LEPR/C1QTNF1/GPI	15/946	69/4500	0.489	0.81	15
turquoise	GO:0048469	cell maturation	ANKS1A/EDNRB/HDAC6/AKR1B1/TDRKH/C1QA/CLEC7A/EPO/EREG/GBA1/NPPC/CCL21/KDR/ANG/AXL	15/946	69/4500	0.489	0.81	15
turquoise	GO:0031647	regulation of protein stability	HDAC6/CRTAP/GGA3/PAK4/RPAP3/SLC51B/SUGT1/TBL1X/TRIM39/ZNF207/AHSA1/AKT2/COMMD1/GPIHBP1/IFI30/PER3/RNF149/SEL1L/SEPTIN8/SMAD3/STXBP1/TADA3/USP8/CD74/CDC37/SRC/STK4	27/946	126/4500	0.491	0.811	27
turquoise	GO:0003203	endocardial cushion morphogenesis	NOS3/TGFB2/ROBO1/ROBO2	4/946	17/4500	0.494	0.811	4
turquoise	GO:0006984	ER-nucleus signaling pathway	SPRING1/AKT2/MANF/NCK2	4/946	17/4500	0.494	0.811	4
turquoise	GO:0010761	fibroblast migration	ACTA2/FGF2/APPL2/NHERF1	4/946	17/4500	0.494	0.811	4
turquoise	GO:0016202	regulation of striated muscle tissue development	MTPN/SMAD3/CDON/ERBB3	4/946	17/4500	0.494	0.811	4
turquoise	GO:0031664	regulation of lipopolysaccharide-mediated signaling pathway	PTPN11/PTPN6/CD14/CD55	4/946	17/4500	0.494	0.811	4
turquoise	GO:0032007	negative regulation of TOR signaling	SEC13/SYK/OTUD7B/SRC	4/946	17/4500	0.494	0.811	4
turquoise	GO:0048483	autonomic nervous system development	EDNRB/PLXNA4/SEMA3F/VCAM1	4/946	17/4500	0.494	0.811	4
turquoise	GO:0048634	regulation of muscle organ development	MTPN/SMAD3/CDON/ERBB3	4/946	17/4500	0.494	0.811	4
turquoise	GO:0051055	negative regulation of lipid biosynthetic process	PRMT3/NFKB1/PIBF1/ANGPTL4	4/946	17/4500	0.494	0.811	4
turquoise	GO:0051099	positive regulation of binding	DTX3L/EDF1/EGF/PLAUR	4/946	17/4500	0.494	0.811	4
turquoise	GO:0070293	renal absorption	EDNRB/STK39/COMT/NHERF1	4/946	17/4500	0.494	0.811	4
turquoise	GO:0120163	negative regulation of cold-induced thermogenesis	ZNF423/ACOT13/IL18R1/MAP2K6	4/946	17/4500	0.494	0.811	4
turquoise	GO:1902229	regulation of intrinsic apoptotic signaling pathway in response to DNA damage	BCL2L1/CDKN2D/TRIAP1/CD74	4/946	17/4500	0.494	0.811	4
turquoise	GO:1902235	regulation of endoplasmic reticulum stress-induced intrinsic apoptotic signaling pathway	BCL2L1/IKBKG/ERP29/NCK2	4/946	17/4500	0.494	0.811	4
turquoise	GO:0017015	regulation of transforming growth factor beta receptor signaling pathway	SPRY2/AXIN1/FBN2/LATS1/SMAD3/TSC22D1/ASPN/VASN	8/946	36/4500	0.495	0.812	8
turquoise	GO:0042471	ear morphogenesis	BLOC1S5/SPRY2/BCR/LRIG1/PTK7/SLITRK6/FGFR2/NHERF1	8/946	36/4500	0.495	0.812	8
turquoise	GO:0061515	myeloid cell development	HDAC6/PTPN11/EPO/GP1BB/GP5/MPIG6B/PTPN6/SRC	8/946	36/4500	0.495	0.812	8
turquoise	GO:1903844	regulation of cellular response to transforming growth factor beta stimulus	SPRY2/AXIN1/FBN2/LATS1/SMAD3/TSC22D1/ASPN/VASN	8/946	36/4500	0.495	0.812	8
turquoise	GO:0071383	cellular response to steroid hormone stimulus	HDAC6/SMARCA4/SMYD3/CASP9/DAB2/LATS1/SFRP1/TADA3/USP8/SRC/STC1/DEFA1	12/946	55/4500	0.496	0.812	12
turquoise	GO:0090101	negative regulation of transmembrane receptor protein serine/threonine kinase signaling pathway	SPRY2/ABL1/FBN2/LRP1/SFRP1/ASPN/BMPER/CHRDL1/CRIM1/CRKL/FST/VASN	12/946	55/4500	0.496	0.812	12
turquoise	GO:0009144	purine nucleoside triphosphate metabolic process	ABCC6/ADA/AK2/INSR/NDUFA5/NDUFB7/NUDT16/NUDT2/ATP5IF1/ENO1/ENO2/FIS1/MAP2K1/SRC/TREM2/GPI	16/946	74/4500	0.496	0.812	16
turquoise	GO:0009636	response to toxic substance	BAX/NOS3/TNF/CCL3/COMT/IPCEF1/LYN/PON2/PRDX1/PRDX5/CCL4/FABP1/FIS1/INHBB/CDH1/GSR/LCN2	17/946	79/4500	0.501	0.82	17
turquoise	GO:0048588	developmental cell growth	HDAC6/SLIT2/ABL1/ATG16L1/CLSTN3/DRAXIN/IST1/PDLIM5/PLXNA4/WASF1/DDR1/PRKG1/SEMA3F/SEMA3G/SEMA4D/SPAG9/CDH1	17/946	79/4500	0.501	0.82	17
turquoise	GO:0007420	brain development	EML1/PCM1/ARHGAP35/PTPN11/BAX/CDK5RAP3/SLIT2/SMAD1/ABL1/ADGRG1/AMIGO2/ATG16L1/BCR/COMT/DRAXIN/FGF2/GBA1/LAMB1/MDGA1/MINK1/NARS1/NFASC/NUMB/OPHN1/PCDH9/PLXNA4/PPP1R9B/SEZ6L2/SFRP1/TACC3/CDH2/CDON/COL4A1/CRKL/EGF/FGFR2/INHBB/MAP2K1/MDK/PRKG1/ROBO1/ROBO2/SEMA3G/SRC/TYRO3/YWHAQ/AXL/CDH1/CSF1R/NRGN	50/946	236/4500	0.502	0.82	50
turquoise	GO:0006638	neutral lipid metabolic process	PTPN11/DDHD2/DGKI/GPIHBP1/SEL1L/LPL/MGLL/PLA2G15/PLA2G4A	9/946	41/4500	0.503	0.82	9
turquoise	GO:0031929	TOR signaling	SEC13/SYK/F3/GBA1/NMT1/OTUD7B/SRC/TREM2/F7	9/946	41/4500	0.503	0.82	9
turquoise	GO:0061387	regulation of extent of cell growth	HDAC6/ABL1/DRAXIN/IST1/PLXNA4/SEMA3F/SEMA3G/SEMA4D/CDH1	9/946	41/4500	0.503	0.82	9
turquoise	GO:0008333	endosome to lysosome transport	UBXN6/DTX3L/CHMP1A/VPS4B/CHMP6	5/946	22/4500	0.505	0.82	5
turquoise	GO:0010837	regulation of keratinocyte proliferation	IL17A/AREG/PTPRK/FGFR2/MDK	5/946	22/4500	0.505	0.82	5
turquoise	GO:0030838	positive regulation of actin filament polymerization	ARF6/LMOD1/CCL21/NCK2/VASP	5/946	22/4500	0.505	0.82	5
turquoise	GO:0031113	regulation of microtubule polymerization	ANKRD53/PSRC1/ABL1/OCLN/CKAP5	5/946	22/4500	0.505	0.82	5
turquoise	GO:0033344	cholesterol efflux	NFKB1/COMT/LRP1/EGF/TREM2	5/946	22/4500	0.505	0.82	5
turquoise	GO:0044091	membrane biogenesis	SPAST/CHMP1A/VPS4B/CDH2/CHMP6	5/946	22/4500	0.505	0.82	5
turquoise	GO:0048009	insulin-like growth factor receptor signaling pathway	IGF1R/INPPL1/ZFAND2B/CRIM1/MAP2K1	5/946	22/4500	0.505	0.82	5
turquoise	GO:0048662	negative regulation of smooth muscle cell proliferation	IL10/NOS3/CDKN1A/PRKG1/ANG	5/946	22/4500	0.505	0.82	5
turquoise	GO:0060350	endochondral bone morphogenesis	MMP13/SERPINH1/INPPL1/NPPC/STC1	5/946	22/4500	0.505	0.82	5
turquoise	GO:0060997	dendritic spine morphogenesis	HDAC6/PPFIA2/DBN1/DLG4/PDLIM5	5/946	22/4500	0.505	0.82	5
turquoise	GO:0072527	pyrimidine-containing compound metabolic process	TYMS/NT5C3A/THTPA/SHMT1/TYMP	5/946	22/4500	0.505	0.82	5
turquoise	GO:0140448	signaling receptor ligand precursor processing	BACE1/ECE1/PCSK7/CTSL/DPP4	5/946	22/4500	0.505	0.82	5
turquoise	GO:1903533	regulation of protein targeting	ABLIM3/SLC51B/AKT2/ATP5IF1/ERBB2	5/946	22/4500	0.505	0.82	5
turquoise	GO:1905332	positive regulation of morphogenesis of an epithelium	ABL1/FGF2/EGF/MDK/LCN2	5/946	22/4500	0.505	0.82	5
turquoise	GO:1990089	response to nerve growth factor	ARF6/NTF3/USP8/WASF1/LCN2	5/946	22/4500	0.505	0.82	5
turquoise	GO:1990090	cellular response to nerve growth factor stimulus	ARF6/NTF3/USP8/WASF1/LCN2	5/946	22/4500	0.505	0.82	5
turquoise	GO:0007219	Notch signaling pathway	DTX3L/IL17A/NOS3/ZNF423/DTX3/KRT19/SEL1L/TGFB2/ANXA4/GDF2/IL6ST/ROBO1/ROBO2/SRC	14/946	65/4500	0.509	0.824	14
turquoise	GO:0003206	cardiac chamber morphogenesis	NOS3/SLIT2/ADAMTS1/TGFB2/BMP10/FGFR2/HEG1/ROBO1/ROBO2/TEK	10/946	46/4500	0.511	0.827	10
turquoise	GO:0060840	artery development	PDE2A/FKBP10/COMT/FAM3D/LRP1/TGFB2/MDK/NGFR/ROBO1/ROBO2	10/946	46/4500	0.511	0.827	10
turquoise	GO:0061564	axon development	ARHGAP35/HDAC6/PTPN11/SLIT2/SPAST/STK24/ABL1/ABLIM1/BRSK2/DRAXIN/ECE1/IST1/KEL/NFASC/NUMB/OPHN1/PLXNA4/PTK7/PTN/PTPRH/ROBO4/SLITRK2/SLITRK6/STXBP1/TGFB2/DAG1/DDR1/ERBB2/FGFR2/MAP2K1/MATN2/NGFR/PLXNB3/PRKG1/PTPRZ1/ROBO1/ROBO2/SEMA3F/SEMA3G/SEMA4D/CDH1/CSF1R/NEXN/TNC/VASP	45/946	213/4500	0.513	0.831	45
turquoise	GO:0043583	ear development	BLOC1S5/PTPN11/MAPKAPK2/SPRY2/BCR/ECE1/FGF2/LRIG1/PTK7/SLITRK6/TGFB2/BMPER/DDR1/FGFR2/NHERF1	15/946	70/4500	0.514	0.831	15
turquoise	GO:0006942	regulation of striated muscle contraction	EHD3/FKBP1B/GNAS/ADGRD1/BMP10/STC1	6/946	27/4500	0.515	0.831	6
turquoise	GO:0046503	glycerolipid catabolic process	DDHD2/GPIHBP1/LPL/MGLL/PLA2G15/PLA2G4A	6/946	27/4500	0.515	0.831	6
turquoise	GO:0046620	regulation of organ growth	FGF2/FXN/LATS1/BMP10/FGFR2/STK4	6/946	27/4500	0.515	0.831	6
turquoise	GO:0070373	negative regulation of ERK1 and ERK2 cascade	DUSP3/SPRY2/ABL1/DAB2/LYN/NHERF1	6/946	27/4500	0.515	0.831	6
turquoise	GO:0006164	purine nucleotide biosynthetic process	ADA/AK2/APRT/NDUFA5/NDUFB7/NPPC/NUDT2/ATP5IF1/ENO1/MAP2K1/TREM2	11/946	51/4500	0.517	0.835	11
turquoise	GO:0051261	protein depolymerization	HDAC6/MICAL1/KATNB1/SPAST/LMOD1/MTPN/PPP1R9B/SH3BP1/VPS4B/CKAP5/GAS2L1	11/946	51/4500	0.517	0.835	11
turquoise	GO:0048598	embryonic morphogenesis	ARHGAP35/BLOC1S5/BAX/CFC1/IL10/SMAD1/SPRY2/SYF2/ZBTB16/ABL1/AXIN1/BCR/ECE1/FBN2/FGF2/FLT1/HSBP1/LAMB1/LATS1/LRIG1/PTK7/RECK/RSPO3/SFRP1/SLITRK6/SMAD3/TGFB2/CDON/CRB2/FGFR2/IL1RN/MAP2K1/PDGFRA/PRKAR1A/NHERF1/STK4/GPI/VASP	38/946	180/4500	0.519	0.837	38
turquoise	GO:0051963	regulation of synapse assembly	TRIM47/ARHGAP12/NCKIPSD/AMIGO2/ARF6/CLSTN2/CLSTN3/EIF4G1/LATS1/MDGA1/PDLIM5/PPP1R9B/SLITRK2/SLITRK6/ROBO2/SEMA4D	16/946	75/4500	0.52	0.838	16
turquoise	GO:0051726	regulation of cell cycle	MDC1/CDK17/CENATAC/CYLD/EXOC7/PTPN11/SMARCA4/ANKRD53/ATXN10/BAX/BTC/CD28/CDK5RAP3/CETN2/DTX3L/DUSP3/GRK5/IL10/NEK7/PSRC1/RRM2/RRM2B/SGF29/SPAST/SYF2/TNF/TOM1L1/TRIM39/XIAP/ZNF207/ABL1/ADAMTS1/AKT2/ARF6/BCL2L1/BCR/CDC26/CDKN1A/CDKN2D/CHMP1A/EIF4G1/EREG/FGF2/INSR/LATS1/LYN/MAP2K6/NAA10/NPPC/NUDT16/PPP1R9B/PTPRK/RGCC/SFRP1/STAT5B/TACC3/TADA3/TGFA/TGFB2/TOM1L2/TRIAP1/VASH1/VPS4B/ZFYVE19/APPL2/CHMP6/EGF/FGFR2/GPNMB/PKD1/PTPN6/RAB11FIP3/NHERF1	73/946	347/4500	0.52	0.838	73
turquoise	GO:0048709	oligodendrocyte differentiation	LYN/PTN/WASF3/DAG1/ERBB2/MDK/PTPRZ1	7/946	32/4500	0.523	0.841	7
turquoise	GO:0050772	positive regulation of axonogenesis	SLIT2/IST1/MAP2K1/PLXNB3/ROBO1/ROBO2/SEMA4D	7/946	32/4500	0.523	0.841	7
turquoise	GO:0061900	glial cell activation	TNF/C1QA/CCL3/IL6/LRP1/TLR1/TREM2	7/946	32/4500	0.523	0.841	7
turquoise	GO:0055002	striated muscle cell development	AKAP13/SMYD3/CXADR/KEL/KRT19/LMOD1/PDLIM5/BMP10/PDGFRA/PRKAR1A/PRKG1/SDC1	12/946	56/4500	0.523	0.842	12
turquoise	GO:0031032	actomyosin structure organization	AKAP13/ARHGEF5/EPB41L3/ABL1/EPB41L2/KRT19/LMOD1/RGCC/RHOC/SFRP1/SMAD3/BMP10/CNN2/PDGFRA/PPM1F/PRKAR1A/SRC	17/946	80/4500	0.525	0.843	17
turquoise	GO:0009150	purine ribonucleotide metabolic process	ABCC6/PDE2A/ABHD14B/ADA/AK2/APRT/INSR/NDUFA5/NDUFB7/NPPC/NT5C1A/NUDT2/ATP5IF1/ENO1/ENO2/FIS1/MAP2K1/PDE5A/SRC/SULT1A1/TREM2/GPI	22/946	104/4500	0.526	0.843	22
turquoise	GO:1901136	carbohydrate derivative catabolic process	PDE2A/NCCRP1/RENBP/ADA/FGF2/GBA1/INSR/MMP12/NT5C1A/NUDT16/OGA/CTSL/ENO1/ENO2/GALM/GNPDA2/PDE5A/SRC/TYMP/ADA2/CHI3L1/GPI	22/946	104/4500	0.526	0.843	22
turquoise	GO:0007098	centrosome cycle	PCM1/CENATAC/CEP44/CETN2/CEP135/CETN3/CHMP1A/HEPACAM2/ITGB1BP2/VPS4B/BNIP2/CKAP5/PPP1R12A	13/946	61/4500	0.529	0.843	13
turquoise	GO:0030902	hindbrain development	PTPN11/SMAD1/ABL1/COMT/FGF2/GBA1/OPHN1/SEZ6L2/CRKL/EGF/MAP2K1/MDK/PRKG1	13/946	61/4500	0.529	0.843	13
turquoise	GO:0042594	response to starvation	PAK4/STK24/CDKN1A/COMT/EIF2AK2/FOXO1/GBA1/SFRP1/SLC39A5/YARS1/GAS2L1/INHBB/PLIN3	13/946	61/4500	0.529	0.843	13
turquoise	GO:0048839	inner ear development	BLOC1S5/PTPN11/MAPKAPK2/SPRY2/BCR/FGF2/LRIG1/PTK7/SLITRK6/TGFB2/BMPER/FGFR2/NHERF1	13/946	61/4500	0.529	0.843	13
turquoise	GO:1990138	neuron projection extension	HDAC6/SLIT2/ABL1/ATG16L1/CLSTN3/DRAXIN/PLXNA4/WASF1/DDR1/SEMA3F/SEMA3G/SPAG9/CDH1	13/946	61/4500	0.529	0.843	13
turquoise	GO:0007030	Golgi organization	STX17/LYSMD3/EHD3/GORASP2/RAB2B/USO1/MAP2K1/TJAP1	8/946	37/4500	0.529	0.843	8
turquoise	GO:0031503	protein-containing complex localization	PCM1/EPB41L3/GRIPAP1/DLG4/LMNB2/DAG1/ERBB2/MAP2K1	8/946	37/4500	0.529	0.843	8
turquoise	GO:1905330	regulation of morphogenesis of an epithelium	TNF/ABL1/FGF2/HGF/SFRP1/EGF/MDK/LCN2	8/946	37/4500	0.529	0.843	8
turquoise	GO:1903532	positive regulation of secretion by cell	PTPN11/SYK/HGS/ADAM9/ARF6/CD160/DAB2/IL4R/RAB2B/RGCC/STXBP1/TGFB2/VAMP8/VPS4B/ADAM8/INHBB/PLA2G4A/PRKAR1A/RAB27B/SDC1/TREM2/ANG/C1QTNF1	23/946	109/4500	0.531	0.843	23
turquoise	GO:0046034	ATP metabolic process	ABCC6/AK2/INSR/NDUFA5/NDUFB7/NUDT2/ATP5IF1/ENO1/ENO2/FIS1/MAP2K1/SRC/TREM2/GPI	14/946	66/4500	0.534	0.843	14
turquoise	GO:0009185	ribonucleoside diphosphate metabolic process	ENTPD2/RRM2/RRM2B/AK2/INSR/ENO1/ENO2/SRC/GPI	9/946	42/4500	0.535	0.843	9
turquoise	GO:0071331	cellular response to hexose stimulus	SMARCA4/SLC39A14/BRSK2/FKBP1B/IGF1R/SMAD3/FIS1/TREM2/ICAM1	9/946	42/4500	0.535	0.843	9
turquoise	GO:0071333	cellular response to glucose stimulus	SMARCA4/SLC39A14/BRSK2/FKBP1B/IGF1R/SMAD3/FIS1/TREM2/ICAM1	9/946	42/4500	0.535	0.843	9
turquoise	GO:0120254	olefinic compound metabolic process	EDNRB/AKR1B1/DAB2/DHRS4L2/STAT5B/ACOX1/MGLL/PLA2G4A/PRKG1	9/946	42/4500	0.535	0.843	9
turquoise	GO:0001773	myeloid dendritic cell activation	IL10/SLAMF1/CLEC4D	3/946	13/4500	0.536	0.843	3
turquoise	GO:0003209	cardiac atrium morphogenesis	TGFB2/BMP10/HEG1	3/946	13/4500	0.536	0.843	3
turquoise	GO:0007026	negative regulation of microtubule depolymerization	HDAC6/KATNB1/GAS2L1	3/946	13/4500	0.536	0.843	3
turquoise	GO:0007595	lactation	STAT5B/DDR1/PRL	3/946	13/4500	0.536	0.843	3
turquoise	GO:0009309	amine biosynthetic process	SMOX/GPR37/TGFB2	3/946	13/4500	0.536	0.843	3
turquoise	GO:0010039	response to iron ion	FXN/LCN2/TFRC	3/946	13/4500	0.536	0.843	3
turquoise	GO:0010907	positive regulation of glucose metabolic process	AKT2/FOXO1/INSR	3/946	13/4500	0.536	0.843	3
turquoise	GO:0031018	endocrine pancreas development	IL6/CDH2/IL6R	3/946	13/4500	0.536	0.843	3
turquoise	GO:0032367	intracellular cholesterol transport	LDLRAP1/VPS53/RELCH	3/946	13/4500	0.536	0.843	3
turquoise	GO:0032411	positive regulation of transporter activity	STAC/CACNB3/CTSS	3/946	13/4500	0.536	0.843	3
turquoise	GO:0032414	positive regulation of ion transmembrane transporter activity	STAC/CACNB3/CTSS	3/946	13/4500	0.536	0.843	3
turquoise	GO:0032570	response to progesterone	TGFB2/SRC/GPI	3/946	13/4500	0.536	0.843	3
turquoise	GO:0032604	granulocyte macrophage colony-stimulating factor production	SYK/IL17D/CD80	3/946	13/4500	0.536	0.843	3
turquoise	GO:0032645	regulation of granulocyte macrophage colony-stimulating factor production	SYK/IL17D/CD80	3/946	13/4500	0.536	0.843	3
turquoise	GO:0036037	CD8-positive, alpha-beta T cell activation	LILRB4/CRTAM/XCL1	3/946	13/4500	0.536	0.843	3
turquoise	GO:0042401	biogenic amine biosynthetic process	SMOX/GPR37/TGFB2	3/946	13/4500	0.536	0.843	3
turquoise	GO:0042531	positive regulation of tyrosine phosphorylation of STAT protein	ARL2BP/PIBF1/CSF1R	3/946	13/4500	0.536	0.843	3
turquoise	GO:0042733	embryonic digit morphogenesis	BAX/ZBTB16/ECE1	3/946	13/4500	0.536	0.843	3
turquoise	GO:0043267	negative regulation of potassium ion transport	STK39/NOS3/KEL	3/946	13/4500	0.536	0.843	3
turquoise	GO:0043276	anoikis	BCL2L1/IKBKG/SRC	3/946	13/4500	0.536	0.843	3
turquoise	GO:0045724	positive regulation of cilium assembly	ARHGAP35/CEP135/RAB11FIP3	3/946	13/4500	0.536	0.843	3
turquoise	GO:0045740	positive regulation of DNA replication	CDKN1A/EREG/CACYBP	3/946	13/4500	0.536	0.843	3
turquoise	GO:0045742	positive regulation of epidermal growth factor receptor signaling pathway	SPRY2/FASLG/PLAUR	3/946	13/4500	0.536	0.843	3
turquoise	GO:0045948	positive regulation of translational initiation	TNF/YTHDF3/AKT2	3/946	13/4500	0.536	0.843	3
turquoise	GO:0046622	positive regulation of organ growth	FGF2/BMP10/FGFR2	3/946	13/4500	0.536	0.843	3
turquoise	GO:0048753	pigment granule organization	BLOC1S5/AP3B1/BLOC1S3	3/946	13/4500	0.536	0.843	3
turquoise	GO:0072528	pyrimidine-containing compound biosynthetic process	TYMS/THTPA/SHMT1	3/946	13/4500	0.536	0.843	3
turquoise	GO:0090050	positive regulation of cell migration involved in sprouting angiogenesis	ABL1/FGF2/KDR	3/946	13/4500	0.536	0.843	3
turquoise	GO:0090169	regulation of spindle assembly	CHMP1A/VPS4B/CHMP6	3/946	13/4500	0.536	0.843	3
turquoise	GO:1901186	positive regulation of ERBB signaling pathway	SPRY2/FASLG/PLAUR	3/946	13/4500	0.536	0.843	3
turquoise	GO:1902003	regulation of amyloid-beta formation	GGA3/TNF/SPON1	3/946	13/4500	0.536	0.843	3
turquoise	GO:1902930	regulation of alcohol biosynthetic process	CD244/DAB2/PRKG1	3/946	13/4500	0.536	0.843	3
turquoise	GO:1905710	positive regulation of membrane permeability	BAX/BCL2L1/ATP5IF1	3/946	13/4500	0.536	0.843	3
turquoise	GO:2000831	regulation of steroid hormone secretion	PTPN11/DAB2/C1QTNF1	3/946	13/4500	0.536	0.843	3
turquoise	GO:0032886	regulation of microtubule-based process	CENATAC/CYLD/HDAC6/ANKRD53/CFAP45/KATNB1/PSRC1/SPAST/ABL1/CHMP1A/OCLN/TACC3/TEX101/VPS4B/BICD2/CHMP6/CKAP5/ERBB2/GAS2L1/PKD1	20/946	95/4500	0.538	0.846	20
turquoise	GO:0006606	protein import into nucleus	SEC13/SYK/CDKN1A/HCLS1/MMP12/PPP3R1/SMAD3/APPL2/STK4/CDH1	10/946	47/4500	0.541	0.846	10
turquoise	GO:0003009	skeletal muscle contraction	STAC/TNF/GNAS/ADGRD1	4/946	18/4500	0.543	0.846	4
turquoise	GO:0006626	protein targeting to mitochondrion	ABLIM3/TOMM34/ATP5IF1/FIS1	4/946	18/4500	0.543	0.846	4
turquoise	GO:0006968	cellular defense response	NCR1/CD300C/CLEC5A/CXCL9	4/946	18/4500	0.543	0.846	4
turquoise	GO:0010574	regulation of vascular endothelial growth factor production	IL6/CCBE1/FLT4/IL6ST	4/946	18/4500	0.543	0.846	4
turquoise	GO:0010575	positive regulation of vascular endothelial growth factor production	IL6/CCBE1/FLT4/IL6ST	4/946	18/4500	0.543	0.846	4
turquoise	GO:0019229	regulation of vasoconstriction	ABL1/ECE1/F2R/MAP2K1	4/946	18/4500	0.543	0.846	4
turquoise	GO:0030641	regulation of cellular pH	ATP6V0D1/SLAMF8/FASLG/CREG1	4/946	18/4500	0.543	0.846	4
turquoise	GO:0042743	hydrogen peroxide metabolic process	HDAC6/PRDX1/PRDX5/ACOX1	4/946	18/4500	0.543	0.846	4
turquoise	GO:0046365	monosaccharide catabolic process	ENO1/ENO2/GALM/GPI	4/946	18/4500	0.543	0.846	4
turquoise	GO:0046513	ceramide biosynthetic process	GSDMD/CASP7/GBA1/MECR	4/946	18/4500	0.543	0.846	4
turquoise	GO:0048546	digestive tract morphogenesis	SFRP1/SMAD3/FGFR2/PDGFRA	4/946	18/4500	0.543	0.846	4
turquoise	GO:0051453	regulation of intracellular pH	ATP6V0D1/SLAMF8/FASLG/CREG1	4/946	18/4500	0.543	0.846	4
turquoise	GO:0071711	basement membrane organization	LAMB1/COL4A1/CTSS/DAG1	4/946	18/4500	0.543	0.846	4
turquoise	GO:0071715	icosanoid transport	ABCC6/SYK/PLA2G12A/PLA2G4A	4/946	18/4500	0.543	0.846	4
turquoise	GO:0090559	regulation of membrane permeability	BAX/BCL2L1/ATP5IF1/HEG1	4/946	18/4500	0.543	0.846	4
turquoise	GO:1900087	positive regulation of G1/S transition of mitotic cell cycle	RRM2/ADAMTS1/EIF4G1/RGCC	4/946	18/4500	0.543	0.846	4
turquoise	GO:1900746	regulation of vascular endothelial growth factor signaling pathway	SPRY2/ADGRG1/CCBE1/ROBO1	4/946	18/4500	0.543	0.846	4
turquoise	GO:1901568	fatty acid derivative metabolic process	DPEP2/GGT5/HMGCL/ACOX1	4/946	18/4500	0.543	0.846	4
turquoise	GO:1901861	regulation of muscle tissue development	MTPN/SMAD3/CDON/ERBB3	4/946	18/4500	0.543	0.846	4
turquoise	GO:0000075	cell cycle checkpoint signaling	MDC1/PTPN11/CDK5RAP3/DTX3L/SYF2/TRIM39/ZNF207/CDKN1A/LYN/TRIAP1/ZFYVE19	11/946	52/4500	0.546	0.85	11
turquoise	GO:0045861	negative regulation of proteolysis	HDAC6/FHIT/IL10/TRIM39/LAMP3/OPHN1/SERPINB4/SERPINB9/CRB2/CR1/TIMP1	11/946	52/4500	0.546	0.85	11
turquoise	GO:0007520	myoblast fusion	ADAM12/IL4R/PLEKHO1/CDON/CXCL9	5/946	23/4500	0.548	0.852	5
turquoise	GO:0031100	animal organ regeneration	IL10/TNF/ANGPT2/IL6/F7	5/946	23/4500	0.548	0.852	5
turquoise	GO:0046626	regulation of insulin receptor signaling pathway	PTPN11/SLC27A4/SNX5/MZB1/CTSD	5/946	23/4500	0.548	0.852	5
turquoise	GO:0051898	negative regulation of phosphatidylinositol 3-kinase/protein kinase B signal transduction	BANK1/FKBP5/DAG1/NHERF1/TREM2	5/946	23/4500	0.548	0.852	5
turquoise	GO:0055013	cardiac muscle cell development	CXADR/PDLIM5/BMP10/PDGFRA/PRKG1	5/946	23/4500	0.548	0.852	5
turquoise	GO:0097106	postsynaptic density organization	PPFIA2/ARF6/LATS1/OPHN1/CDH2	5/946	23/4500	0.548	0.852	5
turquoise	GO:0150063	visual system development	ARHGAP35/SMARCA4/BAX/RAB37/SPRY2/WNT9A/BLOC1S3/C1QA/CASP2/CRYGD/FASLG/FBN2/FGF2/FLT1/SLC39A5/SLITRK6/SMAD3/SMOC1/TGFB2/CDON/CHRDL1/COL4A1/CRB2/CRYBB1/KDR/MERTK/PDGFRA/SDK2	28/946	134/4500	0.55	0.854	28
turquoise	GO:0009166	nucleotide catabolic process	PDE2A/FHIT/ADA/INSR/NT5C1A/NUDT16/ENO1/ENO2/PDE5A/SRC/TYMP/GPI	12/946	57/4500	0.551	0.854	12
turquoise	GO:2000045	regulation of G1/S transition of mitotic cell cycle	SMARCA4/RRM2/ADAMTS1/CDKN1A/CDKN2D/EIF4G1/RGCC/TRIAP1/APPL2/GPNMB/PKD1/PTPN6	12/946	57/4500	0.551	0.854	12
turquoise	GO:0090596	sensory organ morphogenesis	BLOC1S5/BAX/RAB37/SPRY2/WNT9A/BCR/FASLG/FBN2/FGF2/LRIG1/PTK7/SLITRK6/CDON/CRB2/FGFR2/KDR/SDK2/NHERF1	18/946	86/4500	0.552	0.855	18
turquoise	GO:1904062	regulation of monoatomic cation transmembrane transport	STAC/STK39/BAX/ABL1/CACNB3/CD4/COMMD1/EPO/FKBP1B/KEL/LYN/PPP3R1/XCL1/CTSS/CXCL9/F2R/PTPN6/LCN2	18/946	86/4500	0.552	0.855	18
turquoise	GO:0048285	organelle fission	ANKRD53/BTC/CD28/KATNB1/PSRC1/SPAST/SPIRE2/TDRKH/TNF/TOM1L1/ZNF207/AP3B1/BRDT/CHMP1A/DCTN2/DDHD2/EML4/EREG/INSR/KIF22/NUDC/PIBF1/PPP1CC/PPP1R9B/RGCC/STAT2/TGFA/TOM1L2/VPS4B/ACOX1/CHMP6/EGF/FIS1/KDR	34/946	163/4500	0.553	0.855	34
turquoise	GO:1903829	positive regulation of protein localization	PCM1/STAC/CYLD/ARHGEF5/CDK5RAP3/DTX3L/SLC51B/TNF/ADAM9/ARF6/CLSTN3/CNPY4/COMMD1/EIF4G1/EPB41L2/HCLS1/IFNAR1/LRP1/LYN/NMT1/PPP1R9B/SMAD3/TGFB2/ADAM8/CNST/CRKL/EGF/NGFR/PRKAR1A/SRC/TREM2/ANG/CDH1/TFRC	34/946	163/4500	0.553	0.855	34
turquoise	GO:0000422	autophagy of mitochondrion	HDAC6/LRBA/RIMOC1/GBA1/ATP5IF1/CDC37	6/946	28/4500	0.554	0.855	6
turquoise	GO:0006094	gluconeogenesis	SLC39A14/FOXO1/ENO1/ENO2/LEPR/GPI	6/946	28/4500	0.554	0.855	6
turquoise	GO:0008038	neuron recognition	ARHGAP35/PCDH12/ROBO4/ROBO1/ROBO2/NEXN	6/946	28/4500	0.554	0.855	6
turquoise	GO:0031122	cytoplasmic microtubule organization	PCM1/KATNAL1/KATNB1/AXIN1/CLIP2/TBCB	6/946	28/4500	0.554	0.855	6
turquoise	GO:0045666	positive regulation of neuron differentiation	EIF4G1/EPO/FGF2/BNIP2/CDON/SPAG9	6/946	28/4500	0.554	0.855	6
turquoise	GO:0090316	positive regulation of intracellular protein transport	PCM1/SLC51B/COMMD1/HCLS1/SMAD3/CDH1	6/946	28/4500	0.554	0.855	6
turquoise	GO:0051047	positive regulation of secretion	PTPN11/SYK/HGS/ADAM9/ARF6/CD160/DAB2/IL4R/RAB2B/RGCC/STXBP1/TGFB2/VAMP8/VPS4B/ADAM8/INHBB/PLA2G4A/PRKAR1A/PRL/RAB27B/SDC1/TREM2/ANG/C1QTNF1	24/946	115/4500	0.554	0.856	24
turquoise	GO:0009746	response to hexose	SMARCA4/SLC39A14/TNF/ANGPT2/BRSK2/FKBP1B/IGF1R/SMAD3/FIS1/LPL/TREM2/ICAM1/LCN2	13/946	62/4500	0.555	0.856	13
turquoise	GO:0030041	actin filament polymerization	SLIT2/ABL1/ARF6/HCLS1/LATS1/LMOD1/MTPN/WASF1/WASF3/CCL21/NCK2/ANG/VASP	13/946	62/4500	0.555	0.856	13
turquoise	GO:0033365	protein localization to organelle	APLF/MDC1/PCM1/HDAC6/SEC13/STAM2/SYK/ARL2BP/ATE1/BAX/CDK5RAP3/DTX3L/EPB41L3/GBP2/GGA3/HGS/LILRB4/ZBTB16/ZNF423/ABL1/AP3B1/ARF6/CDKN1A/DCTN2/DLG4/HCLS1/HHEX/IFNAR1/LATS1/LMNB2/MMP12/NMT1/NUDCD3/OTUD7B/PIBF1/PPP1R9B/PPP3R1/SMAD3/TGFB2/VPS37A/VPS53/APPL2/BICD2/DAG1/EGF/ERBB2/GAS2L1/MAP2K1/NAGPA/NGFR/RAB11FIP3/SRC/STK4/CDH1/TFRC	55/946	264/4500	0.557	0.859	55
turquoise	GO:0002065	columnar/cuboidal epithelial cell differentiation	ABL1/FGF2/CDH2/FGFR2/FST/IL6ST/SRC	7/946	33/4500	0.558	0.86	7
turquoise	GO:0030516	regulation of axon extension	HDAC6/ABL1/DRAXIN/PLXNA4/SEMA3F/SEMA3G/CDH1	7/946	33/4500	0.558	0.86	7
turquoise	GO:0033555	multicellular organismal response to stress	EDNRB/PRKAR1B/COMT/EIF4G1/VWA1/MDK/DPP4	7/946	33/4500	0.558	0.86	7
turquoise	GO:0051492	regulation of stress fiber assembly	ARHGEF5/ABL1/RGCC/RHOC/SFRP1/SMAD3/PPM1F	7/946	33/4500	0.558	0.86	7
turquoise	GO:0072522	purine-containing compound biosynthetic process	PRTFDC1/ADA/AK2/APRT/NDUFA5/NDUFB7/NPPC/NUDT2/ATP5IF1/ENO1/MAP2K1/SHMT1/TREM2/ADA2	14/946	67/4500	0.559	0.861	14
turquoise	GO:0050807	regulation of synapse organization	TRIM47/ARHGAP12/IL10/NCKIPSD/PPFIA2/TNF/ABL1/AMIGO2/ARF6/CLSTN2/CLSTN3/DBN1/EIF4G1/LATS1/MDGA1/PDLIM5/PPP1R9B/SLITRK2/SLITRK6/CDH2/DAG1/ROBO2/SEMA3F/SEMA4D/TREM2/SPARCL1	26/946	125/4500	0.561	0.863	26
turquoise	GO:0072089	stem cell proliferation	LTBP3/EIF2AK2/FGF2/GBA1/TSC22D1/EPCAM/KDR/ANG	8/946	38/4500	0.563	0.865	8
turquoise	GO:0098739	import across plasma membrane	STK39/SLC39A14/TNF/AKT2/PPP3R1/SLC39A5/NHERF1/LCN2	8/946	38/4500	0.563	0.865	8
turquoise	GO:0048708	astrocyte differentiation	PTPN11/TNF/ABL1/C1QA/IL6/LRP1/IL6ST/MAP2K1/TREM2	9/946	43/4500	0.567	0.871	9
turquoise	GO:0043161	proteasome-mediated ubiquitin-dependent protein catabolic process	RNF10/ATE1/ELOB/FHIT/ITCH/NCCRP1/RAD23B/TBL1X/TRIM39/AXIN1/CDC26/COMMD1/DAB2/EPO/GBA1/MAPK9/NUB1/PCBP2/SMAD3/TRIM25/UFD1/ZFAND2B/SRC	23/946	111/4500	0.57	0.874	23
turquoise	GO:0006195	purine nucleotide catabolic process	PDE2A/ADA/INSR/NT5C1A/NUDT16/ENO1/ENO2/PDE5A/SRC/GPI	10/946	48/4500	0.57	0.874	10
turquoise	GO:0030216	keratinocyte differentiation	IL17A/ADAM9/BCR/CDKN1A/EREG/LATS1/PPL/SPRR3/MAP2K1/STK4	10/946	48/4500	0.57	0.874	10
turquoise	GO:0031396	regulation of protein ubiquitination	PRMT3/CDK5RAP3/DTX3L/SPRY2/XIAP/ABL1/AXIN1/COMMD1/MAPK9/NMI	10/946	48/4500	0.57	0.874	10
turquoise	GO:0071322	cellular response to carbohydrate stimulus	SMARCA4/SLC39A14/BRSK2/CLEC7A/FKBP1B/IGF1R/SMAD3/FIS1/TREM2/ICAM1	10/946	48/4500	0.57	0.874	10
turquoise	GO:0090068	positive regulation of cell cycle process	EXOC7/BTC/CD28/RRM2/RRM2B/SPAST/TNF/ADAMTS1/ARF6/EIF4G1/EREG/INSR/NUDT16/RGCC/TGFA/VPS4B/EGF/RAB11FIP3	18/946	87/4500	0.574	0.879	18
turquoise	GO:0072523	purine-containing compound catabolic process	PDE2A/ADA/INSR/NT5C1A/NUDT16/ENO1/ENO2/PDE5A/SRC/ADA2/GPI	11/946	53/4500	0.574	0.879	11
turquoise	GO:0008217	regulation of blood pressure	EDNRB/STK39/NOS3/RENBP/TNF/ACTA2/COMT/ECE1/SMAD3/SNX5/F2R/MANF	12/946	58/4500	0.577	0.883	12
turquoise	GO:0009755	hormone-mediated signaling pathway	HDAC6/PTPN11/SMARCA4/DAB2/LATS1/SFRP1/TADA3/APPL2/CRKL/PRL/SRC/DEFA1	12/946	58/4500	0.577	0.883	12
turquoise	GO:0050768	negative regulation of neurogenesis	PCM1/HDAC6/RNF10/TNF/DRAXIN/IL6/PTN/APPL2/SEMA3F/SEMA3G/TREM2/CDH1	12/946	58/4500	0.577	0.883	12
turquoise	GO:0050954	sensory perception of mechanical stimulus	BACE1/SPRY2/TBL1X/TNF/AXIN1/CDKN2D/EPS8L2/LRIG1/SLITRK6/HOMER2/SERPINB6/NHERF1	12/946	58/4500	0.577	0.883	12
turquoise	GO:0009057	macromolecule catabolic process	CENATAC/HDAC6/LARP1B/MIDN/PACSIN3/RNF10/STAM2/TNRC6B/UBXN6/ATE1/BAX/CDK5RAP3/CLGN/CTIF/DTX3L/ELOB/FHIT/GGA3/GTPBP2/HGS/IL10/ITCH/MAPKAPK2/NCCRP1/PELO/RAD23B/TBL1X/TNF/TOM1L1/TRIM39/XIAP/YTHDF3/ADAM9/AXIN1/BRSK2/CASP7/CASP8/CDC26/CHMP1A/CIRBP/CLPP/COMMD1/CSDE1/CTSO/DAB2/DXO/EPO/FGF2/FOXO1/GBA1/GZMA/IKBKG/IL6/LAMP3/LATS1/LRP1/MAN1A2/MAPK9/MMP12/NUB1/NUDT16/OGA/OPHN1/OTUD7B/PCBP2/RNF149/SEL1L/SMAD3/SNX5/TRIM25/UFD1/USP8/VPS37A/VPS4B/ZFAND2B/ADAM8/ATP5IF1/C4BPB/CHMP6/CTSL/CTSS/EGF/PKD1/PYM1/SCGB1A1/SRC/TREM2/UBE2L6/ANG/CDH1/CHI3L1/CTSD/TIMP1	93/946	448/4500	0.578	0.883	93
turquoise	GO:0007423	sensory organ development	ARHGAP35/BLOC1S5/PTPN11/SMARCA4/BAX/MAPKAPK2/RAB37/SPRY2/WNT9A/BCR/BLOC1S3/CASP2/CRYGD/ECE1/FASLG/FBN2/FGF2/FLT1/LRIG1/PTK7/SLC39A5/SLITRK6/SMAD3/SMOC1/TGFB2/BMPER/CDON/CHRDL1/COL4A1/CRB2/CRYBB1/DDR1/FGFR2/KDR/MERTK/PDGFRA/SDK2/NHERF1	38/946	184/4500	0.58	0.886	38
turquoise	GO:0048667	cell morphogenesis involved in neuron differentiation	ARHGAP35/HDAC6/PTPN11/PPFIA2/SLIT2/SPAST/ABL1/ABLIM1/ATG16L1/BRSK2/DBN1/DLG4/DRAXIN/ECE1/IST1/KEL/MINK1/NFASC/NUMB/OPHN1/PDLIM5/PLXNA4/PTK7/PTN/PTPRH/ROBO4/SLITRK2/SLITRK6/STXBP1/TGFB2/DAG1/ERBB2/FGFR2/MAP2K1/MATN2/NGFR/PLXNB3/PRKG1/PTPRZ1/ROBO1/ROBO2/SEMA3F/SEMA3G/SEMA4D/NHERF1/CDH1/CSF1R/NEXN/VASP	49/946	237/4500	0.58	0.886	49
turquoise	GO:0031023	microtubule organizing center organization	PCM1/CENATAC/CEP44/CETN2/CEP135/CETN3/CHMP1A/HEPACAM2/ITGB1BP2/VPS4B/BNIP2/CKAP5/PPP1R12A	13/946	63/4500	0.581	0.886	13
turquoise	GO:0048705	skeletal system morphogenesis	LTBP3/MMP13/SERPINH1/FBN2/INPPL1/NPPC/SFRP1/SMAD3/TGFB2/FGFR2/PDGFRA/PKD1/STC1	13/946	63/4500	0.581	0.886	13
turquoise	GO:0050796	regulation of insulin secretion	MIDN/PTPN11/ENSA/SNAP25/TNF/BRSK2/FAM3D/FKBP1B/FOXO1/GNAS/IL6/INHBB/PRKAR1A	13/946	63/4500	0.581	0.886	13
turquoise	GO:0010970	transport along microtubule	MREG/PCM1/BLOC1S5/HDAC6/RABL2B/SPAST/AP3B1/ATG16L1/BLOC1S3/HSBP1/WASF1/BICD2/MAP2K1/RAB27B	14/946	68/4500	0.584	0.886	14
turquoise	GO:0007099	centriole replication	CEP44/CETN2/CEP135/VPS4B	4/946	19/4500	0.589	0.886	4
turquoise	GO:0016486	peptide hormone processing	ECE1/PCSK7/CTSL/DPP4	4/946	19/4500	0.589	0.886	4
turquoise	GO:0030865	cortical cytoskeleton organization	FMNL3/EPB41L3/ARF6/EPB41L2	4/946	19/4500	0.589	0.886	4
turquoise	GO:0035329	hippo signaling	LIMD1/LATS1/SRC/STK4	4/946	19/4500	0.589	0.886	4
turquoise	GO:0062098	regulation of programmed necrotic cell death	CYLD/ITCH/CASP8/FADD	4/946	19/4500	0.589	0.886	4
turquoise	GO:0098534	centriole assembly	CEP44/CETN2/CEP135/VPS4B	4/946	19/4500	0.589	0.886	4
turquoise	GO:1902547	regulation of cellular response to vascular endothelial growth factor stimulus	SPRY2/ADGRG1/CCBE1/ROBO1	4/946	19/4500	0.589	0.886	4
turquoise	GO:1902692	regulation of neuroblast proliferation	TAFA1/FGF2/PTN/CDON	4/946	19/4500	0.589	0.886	4
turquoise	GO:2000648	positive regulation of stem cell proliferation	LTBP3/FGF2/EPCAM/KDR	4/946	19/4500	0.589	0.886	4
turquoise	GO:0030705	cytoskeleton-dependent intracellular transport	MREG/PCM1/BLOC1S5/HDAC6/MYO5A/RABL2B/PPFIA2/SPAST/AP3B1/ATG16L1/BLOC1S3/HSBP1/WASF1/BICD2/MAP2K1/RAB27B	16/946	78/4500	0.59	0.886	16
turquoise	GO:0007019	microtubule depolymerization	HDAC6/KATNB1/SPAST/CKAP5/GAS2L1	5/946	24/4500	0.59	0.886	5
turquoise	GO:0008631	intrinsic apoptotic signaling pathway in response to oxidative stress	IL10/STK24/FGF2/DIABLO/TREM2	5/946	24/4500	0.59	0.886	5
turquoise	GO:0030042	actin filament depolymerization	MICAL1/LMOD1/MTPN/PPP1R9B/SH3BP1	5/946	24/4500	0.59	0.886	5
turquoise	GO:0030901	midbrain development	SMAD1/FGF2/SFRP1/FGFR2/YWHAQ	5/946	24/4500	0.59	0.886	5
turquoise	GO:0031638	zymogen activation	MASP1/CTSL/ENO1/PLAUR/FCN1	5/946	24/4500	0.59	0.886	5
turquoise	GO:0050810	regulation of steroid biosynthetic process	NFKB1/TNF/DAB2/FGFR4/PRKG1	5/946	24/4500	0.59	0.886	5
turquoise	GO:0060986	endocrine hormone secretion	PTPN11/DAB2/INHBB/RAB11FIP3/C1QTNF1	5/946	24/4500	0.59	0.886	5
turquoise	GO:0071229	cellular response to acid chemical	PDGFC/TNF/BCL2L1/COL4A1/PDGFRA	5/946	24/4500	0.59	0.886	5
turquoise	GO:2001244	positive regulation of intrinsic apoptotic signaling pathway	BAX/FIS1/IL19/NCK2/NHERF1	5/946	24/4500	0.59	0.886	5
turquoise	GO:0000731	DNA synthesis involved in DNA repair	USP43/RRM2B/CDKN2D	3/946	14/4500	0.59	0.886	3
turquoise	GO:0003230	cardiac atrium development	TGFB2/BMP10/HEG1	3/946	14/4500	0.59	0.886	3
turquoise	GO:0006635	fatty acid beta-oxidation	AKT2/DECR1/ACOX1	3/946	14/4500	0.59	0.886	3
turquoise	GO:0032366	intracellular sterol transport	LDLRAP1/VPS53/RELCH	3/946	14/4500	0.59	0.886	3
turquoise	GO:0033120	positive regulation of RNA splicing	RBM3/CIRBP/SLC39A5	3/946	14/4500	0.59	0.886	3
turquoise	GO:0034121	regulation of toll-like receptor signaling pathway	CD300LF/CD300A/TYRO3	3/946	14/4500	0.59	0.886	3
turquoise	GO:0035909	aorta morphogenesis	FKBP10/LRP1/TGFB2	3/946	14/4500	0.59	0.886	3
turquoise	GO:0035929	steroid hormone secretion	PTPN11/DAB2/C1QTNF1	3/946	14/4500	0.59	0.886	3
turquoise	GO:0042509	regulation of tyrosine phosphorylation of STAT protein	ARL2BP/PIBF1/CSF1R	3/946	14/4500	0.59	0.886	3
turquoise	GO:0043101	purine-containing compound salvage	PRTFDC1/ADA/APRT	3/946	14/4500	0.59	0.886	3
turquoise	GO:0045672	positive regulation of osteoclast differentiation	IL17A/TNF/TREM2	3/946	14/4500	0.59	0.886	3
turquoise	GO:0048701	embryonic cranial skeleton morphogenesis	SMAD3/FGFR2/PDGFRA	3/946	14/4500	0.59	0.886	3
turquoise	GO:0060043	regulation of cardiac muscle cell proliferation	FGF2/BMP10/FGFR2	3/946	14/4500	0.59	0.886	3
turquoise	GO:0071868	cellular response to monoamine stimulus	ABL1/GNAS/NHERF1	3/946	14/4500	0.59	0.886	3
turquoise	GO:0071870	cellular response to catecholamine stimulus	ABL1/GNAS/NHERF1	3/946	14/4500	0.59	0.886	3
turquoise	GO:1902894	negative regulation of miRNA transcription	LILRB4/TNF/SMAD3	3/946	14/4500	0.59	0.886	3
turquoise	GO:2000629	negative regulation of miRNA metabolic process	LILRB4/TNF/SMAD3	3/946	14/4500	0.59	0.886	3
turquoise	GO:0048568	embryonic organ development	BLOC1S5/IL10/RAD23B/SPRY2/SYF2/TNF/ADA/BCR/CASP8/ECE1/FBN2/HS6ST1/KRT19/LRIG1/PCDH12/PLXNA4/PTK7/RSPO3/SLITRK6/SMAD3/TGFB2/VASH1/CRB2/FGFR2/KDR/MAP2K1/PDGFRA/PKD1/NHERF1/STK4	30/946	146/4500	0.59	0.886	30
turquoise	GO:0014909	smooth muscle cell migration	SLIT2/ADAMTS1/LRP1/DDR1/MDK/PRKG1	6/946	29/4500	0.591	0.886	6
turquoise	GO:0030326	embryonic limb morphogenesis	BAX/ZBTB16/ECE1/FBN2/RECK/TGFB2	6/946	29/4500	0.591	0.886	6
turquoise	GO:0035113	embryonic appendage morphogenesis	BAX/ZBTB16/ECE1/FBN2/RECK/TGFB2	6/946	29/4500	0.591	0.886	6
turquoise	GO:0072091	regulation of stem cell proliferation	LTBP3/EIF2AK2/FGF2/TSC22D1/EPCAM/KDR	6/946	29/4500	0.591	0.886	6
turquoise	GO:0003073	regulation of systemic arterial blood pressure	EDNRB/NOS3/TNF/COMT/ECE1/F2R/MANF	7/946	34/4500	0.593	0.887	7
turquoise	GO:0009791	post-embryonic development	BAX/ABL1/INPPL1/NPPC/FGFR2/HEG1/KDR	7/946	34/4500	0.593	0.887	7
turquoise	GO:0070059	intrinsic apoptotic signaling pathway in response to endoplasmic reticulum stress	BAX/BCL2L1/BRSK2/IKBKG/TNFRSF10B/ERP29/NCK2	7/946	34/4500	0.593	0.887	7
turquoise	GO:0097120	receptor localization to synapse	EPB41L3/GRIPAP1/DBN1/DLG4/DAG1/ERBB2/MAP2K1	7/946	34/4500	0.593	0.887	7
turquoise	GO:0042692	muscle cell differentiation	HDAC5/AKAP13/EDNRB/SMYD3/ADAM12/MRTFA/SMAD1/TARBP2/CASP7/CXADR/EREG/IL4R/KEL/KRT19/LAMB1/LMOD1/NFATC1/PDLIM5/PLEKHO1/BMP10/BNIP2/CACYBP/CDH2/CDON/CXCL9/FGFR2/PDGFRA/PRKAR1A/PRKG1/SDC1/SPAG9	31/946	151/4500	0.593	0.887	31
turquoise	GO:0000045	autophagosome assembly	STX17/SYK/LRBA/ATG16L1/CASP8/PACS2/SNX18/CTSD	8/946	39/4500	0.595	0.887	8
turquoise	GO:0007093	mitotic cell cycle checkpoint signaling	MDC1/CDK5RAP3/SYF2/TRIM39/ZNF207/CDKN1A/TRIAP1/ZFYVE19	8/946	39/4500	0.595	0.887	8
turquoise	GO:0030038	contractile actin filament bundle assembly	ARHGEF5/ABL1/RGCC/RHOC/SFRP1/SMAD3/PPM1F/SRC	8/946	39/4500	0.595	0.887	8
turquoise	GO:0032231	regulation of actin filament bundle assembly	ARHGEF5/ABL1/MTSS1/RGCC/RHOC/SFRP1/SMAD3/PPM1F	8/946	39/4500	0.595	0.887	8
turquoise	GO:0032835	glomerulus development	EDNRB/ACTA2/ANGPT2/COMT/MTSS1/PDGFRA/TEK/IL6R	8/946	39/4500	0.595	0.887	8
turquoise	GO:0043149	stress fiber assembly	ARHGEF5/ABL1/RGCC/RHOC/SFRP1/SMAD3/PPM1F/SRC	8/946	39/4500	0.595	0.887	8
turquoise	GO:0097237	cellular response to toxic substance	NOS3/TNF/IPCEF1/PRDX1/PRDX5/FABP1/FIS1/GSR	8/946	39/4500	0.595	0.887	8
turquoise	GO:0030218	erythrocyte differentiation	SMAP1/HDAC6/CDK5RAP3/EPO/HCLS1/LYN/STAT5B/ATP5IF1/MPIG6B	9/946	44/4500	0.597	0.889	9
turquoise	GO:0035264	multicellular organism growth	PTPN11/TARBP2/COMT/FXN/GNAS/NPPC/SLITRK6/STAT5B/HEG1	9/946	44/4500	0.597	0.889	9
turquoise	GO:0071326	cellular response to monosaccharide stimulus	SMARCA4/SLC39A14/BRSK2/FKBP1B/IGF1R/SMAD3/FIS1/TREM2/ICAM1	9/946	44/4500	0.597	0.889	9
turquoise	GO:0023061	signal release	EDNRB/MIDN/PTPN11/SYK/ENSA/PPFIA2/SNAP25/TNF/BRSK2/COMT/DAB2/FAM3B/FAM3D/FGF23/FKBP1B/FOXO1/GNAS/IL6/LYN/SNCG/STXBP1/SV2A/VAMP8/ADAM8/F2R/IL1RN/INHBB/PLA2G4A/PRKAR1A/RAB11FIP3/SNAP23/SNAP29/C1QTNF1	33/946	161/4500	0.598	0.891	33
turquoise	GO:0001654	eye development	ARHGAP35/SMARCA4/BAX/RAB37/SPRY2/WNT9A/BLOC1S3/CASP2/CRYGD/FASLG/FBN2/FGF2/FLT1/SLC39A5/SLITRK6/SMAD3/SMOC1/TGFB2/CDON/CHRDL1/COL4A1/CRB2/CRYBB1/KDR/MERTK/PDGFRA/SDK2	27/946	132/4500	0.6	0.893	27
turquoise	GO:0006575	modified amino acid metabolic process	TYMS/GGT5/GLRX2/GSTT2B/OPLAH/GGACT/PLA2G15/SHMT1/SHMT2/SULT1A1/GSR	11/946	54/4500	0.601	0.894	11
turquoise	GO:0050806	positive regulation of synaptic transmission	HDAC6/PRKAR1B/SNAP25/TNF/ABL1/CLSTN2/CLSTN3/DLG4/PTN/STXBP1/NRGN	11/946	54/4500	0.601	0.894	11
turquoise	GO:0071897	DNA biosynthetic process	USP43/RRM2B/TNF/TYMS/CDKN1A/CDKN2D/FGF2/HGF/NPPC/RFC4/FGFR4	11/946	54/4500	0.601	0.894	11
turquoise	GO:0048880	sensory system development	ARHGAP35/SMARCA4/BAX/RAB37/SPRY2/WNT9A/BLOC1S3/C1QA/CASP2/CRYGD/FASLG/FBN2/FGF2/FLT1/SLC39A5/SLITRK6/SMAD3/SMOC1/TGFB2/CDON/CHRDL1/COL4A1/CRB2/CRYBB1/KDR/MERTK/PDGFRA/SDK2	28/946	137/4500	0.602	0.895	28
turquoise	GO:0008064	regulation of actin polymerization or depolymerization	ARHGAP35/NAA80/SLIT2/ARF6/HCLS1/LATS1/LMOD1/MTPN/SH3BP1/CCL21/NCK2/VASP	12/946	59/4500	0.603	0.896	12
turquoise	GO:0009259	ribonucleotide metabolic process	ABCC6/PDE2A/ABHD14B/ADA/AK2/APRT/INSR/NDUFA5/NDUFB7/NPPC/NT5C1A/NUDT2/ATP5IF1/ENO1/ENO2/FIS1/MAP2K1/PDE5A/SRC/SULT1A1/TREM2/GPI	22/946	108/4500	0.605	0.899	22
turquoise	GO:0002791	regulation of peptide secretion	MIDN/PTPN11/ENSA/SNAP25/TNF/BRSK2/FAM3D/FKBP1B/FOXO1/GNAS/IL6/CD74/INHBB/PRKAR1A	14/946	69/4500	0.608	0.902	14
turquoise	GO:1903522	regulation of blood circulation	EDNRB/NOS3/TNF/ABL1/ADA/CXADR/ECE1/EHD3/FKBP1B/TGFB2/BMP10/F2R/MAP2K1/SRC/STC1	15/946	74/4500	0.61	0.905	15
turquoise	GO:0051054	positive regulation of DNA metabolic process	MDC1/SMARCA4/BAX/CD28/NEK7/SPIRE2/TNF/CDKN1A/EREG/FGF2/HGF/IL6/MGMT/RFC4/CACYBP/FGFR4/TFRC	17/946	84/4500	0.614	0.911	17
turquoise	GO:0050803	regulation of synapse structure or activity	TRIM47/ARHGAP12/IL10/NCKIPSD/PPFIA2/TNF/ABL1/AMIGO2/ARF6/CLSTN2/CLSTN3/DBN1/EIF4G1/LATS1/MDGA1/PDLIM5/PPP1R9B/SLITRK2/SLITRK6/CDH2/DAG1/ROBO2/SEMA3F/SEMA4D/TREM2/SPARCL1	26/946	128/4500	0.615	0.911	26
turquoise	GO:0065003	protein-containing complex assembly	GSDMD/CYLD/ECSIT/EIF2D/EIF3G/HDAC6/PTPN11/SMARCA4/SMYD3/SYK/TSSC4/ANKRD53/ARHGEF5/BAX/CLGN/DENR/EHD4/ELOB/FARSA/GBP2/KCTD18/NEDD1/NEK7/PSMD5/PSRC1/RRM2/SLIT2/SNAP25/SPAST/SUGT1/TARBP2/TNF/ZNF207/ABL1/ACOT13/ARF6/AXIN1/CLEC7A/DAB2/DARS1/DLG4/DNAJB14/DNM1/EHD3/EIF2AK2/EIF2S2/EIF4G1/EIF4H/FXN/GBA1/HCLS1/HLA-DRA/IKBKG/LATS1/LETM1/LMOD1/MAP2K6/MAPK9/MPP7/MTPN/OCLN/OTUD6B/PRND/RHOC/SEPTIN8/STXBP1/SV2A/TBCB/TBCC/VAMP8/VWA1/WASF1/WASF3/APPL2/CCL21/CD74/CHMP6/CKAP5/CXCL13/DBNL/FADD/MZB1/NCK2/PILRB/PKD1/SCARA5/SHMT1/SHMT2/NHERF1/SNAP23/SNAP29/SRC/STK4/TREM2/ANG/TFRC/VASP	97/946	471/4500	0.615	0.911	97
turquoise	GO:0019693	ribose phosphate metabolic process	ABCC6/PDE2A/ABHD14B/ADA/AK2/APRT/INSR/NDUFA5/NDUFB7/NPPC/NT5C1A/NUDT2/ATP5IF1/ENO1/ENO2/FIS1/MAP2K1/PDE5A/SRC/SULT1A1/TREM2/GPI	22/946	109/4500	0.624	0.917	22
turquoise	GO:0044282	small molecule catabolic process	NOS3/RENBP/SLC27A4/TST/ADA/AKT2/ASRGL1/DECR1/DPEP2/FGF23/HMGCL/HNMT/ACOX1/ENO1/ENO2/GALM/GNPDA2/PLA2G15/SHMT1/SULT1A1/ADA2/GPI	22/946	109/4500	0.624	0.917	22
turquoise	GO:0048638	regulation of developmental growth	HDAC6/ABL1/ATG16L1/CDKN1A/DRAXIN/FGF2/FXN/GNAS/INSR/IST1/LATS1/NPPC/PLXNA4/STAT5B/BMP10/FGFR2/SEMA3F/SEMA3G/SEMA4D/SPAG9/STK4/CDH1	22/946	109/4500	0.624	0.917	22
turquoise	GO:0035418	protein localization to synapse	EPB41L3/GRIPAP1/CLSTN3/DLG4/DAG1/ERBB2/MAP2K1/RAB27B	8/946	40/4500	0.626	0.917	8
turquoise	GO:0019218	regulation of steroid metabolic process	NFKB1/TNF/DAB2/LDLRAP1/STAT5B/FGFR4/PRKG1	7/946	35/4500	0.626	0.917	7
turquoise	GO:0019751	polyol metabolic process	INPP4B/NOS3/CD244/GBA1/IMPA1/PLA2G4A/PRKG1	7/946	35/4500	0.626	0.917	7
turquoise	GO:0046822	regulation of nucleocytoplasmic transport	PTPN11/HCLS1/HHEX/PPP1CC/SMAD3/PPP1R12A/CDH1	7/946	35/4500	0.626	0.917	7
turquoise	GO:0050657	nucleic acid transport	SEC13/CETN2/TST/CETN3/HHEX/BICD2/CKAP5	7/946	35/4500	0.626	0.917	7
turquoise	GO:0050658	RNA transport	SEC13/CETN2/TST/CETN3/HHEX/BICD2/CKAP5	7/946	35/4500	0.626	0.917	7
turquoise	GO:1901879	regulation of protein depolymerization	HDAC6/KATNB1/SPAST/LMOD1/MTPN/SH3BP1/GAS2L1	7/946	35/4500	0.626	0.917	7
turquoise	GO:0009154	purine ribonucleotide catabolic process	PDE2A/ADA/INSR/NT5C1A/ENO1/ENO2/PDE5A/SRC/GPI	9/946	45/4500	0.626	0.917	9
turquoise	GO:0007605	sensory perception of sound	SPRY2/TBL1X/AXIN1/CDKN2D/EPS8L2/LRIG1/SLITRK6/HOMER2/SERPINB6/NHERF1	10/946	50/4500	0.627	0.917	10
turquoise	GO:0051170	import into nucleus	SEC13/SYK/CDKN1A/HCLS1/MMP12/PPP3R1/SMAD3/APPL2/STK4/CDH1	10/946	50/4500	0.627	0.917	10
turquoise	GO:0072175	epithelial tube formation	ARHGAP35/ABL1/FGF2/PTK7/SFRP1/TGFB2/EGF/FGFR2/STK4/VASP	10/946	50/4500	0.627	0.917	10
turquoise	GO:1901991	negative regulation of mitotic cell cycle phase transition	CDK5RAP3/SYF2/TRIM39/ZNF207/CDKN1A/CDKN2D/RGCC/TRIAP1/ZFYVE19/GPNMB	10/946	50/4500	0.627	0.917	10
turquoise	GO:0001774	microglial cell activation	TNF/C1QA/CCL3/IL6/TLR1/TREM2	6/946	30/4500	0.627	0.917	6
turquoise	GO:0006367	transcription initiation at RNA polymerase II promoter	PRMT3/SMARCA4/ELOB/NFKB1/SGF29/FOXO1	6/946	30/4500	0.627	0.917	6
turquoise	GO:0030239	myofibril assembly	AKAP13/KRT19/LMOD1/BMP10/PDGFRA/PRKAR1A	6/946	30/4500	0.627	0.917	6
turquoise	GO:0060411	cardiac septum morphogenesis	NOS3/SLIT2/TGFB2/FGFR2/ROBO1/ROBO2	6/946	30/4500	0.627	0.917	6
turquoise	GO:0098869	cellular oxidant detoxification	NOS3/IPCEF1/PRDX1/PRDX5/FABP1/GSR	6/946	30/4500	0.627	0.917	6
turquoise	GO:0046890	regulation of lipid biosynthetic process	PRMT3/NFKB1/TNF/DAB2/GPIHBP1/PIBF1/ANGPTL4/CD74/FABP5/FGFR4/PRKG1	11/946	55/4500	0.627	0.917	11
turquoise	GO:0030832	regulation of actin filament length	ARHGAP35/NAA80/SLIT2/ARF6/HCLS1/LATS1/LMOD1/MTPN/SH3BP1/CCL21/NCK2/VASP	12/946	60/4500	0.628	0.917	12
turquoise	GO:0072331	signal transduction by p53 class mediator	SMARCA4/BAX/CDK5RAP3/FHIT/RRM2B/CASP2/CDKN1A/CRADD/HEXIM1/MAP2K6/TRIAP1/CD74	12/946	60/4500	0.628	0.917	12
turquoise	GO:0001523	retinoid metabolic process	PRMT3/AKR1B1/DHRS4L2/LRP1/LPL	5/946	25/4500	0.629	0.917	5
turquoise	GO:0009798	axis specification	TDRKH/AXIN1/SFRP1/CHRDL1/STC1	5/946	25/4500	0.629	0.917	5
turquoise	GO:0035282	segmentation	TDRKH/SFRP1/SMAD3/CRB2/SEMA3F	5/946	25/4500	0.629	0.917	5
turquoise	GO:0051966	regulation of synaptic transmission, glutamatergic	HDAC6/TNF/OPHN1/STXBP1/HOMER2	5/946	25/4500	0.629	0.917	5
turquoise	GO:0055006	cardiac cell development	CXADR/PDLIM5/BMP10/PDGFRA/PRKG1	5/946	25/4500	0.629	0.917	5
turquoise	GO:0061333	renal tubule morphogenesis	FGF2/HS3ST3B1/MTSS1/COL4A1/PKD1	5/946	25/4500	0.629	0.917	5
turquoise	GO:0072329	monocarboxylic acid catabolic process	SLC27A4/AKT2/DECR1/ACOX1/PLA2G15	5/946	25/4500	0.629	0.917	5
turquoise	GO:0097009	energy homeostasis	STK39/EIF4G1/FOXO1/APPL2/LEPR	5/946	25/4500	0.629	0.917	5
turquoise	GO:0140962	multicellular organismal-level chemical homeostasis	AKR1B1/GNAS/KDR/SFTPD/TFRC	5/946	25/4500	0.629	0.917	5
turquoise	GO:1902600	proton transmembrane transport	ATP6V0D1/ATP6V1G1/LETM1/NDUFA5/NDUFB7	5/946	25/4500	0.629	0.917	5
turquoise	GO:0009205	purine ribonucleoside triphosphate metabolic process	ABCC6/AK2/INSR/NDUFA5/NDUFB7/NUDT2/ATP5IF1/ENO1/ENO2/FIS1/MAP2K1/SRC/TREM2/GPI	14/946	70/4500	0.631	0.917	14
turquoise	GO:0090087	regulation of peptide transport	MIDN/PTPN11/ENSA/SNAP25/TNF/BRSK2/FAM3D/FKBP1B/FOXO1/GNAS/IL6/CD74/INHBB/PRKAR1A	14/946	70/4500	0.631	0.917	14
turquoise	GO:0001676	long-chain fatty acid metabolic process	SLC27A4/ACOX1/MGLL/PLA2G4A	4/946	20/4500	0.632	0.917	4
turquoise	GO:0009593	detection of chemical stimulus	CLEC7A/PLCB2/TLR1/TREM2	4/946	20/4500	0.632	0.917	4
turquoise	GO:0010332	response to gamma radiation	BAX/BCL2L1/CCL7/CDKN1A	4/946	20/4500	0.632	0.917	4
turquoise	GO:0018105	peptidyl-serine phosphorylation	STK39/SPRY2/IL6/STK4	4/946	20/4500	0.632	0.917	4
turquoise	GO:0018209	peptidyl-serine modification	STK39/SPRY2/IL6/STK4	4/946	20/4500	0.632	0.917	4
turquoise	GO:0021536	diencephalon development	BAX/FGF2/INHBB/CDH1	4/946	20/4500	0.632	0.917	4
turquoise	GO:0034332	adherens junction organization	MTSS1/NUMB/CDH2/CDH1	4/946	20/4500	0.632	0.917	4
turquoise	GO:0047496	vesicle transport along microtubule	BLOC1S5/AP3B1/BLOC1S3/MAP2K1	4/946	20/4500	0.632	0.917	4
turquoise	GO:0048525	negative regulation of viral process	TNF/EIF2AK2/HEXIM1/PTX3	4/946	20/4500	0.632	0.917	4
turquoise	GO:0085029	extracellular matrix assembly	FKBP10/RGCC/SMAD3/MFAP4	4/946	20/4500	0.632	0.917	4
turquoise	GO:0090049	regulation of cell migration involved in sprouting angiogenesis	HDAC5/ABL1/FGF2/KDR	4/946	20/4500	0.632	0.917	4
turquoise	GO:1901799	negative regulation of proteasomal protein catabolic process	FHIT/TRIM39/LAMP3/OPHN1	4/946	20/4500	0.632	0.917	4
turquoise	GO:2001239	regulation of extrinsic apoptotic signaling pathway in absence of ligand	TNF/BCL2L1/TGFB2/SRPX	4/946	20/4500	0.632	0.917	4
turquoise	GO:0097435	supramolecular fiber organization	PCM1/AKAP13/ARHGAP35/BACE1/HDAC6/KATNAL1/MICAL1/MYO5A/ANKRD53/ARHGAP12/ARHGAP25/ARHGEF5/BAX/KATNB1/NAA80/NEDD1/PSRC1/SAMD14/SLIT2/SPAST/SPIRE2/WHAMM/ZNF207/ABL1/ARF6/ARFIP1/AXIN1/CLIP2/DBN1/HCLS1/INPPL1/KRT19/LATS1/LMOD1/MTPN/MTSS1/OCLN/POF1B/PPP1R9B/RGCC/RHOC/SFRP1/SH3BP1/SMAD3/TBCB/USP8/WASF1/WASF3/BMP10/CCL21/CKAP5/CNN2/GAS2L1/GMFG/MFAP4/NCK2/PDGFRA/PPM1F/PRKAR1A/SRC/TREM2/ANG/VASP	63/946	309/4500	0.635	0.917	63
turquoise	GO:0007600	sensory perception	ABCC6/BACE1/SPRY2/TBL1X/TNF/ABLIM1/AXIN1/CCL3/CDKN2D/CHM/COMT/CRYGD/EPS8L2/FXN/GNAS/LRIG1/PLCB2/RP2/SLITRK6/CRB2/CRYBB1/FABP5/HOMER2/MGLL/PRR4/SERPINB6/NHERF1/TGFBI	28/946	139/4500	0.636	0.917	28
turquoise	GO:0046883	regulation of hormone secretion	MIDN/PTPN11/ENSA/SNAP25/TNF/BRSK2/DAB2/FAM3D/FGF23/FKBP1B/FOXO1/GNAS/IL6/VAMP8/INHBB/PRKAR1A/RAB11FIP3/C1QTNF1	18/946	90/4500	0.637	0.917	18
turquoise	GO:0002043	blood vessel endothelial cell proliferation involved in sprouting angiogenesis	FGF2/BMPER/NGFR	3/946	15/4500	0.64	0.917	3
turquoise	GO:0003016	respiratory system process	AP3B1/CCBE1/FLT4	3/946	15/4500	0.64	0.917	3
turquoise	GO:0014888	striated muscle adaptation	FOXO1/SMAD3/BMP10	3/946	15/4500	0.64	0.917	3
turquoise	GO:0015986	proton motive force-driven ATP synthesis	NDUFA5/NDUFB7/ATP5IF1	3/946	15/4500	0.64	0.917	3
turquoise	GO:0030851	granulocyte differentiation	AP3B1/HCLS1/LYN	3/946	15/4500	0.64	0.917	3
turquoise	GO:0032634	interleukin-5 production	LILRB4/IL17RB/SCGB1A1	3/946	15/4500	0.64	0.917	3
turquoise	GO:0032674	regulation of interleukin-5 production	LILRB4/IL17RB/SCGB1A1	3/946	15/4500	0.64	0.917	3
turquoise	GO:0032941	secretion by tissue	STK39/ADA/VAMP8	3/946	15/4500	0.64	0.917	3
turquoise	GO:0035640	exploration behavior	COMT/DLG4/DPP4	3/946	15/4500	0.64	0.917	3
turquoise	GO:0035902	response to immobilization stress	HDAC6/PPP1R9B/GPI	3/946	15/4500	0.64	0.917	3
turquoise	GO:0042776	proton motive force-driven mitochondrial ATP synthesis	NDUFA5/NDUFB7/ATP5IF1	3/946	15/4500	0.64	0.917	3
turquoise	GO:0043001	Golgi to plasma membrane protein transport	GGA3/CNST/RAB11FIP3	3/946	15/4500	0.64	0.917	3
turquoise	GO:0043647	inositol phosphate metabolic process	INPP4B/CD244/PRKG1	3/946	15/4500	0.64	0.917	3
turquoise	GO:0044273	sulfur compound catabolic process	TST/DPEP2/GGT5	3/946	15/4500	0.64	0.917	3
turquoise	GO:0045815	transcription initiation-coupled chromatin remodeling	PRMT3/SMARCA4/SGF29	3/946	15/4500	0.64	0.917	3
turquoise	GO:0046902	regulation of mitochondrial membrane permeability	BAX/BCL2L1/ATP5IF1	3/946	15/4500	0.64	0.917	3
turquoise	GO:0051385	response to mineralocorticoid	HDAC6/STK39/COMT	3/946	15/4500	0.64	0.917	3
turquoise	GO:0071402	cellular response to lipoprotein particle stimulus	SYK/LPL/TREM2	3/946	15/4500	0.64	0.917	3
turquoise	GO:0090280	positive regulation of calcium ion import	CCL3/PPP3R1/STC1	3/946	15/4500	0.64	0.917	3
turquoise	GO:1903747	regulation of establishment of protein localization to mitochondrion	ABLIM3/NMT1/ATP5IF1	3/946	15/4500	0.64	0.917	3
turquoise	GO:0009117	nucleotide metabolic process	ABCC6/PDE2A/FHIT/RRM2/RRM2B/TYMS/ABHD14B/ADA/AK2/APRT/INSR/NDUFA5/NDUFB7/NPPC/NT5C1A/NT5C3A/NUDT16/NUDT2/ATP5IF1/ENO1/ENO2/FIS1/MAP2K1/PDE5A/PUDP/SHMT1/SRC/SULT1A1/TREM2/TYMP/GPI	31/946	154/4500	0.641	0.917	31
turquoise	GO:1904951	positive regulation of establishment of protein localization	PCM1/ABLIM3/ARHGEF5/SLC51B/TNF/ADAM9/AKT2/ARF6/CEP135/COMMD1/HCLS1/NMT1/SMAD3/TGFB2/ADAM8/CNST/ERBB2/PRKAR1A/TREM2/ANG/CDH1	21/946	105/4500	0.641	0.917	21
turquoise	GO:0046879	hormone secretion	MIDN/PTPN11/ENSA/SNAP25/TNF/BRSK2/DAB2/FAM3B/FAM3D/FGF23/FKBP1B/FOXO1/GNAS/IL6/LYN/VAMP8/IL1RN/INHBB/PRKAR1A/RAB11FIP3/SNAP23/C1QTNF1	22/946	110/4500	0.643	0.917	22
turquoise	GO:0080135	regulation of cellular response to stress	MDC1/HDAC6/SMARCA4/BAX/MAPKAPK2/SGF29/SPIRE2/SPRING1/STK24/ABL1/AKT2/BCL2L1/CDKN2D/COMMD1/EFHD1/EIF2AK2/EIF4G1/EPO/FOXO1/IKBKG/LETM1/MGMT/PRDX1/PTN/TADA3/TGFB2/TRIAP1/CD74/DNAJC7/ENO1/ERP29/MANF/MAP2K1/NCK2	34/946	169/4500	0.646	0.917	34
turquoise	GO:0030031	cell projection assembly	PCM1/ABLIM3/ARHGAP35/ATP6V0D1/CYLD/FMNL3/HDAC6/RABL2B/ATXN10/EHD4/RILPL1/SLIT2/WHAMM/ABL1/ABLIM1/ARF6/CEP135/DNM3/EHD3/EPS8L2/FGD3/INPPL1/MTSS1/MTSS2/NUDCD3/OCLN/OPHN1/PIBF1/PPP1R9B/RP2/SH3BP1/VAV3/WASF3/CCL21/NCK2/PLXNB3/RAB11FIP3/RILPL2/NHERF1/SNAP29/SRC/TCTN3/TXNDC15/ICAM1	44/946	218/4500	0.65	0.917	44
turquoise	GO:0009411	response to UV	BAX/CASP7/CASP9/CDKN1A/CDKN2D/CIRBP/MAP2K6/PTPRK/TRIAP1/MFAP4/TIMP1	11/946	56/4500	0.653	0.917	11
turquoise	GO:0050905	neuromuscular process	STAC/BACE1/TNF/ABL1/BCR/COMT/DLG4/FXN/GBA1/GNAS/MDGA1/SLITRK6/ADGRD1	13/946	66/4500	0.653	0.917	13
turquoise	GO:1901292	nucleoside phosphate catabolic process	PDE2A/ENTPD2/FHIT/ADA/INSR/NT5C1A/NUDT16/ENO1/ENO2/PDE5A/SRC/TYMP/GPI	13/946	66/4500	0.653	0.917	13
turquoise	GO:0055088	lipid homeostasis	COMMD1/COMMD9/GPIHBP1/LDLRAP1/ACOX1/ANGPTL4/FGFR4/LPL/MAP2K1/TREM2	10/946	51/4500	0.653	0.917	10
turquoise	GO:0099175	regulation of postsynapse organization	TRIM47/ARHGAP12/NCKIPSD/PPFIA2/DBN1/LATS1/PDLIM5/PPP1R9B/CDH2/SEMA3F	10/946	51/4500	0.653	0.917	10
turquoise	GO:0009132	nucleoside diphosphate metabolic process	ENTPD2/RRM2/RRM2B/AK2/INSR/ENO1/ENO2/SRC/GPI	9/946	46/4500	0.654	0.917	9
turquoise	GO:0009261	ribonucleotide catabolic process	PDE2A/ADA/INSR/NT5C1A/ENO1/ENO2/PDE5A/SRC/GPI	9/946	46/4500	0.654	0.917	9
turquoise	GO:0042177	negative regulation of protein catabolic process	CDK5RAP3/FHIT/IL10/TRIM39/LAMP3/OPHN1/SMAD3/USP8/TIMP1	9/946	46/4500	0.654	0.917	9
turquoise	GO:0046330	positive regulation of JNK cascade	SLAMF1/TNF/XIAP/AXIN1/EDAR/MINK1/CCL21/CD27/FLT4	9/946	46/4500	0.654	0.917	9
turquoise	GO:0009743	response to carbohydrate	SMARCA4/SLC39A14/TNF/ANGPT2/BRSK2/CLEC7A/FKBP1B/IGF1R/LYN/SMAD3/FIS1/LPL/TREM2/ICAM1/LCN2	15/946	76/4500	0.654	0.917	15
turquoise	GO:0030073	insulin secretion	MIDN/PTPN11/ENSA/SNAP25/TNF/BRSK2/FAM3B/FAM3D/FKBP1B/FOXO1/GNAS/IL6/IL1RN/INHBB/PRKAR1A	15/946	76/4500	0.654	0.917	15
turquoise	GO:0001832	blastocyst growth	SBDS/PELO	2/946	10/4500	0.655	0.917	2
turquoise	GO:0002021	response to dietary excess	STK39/APPL2	2/946	10/4500	0.655	0.917	2
turquoise	GO:0002093	auditory receptor cell morphogenesis	SLITRK6/NHERF1	2/946	10/4500	0.655	0.917	2
turquoise	GO:0002551	mast cell chemotaxis	PGF/VEGFB	2/946	10/4500	0.655	0.917	2
turquoise	GO:0006120	mitochondrial electron transport, NADH to ubiquinone	NDUFA5/NDUFB7	2/946	10/4500	0.655	0.917	2
turquoise	GO:0006221	pyrimidine nucleotide biosynthetic process	TYMS/SHMT1	2/946	10/4500	0.655	0.917	2
turquoise	GO:0006890	retrograde vesicle-mediated transport, Golgi to endoplasmic reticulum	COPZ1/BICD2	2/946	10/4500	0.655	0.917	2
turquoise	GO:0010971	positive regulation of G2/M transition of mitotic cell cycle	RRM2B/VPS4B	2/946	10/4500	0.655	0.917	2
turquoise	GO:0014046	dopamine secretion	COMT/SNCG	2/946	10/4500	0.655	0.917	2
turquoise	GO:0016126	sterol biosynthetic process	PMVK/CYB5R2	2/946	10/4500	0.655	0.917	2
turquoise	GO:0031639	plasminogen activation	ENO1/PLAUR	2/946	10/4500	0.655	0.917	2
turquoise	GO:0032261	purine nucleotide salvage	ADA/APRT	2/946	10/4500	0.655	0.917	2
turquoise	GO:0032350	regulation of hormone metabolic process	PRMT3/DAB2	2/946	10/4500	0.655	0.917	2
turquoise	GO:0032958	inositol phosphate biosynthetic process	CD244/PRKG1	2/946	10/4500	0.655	0.917	2
turquoise	GO:0034162	toll-like receptor 9 signaling pathway	IRAK1/IRAK4	2/946	10/4500	0.655	0.917	2
turquoise	GO:0035331	negative regulation of hippo signaling	LIMD1/SRC	2/946	10/4500	0.655	0.917	2
turquoise	GO:0036499	PERK-mediated unfolded protein response	AKT2/NCK2	2/946	10/4500	0.655	0.917	2
turquoise	GO:0042026	protein refolding	DNAJA2/FKBP1B	2/946	10/4500	0.655	0.917	2
turquoise	GO:0042749	regulation of circadian sleep/wake cycle	ADA/PER3	2/946	10/4500	0.655	0.917	2
turquoise	GO:0043403	skeletal muscle tissue regeneration	TARBP2/DAG1	2/946	10/4500	0.655	0.917	2
turquoise	GO:0045023	G0 to G1 transition	SMARCA4/RRM2B	2/946	10/4500	0.655	0.917	2
turquoise	GO:0045070	positive regulation of viral genome replication	CD28/TARBP2	2/946	10/4500	0.655	0.917	2
turquoise	GO:0045648	positive regulation of erythrocyte differentiation	SMAP1/STAT5B	2/946	10/4500	0.655	0.917	2
turquoise	GO:0046854	phosphatidylinositol phosphate biosynthetic process	INPP4B/IMPA1	2/946	10/4500	0.655	0.917	2
turquoise	GO:0048261	negative regulation of receptor-mediated endocytosis	ARF6/DLG4	2/946	10/4500	0.655	0.917	2
turquoise	GO:0048485	sympathetic nervous system development	PLXNA4/SEMA3F	2/946	10/4500	0.655	0.917	2
turquoise	GO:0050802	circadian sleep/wake cycle, sleep	ADA/PER3	2/946	10/4500	0.655	0.917	2
turquoise	GO:0050974	detection of mechanical stimulus involved in sensory perception	BACE1/TNF	2/946	10/4500	0.655	0.917	2
turquoise	GO:0051900	regulation of mitochondrial depolarization	KDR/SRC	2/946	10/4500	0.655	0.917	2
turquoise	GO:0060117	auditory receptor cell development	SLITRK6/NHERF1	2/946	10/4500	0.655	0.917	2
turquoise	GO:0060295	regulation of cilium movement involved in cell motility	CFAP45/TEX101	2/946	10/4500	0.655	0.917	2
turquoise	GO:0060392	negative regulation of SMAD protein signal transduction	LRP1/CRKL	2/946	10/4500	0.655	0.917	2
turquoise	GO:0060914	heart formation	ROBO1/ROBO2	2/946	10/4500	0.655	0.917	2
turquoise	GO:0061298	retina vasculature development in camera-type eye	COL4A1/PDGFRA	2/946	10/4500	0.655	0.917	2
turquoise	GO:0061744	motor behavior	GBA1/DPP4	2/946	10/4500	0.655	0.917	2
turquoise	GO:0070316	regulation of G0 to G1 transition	SMARCA4/RRM2B	2/946	10/4500	0.655	0.917	2
turquoise	GO:0071359	cellular response to dsRNA	NFKB1/IRF3	2/946	10/4500	0.655	0.917	2
turquoise	GO:0090630	activation of GTPase activity	BCR/MTSS2	2/946	10/4500	0.655	0.917	2
turquoise	GO:0097186	amelogenesis	CSF3R/KLK4	2/946	10/4500	0.655	0.917	2
turquoise	GO:0097396	response to interleukin-17	IL17A/NFKB1	2/946	10/4500	0.655	0.917	2
turquoise	GO:0097398	cellular response to interleukin-17	IL17A/NFKB1	2/946	10/4500	0.655	0.917	2
turquoise	GO:0099150	regulation of postsynaptic specialization assembly	ABL1/LATS1	2/946	10/4500	0.655	0.917	2
turquoise	GO:0099171	presynaptic modulation of chemical synaptic transmission	BACE1/NGFR	2/946	10/4500	0.655	0.917	2
turquoise	GO:0150105	protein localization to cell-cell junction	MAPK9/MPP7	2/946	10/4500	0.655	0.917	2
turquoise	GO:0180064	protein O-linked glycosylation via xylose	HS3ST3B1/HS6ST1	2/946	10/4500	0.655	0.917	2
turquoise	GO:1900027	regulation of ruffle assembly	EPS8L2/ICAM1	2/946	10/4500	0.655	0.917	2
turquoise	GO:1901201	regulation of extracellular matrix assembly	RGCC/SMAD3	2/946	10/4500	0.655	0.917	2
turquoise	GO:1901741	positive regulation of myoblast fusion	IL4R/CXCL9	2/946	10/4500	0.655	0.917	2
turquoise	GO:1902019	regulation of cilium-dependent cell motility	CFAP45/TEX101	2/946	10/4500	0.655	0.917	2
turquoise	GO:1902165	regulation of intrinsic apoptotic signaling pathway in response to DNA damage by p53 class mediator	TRIAP1/CD74	2/946	10/4500	0.655	0.917	2
turquoise	GO:1903054	negative regulation of extracellular matrix organization	RECK/DPP4	2/946	10/4500	0.655	0.917	2
turquoise	GO:1903421	regulation of synaptic vesicle recycling	GRIPAP1/OPHN1	2/946	10/4500	0.655	0.917	2
turquoise	GO:2000209	regulation of anoikis	BCL2L1/SRC	2/946	10/4500	0.655	0.917	2
turquoise	GO:2000279	negative regulation of DNA biosynthetic process	CDKN1A/NPPC	2/946	10/4500	0.655	0.917	2
turquoise	GO:0016579	protein deubiquitination	USP43/CYLD/ITCH/OTUD6B/OTUD7B/USP8/SHMT2/SRC	8/946	41/4500	0.655	0.918	8
turquoise	GO:1901293	nucleoside phosphate biosynthetic process	GNE/RRM2/RRM2B/TYMS/ADA/AK2/APRT/NDUFA5/NDUFB7/NPPC/NUDT2/ATP5IF1/ENO1/GNPDA2/MAP2K1/SHMT1/TREM2	17/946	86/4500	0.656	0.918	17
turquoise	GO:0010948	negative regulation of cell cycle process	MDC1/CENATAC/PTPN11/CDK5RAP3/DTX3L/SYF2/TOM1L1/TRIM39/ZNF207/CDKN1A/CDKN2D/LYN/NAA10/RGCC/TOM1L2/TRIAP1/ZFYVE19/GPNMB	18/946	91/4500	0.657	0.919	18
turquoise	GO:0042632	cholesterol homeostasis	COMMD1/COMMD9/GPIHBP1/LDLRAP1/ACOX1/FGFR4/LPL	7/946	36/4500	0.657	0.919	7
turquoise	GO:0051236	establishment of RNA localization	SEC13/CETN2/TST/CETN3/HHEX/BICD2/CKAP5	7/946	36/4500	0.657	0.919	7
turquoise	GO:0055092	sterol homeostasis	COMMD1/COMMD9/GPIHBP1/LDLRAP1/ACOX1/FGFR4/LPL	7/946	36/4500	0.657	0.919	7
turquoise	GO:1901796	regulation of signal transduction by p53 class mediator	SMARCA4/CDK5RAP3/RRM2B/HEXIM1/MAP2K6/TRIAP1/CD74	7/946	36/4500	0.657	0.919	7
turquoise	GO:0002573	myeloid leukocyte differentiation	PDE2A/IL17A/LILRB4/TNF/AP3B1/CASP8/CCL3/CD4/GBA1/HCLS1/LYN/SFRP1/CD74/FADD/SRC/TNFRSF11B/TREM2/CSF1R/TFRC	19/946	96/4500	0.658	0.919	19
turquoise	GO:0006631	fatty acid metabolic process	AKR1B1/SLC27A4/AKT2/CES2/COMT/DECR1/GGT5/GPIHBP1/MECR/PIBF1/ACOX1/ANGPTL4/APPL2/CD74/FABP5/LPL/MGLL/PLA2G15/PLA2G4A/PRXL2B	20/946	101/4500	0.659	0.92	20
turquoise	GO:0002269	leukocyte activation involved in inflammatory response	TNF/C1QA/CCL3/IL6/TLR1/TREM2	6/946	31/4500	0.66	0.92	6
turquoise	GO:0006641	triglyceride metabolic process	PTPN11/DDHD2/GPIHBP1/SEL1L/LPL/MGLL	6/946	31/4500	0.66	0.92	6
turquoise	GO:0007589	body fluid secretion	STK39/ADA/STAT5B/VAMP8/DDR1/PRL	6/946	31/4500	0.66	0.92	6
turquoise	GO:0008306	associative learning	SNAP25/ABL1/CLSTN2/COMT/DDHD2/NRGN	6/946	31/4500	0.66	0.92	6
turquoise	GO:0016079	synaptic vesicle exocytosis	PPFIA2/SNAP25/STXBP1/SV2A/SNAP23/SNAP29	6/946	31/4500	0.66	0.92	6
turquoise	GO:0021761	limbic system development	BAX/ATG16L1/PPP1R9B/CRKL/FGFR2/MDK	6/946	31/4500	0.66	0.92	6
turquoise	GO:0030225	macrophage differentiation	CASP8/CD4/GBA1/HCLS1/FADD/CSF1R	6/946	31/4500	0.66	0.92	6
turquoise	GO:0009914	hormone transport	MIDN/PTPN11/ENSA/SNAP25/TNF/BRSK2/DAB2/FAM3B/FAM3D/FGF23/FKBP1B/FOXO1/GNAS/IL6/LYN/VAMP8/IL1RN/INHBB/PRKAR1A/RAB11FIP3/SNAP23/C1QTNF1	22/946	111/4500	0.661	0.92	22
turquoise	GO:0014910	regulation of smooth muscle cell migration	SLIT2/ADAMTS1/LRP1/MDK/PRKG1	5/946	26/4500	0.665	0.924	5
turquoise	GO:0050771	negative regulation of axonogenesis	HDAC6/DRAXIN/SEMA3F/SEMA3G/CDH1	5/946	26/4500	0.665	0.924	5
turquoise	GO:0050879	multicellular organismal movement	STAC/TNF/GNAS/NPPC/ADGRD1	5/946	26/4500	0.665	0.924	5
turquoise	GO:0071479	cellular response to ionizing radiation	TNF/BCL2L1/CDKN1A/SFRP1/LCN2	5/946	26/4500	0.665	0.924	5
turquoise	GO:0098659	inorganic cation import across plasma membrane	STK39/SLC39A14/PPP3R1/SLC39A5/LCN2	5/946	26/4500	0.665	0.924	5
turquoise	GO:0099587	inorganic ion import across plasma membrane	STK39/SLC39A14/PPP3R1/SLC39A5/LCN2	5/946	26/4500	0.665	0.924	5
turquoise	GO:0120031	plasma membrane bounded cell projection assembly	PCM1/ABLIM3/ARHGAP35/ATP6V0D1/CYLD/FMNL3/HDAC6/RABL2B/ATXN10/EHD4/RILPL1/SLIT2/WHAMM/ABL1/ABLIM1/ARF6/CEP135/DNM3/EHD3/EPS8L2/FGD3/INPPL1/MTSS1/NUDCD3/OCLN/OPHN1/PIBF1/PPP1R9B/RP2/SH3BP1/VAV3/WASF3/CCL21/NCK2/PLXNB3/RAB11FIP3/RILPL2/NHERF1/SNAP29/TCTN3/TXNDC15/ICAM1	42/946	210/4500	0.672	0.929	42
turquoise	GO:0001655	urogenital system development	SFRP1/CRKL/FGFR2/TNC	4/946	21/4500	0.673	0.929	4
turquoise	GO:0002931	response to ischemia	CASP9/NPPC/TREM2/CSF1R	4/946	21/4500	0.673	0.929	4
turquoise	GO:0019395	fatty acid oxidation	AKT2/DECR1/ACOX1/APPL2	4/946	21/4500	0.673	0.929	4
turquoise	GO:0021766	hippocampus development	ATG16L1/PPP1R9B/CRKL/MDK	4/946	21/4500	0.673	0.929	4
turquoise	GO:0031016	pancreas development	IL6/INSR/CDH2/IL6R	4/946	21/4500	0.673	0.929	4
turquoise	GO:0031397	negative regulation of protein ubiquitination	PRMT3/DTX3L/SPRY2/ABL1	4/946	21/4500	0.673	0.929	4
turquoise	GO:0043433	negative regulation of DNA-binding transcription factor activity	CYLD/CDK5RAP3/COMMD1/ERBIN	4/946	21/4500	0.673	0.929	4
turquoise	GO:0045214	sarcomere organization	AKAP13/KRT19/BMP10/PRKAR1A	4/946	21/4500	0.673	0.929	4
turquoise	GO:0055010	ventricular cardiac muscle tissue morphogenesis	TGFB2/BMP10/FGFR2/HEG1	4/946	21/4500	0.673	0.929	4
turquoise	GO:0055117	regulation of cardiac muscle contraction	EHD3/FKBP1B/BMP10/STC1	4/946	21/4500	0.673	0.929	4
turquoise	GO:0090279	regulation of calcium ion import	CCL3/PPP3R1/EGF/STC1	4/946	21/4500	0.673	0.929	4
turquoise	GO:1900024	regulation of substrate adhesion-dependent cell spreading	ABL1/DAB2/CRKL/MDK	4/946	21/4500	0.673	0.929	4
turquoise	GO:1903670	regulation of sprouting angiogenesis	IL10/SMAD1/FGF2/BMPER	4/946	21/4500	0.673	0.929	4
turquoise	GO:2000134	negative regulation of G1/S transition of mitotic cell cycle	CDKN1A/CDKN2D/TRIAP1/GPNMB	4/946	21/4500	0.673	0.929	4
turquoise	GO:0008277	regulation of G protein-coupled receptor signaling pathway	PDE2A/RGS6/ULK4/GRK5/SLC39A14/SLIT2/ADA/KLK14/NMT1/PPP1R9B/RGS10/HOMER2/MGLL/ROBO1/TREM2	15/946	77/4500	0.675	0.93	15
turquoise	GO:0045333	cellular respiration	C2orf69/TNF/FXN/GBA1/IFNAR1/IFNLR1/INSR/NDUFA5/NDUFB7/ATP5IF1/ENO1/ENO2/SHMT2/SRC/GPI	15/946	77/4500	0.675	0.93	15
turquoise	GO:0050821	protein stabilization	CRTAP/PAK4/RPAP3/TBL1X/TRIM39/ZNF207/AKT2/GPIHBP1/IFI30/PER3/SEL1L/SMAD3/STXBP1/CD74/CDC37/STK4	16/946	82/4500	0.675	0.93	16
turquoise	GO:0009566	fertilization	BAX/CLGN/SPA17/SPACA5/TARBP2/TDRKH/AP3B1/BCL2L1/KLK14/PRND/STXBP1/TEX101/CRKL/FOLR2	14/946	72/4500	0.675	0.93	14
turquoise	GO:0016054	organic acid catabolic process	NOS3/RENBP/SLC27A4/TST/AKT2/ASRGL1/DECR1/DPEP2/HMGCL/HNMT/ACOX1/GNPDA2/PLA2G15/SHMT1	14/946	72/4500	0.675	0.93	14
turquoise	GO:0046395	carboxylic acid catabolic process	NOS3/RENBP/SLC27A4/TST/AKT2/ASRGL1/DECR1/DPEP2/HMGCL/HNMT/ACOX1/GNPDA2/PLA2G15/SHMT1	14/946	72/4500	0.675	0.93	14
turquoise	GO:0034284	response to monosaccharide	SMARCA4/SLC39A14/TNF/ANGPT2/BRSK2/FKBP1B/IGF1R/SMAD3/FIS1/LPL/TREM2/ICAM1/LCN2	13/946	67/4500	0.676	0.93	13
turquoise	GO:0009416	response to light stimulus	BAX/AKT2/CASP7/CASP9/CDKN1A/CDKN2D/CIRBP/COMT/DDHD2/MAP2K6/NMT1/PER3/PPP1CC/PTPRK/TRIAP1/MFAP4/LCN2/TIMP1	18/946	92/4500	0.676	0.93	18
turquoise	GO:0016053	organic acid biosynthetic process	PRMT3/SYK/GNE/GGT5/GPIHBP1/MECR/PIBF1/ACOX1/ANGPTL4/CD74/FABP5/FGFR4/LPL/MGLL/PLA2G4A/PRXL2B/SHMT1/SHMT2	18/946	92/4500	0.676	0.93	18
turquoise	GO:0046394	carboxylic acid biosynthetic process	PRMT3/SYK/GNE/GGT5/GPIHBP1/MECR/PIBF1/ACOX1/ANGPTL4/CD74/FABP5/FGFR4/LPL/MGLL/PLA2G4A/PRXL2B/SHMT1/SHMT2	18/946	92/4500	0.676	0.93	18
turquoise	GO:1901990	regulation of mitotic cell cycle phase transition	SMARCA4/CDK5RAP3/RRM2/RRM2B/SYF2/TRIM39/ZNF207/ADAMTS1/CDKN1A/CDKN2D/EIF4G1/PPP1R9B/RGCC/TRIAP1/VPS4B/ZFYVE19/APPL2/GPNMB/PKD1/PTPN6	20/946	102/4500	0.677	0.931	20
turquoise	GO:0009952	anterior/posterior pattern specification	CFC1/TDRKH/ZBTB16/HHEX/SFRP1/SMAD3/CDON/CRB2/CRKL	9/946	47/4500	0.681	0.933	9
turquoise	GO:0035051	cardiocyte differentiation	AKAP13/CXADR/PDLIM5/TGFB2/BMP10/CACYBP/PDGFRA/PRKG1/VCAM1	9/946	47/4500	0.681	0.933	9
turquoise	GO:0044772	mitotic cell cycle phase transition	SMARCA4/CDK5RAP3/ENSA/RRM2/RRM2B/SPAST/SYF2/TRIM39/ZNF207/ADAMTS1/BRSK2/CDKN1A/CDKN2D/EIF4G1/LATS1/PPP1R9B/RGCC/TACC3/TRIAP1/VPS4B/ZFYVE19/APPL2/GPNMB/PKD1/PTPN6	25/946	127/4500	0.681	0.933	25
turquoise	GO:0032535	regulation of cellular component size	ARHGAP35/HDAC6/STK39/NAA80/SLIT2/ABL1/ARF6/DNM1/DRAXIN/HCLS1/IST1/KEL/LATS1/LMOD1/MTPN/PLXNA4/SH3BP1/VAV3/CCL21/NCK2/SEMA3F/SEMA3G/SEMA4D/NHERF1/CDH1/VASP	26/946	132/4500	0.682	0.933	26
turquoise	GO:0050829	defense response to Gram-negative bacterium	GSDMD/IL17A/CD160/CD4/IL6/TREM2/DEFA1/IL6R	8/946	42/4500	0.683	0.933	8
turquoise	GO:0070646	protein modification by small protein removal	USP43/CYLD/ITCH/OTUD6B/OTUD7B/USP8/SHMT2/SRC	8/946	42/4500	0.683	0.933	8
turquoise	GO:0050767	regulation of neurogenesis	PCM1/HDAC6/RNF10/SLIT2/TNF/DBN1/DRAXIN/FGF2/IL6/IST1/LYN/NUMB/PPP1CC/PTN/APPL2/CDON/DAG1/IL6ST/MAP2K1/MDK/PLXNB3/PTPRZ1/ROBO1/ROBO2/SEMA3F/SEMA3G/SEMA4D/TREM2/CDH1	29/946	147/4500	0.684	0.933	29
turquoise	GO:0001756	somitogenesis	SFRP1/SMAD3/CRB2	3/946	16/4500	0.685	0.933	3
turquoise	GO:0006360	transcription by RNA polymerase I	SMARCA4/MARS1/ERBB2	3/946	16/4500	0.685	0.933	3
turquoise	GO:0006513	protein monoubiquitination	RNF10/ITCH/TRIM25	3/946	16/4500	0.685	0.933	3
turquoise	GO:0007260	tyrosine phosphorylation of STAT protein	ARL2BP/PIBF1/CSF1R	3/946	16/4500	0.685	0.933	3
turquoise	GO:0016339	calcium-dependent cell-cell adhesion via plasma membrane cell adhesion molecules	PCDH12/CDH2/CDH1	3/946	16/4500	0.685	0.933	3
turquoise	GO:0030166	proteoglycan biosynthetic process	B3GNT7/HS3ST3B1/HS6ST1	3/946	16/4500	0.685	0.933	3
turquoise	GO:0030501	positive regulation of bone mineralization	FBN2/PTN/SMAD3	3/946	16/4500	0.685	0.933	3
turquoise	GO:0032365	intracellular lipid transport	LDLRAP1/VPS53/RELCH	3/946	16/4500	0.685	0.933	3
turquoise	GO:0035176	social behavior	PCM1/DLG4/TREM2	3/946	16/4500	0.685	0.933	3
turquoise	GO:0042307	positive regulation of protein import into nucleus	HCLS1/SMAD3/CDH1	3/946	16/4500	0.685	0.933	3
turquoise	GO:0045601	regulation of endothelial cell differentiation	TNF/GDF2/PROC	3/946	16/4500	0.685	0.933	3
turquoise	GO:0045776	negative regulation of blood pressure	NOS3/TNF/SNX5	3/946	16/4500	0.685	0.933	3
turquoise	GO:0048679	regulation of axon regeneration	STK24/PTN/MAP2K1	3/946	16/4500	0.685	0.933	3
turquoise	GO:0060563	neuroepithelial cell differentiation	ABL1/FGF2/CDH2	3/946	16/4500	0.685	0.933	3
turquoise	GO:0061001	regulation of dendritic spine morphogenesis	PPFIA2/DBN1/PDLIM5	3/946	16/4500	0.685	0.933	3
turquoise	GO:0070542	response to fatty acid	CD4/FOXO1/LPL	3/946	16/4500	0.685	0.933	3
turquoise	GO:0141137	positive regulation of gene expression, epigenetic	PRMT3/SMARCA4/SGF29	3/946	16/4500	0.685	0.933	3
turquoise	GO:1900181	negative regulation of protein localization to nucleus	LILRB4/LATS1/OTUD7B	3/946	16/4500	0.685	0.933	3
turquoise	GO:1901797	negative regulation of signal transduction by p53 class mediator	RRM2B/TRIAP1/CD74	3/946	16/4500	0.685	0.933	3
turquoise	GO:1902253	regulation of intrinsic apoptotic signaling pathway by p53 class mediator	RRM2B/TRIAP1/CD74	3/946	16/4500	0.685	0.933	3
turquoise	GO:0001841	neural tube formation	ARHGAP35/ABL1/PTK7/SFRP1/TGFB2/STK4/VASP	7/946	37/4500	0.687	0.933	7
turquoise	GO:0009135	purine nucleoside diphosphate metabolic process	ENTPD2/AK2/INSR/ENO1/ENO2/SRC/GPI	7/946	37/4500	0.687	0.933	7
turquoise	GO:0009179	purine ribonucleoside diphosphate metabolic process	ENTPD2/AK2/INSR/ENO1/ENO2/SRC/GPI	7/946	37/4500	0.687	0.933	7
turquoise	GO:0014812	muscle cell migration	SLIT2/ADAMTS1/LRP1/PLEKHO1/DDR1/MDK/PRKG1	7/946	37/4500	0.687	0.933	7
turquoise	GO:0051592	response to calcium ion	ADAM9/ANXA11/ENTPD6/RASGRP2/SEC31A/CACYBP/INHBB	7/946	37/4500	0.687	0.933	7
turquoise	GO:0055007	cardiac muscle cell differentiation	AKAP13/CXADR/PDLIM5/BMP10/CACYBP/PDGFRA/PRKG1	7/946	37/4500	0.687	0.933	7
turquoise	GO:0001843	neural tube closure	ARHGAP35/ABL1/PTK7/SFRP1/TGFB2/VASP	6/946	32/4500	0.692	0.938	6
turquoise	GO:0030968	endoplasmic reticulum unfolded protein response	BAX/CDK5RAP3/AKT2/EIF2AK2/MANF/NCK2	6/946	32/4500	0.692	0.938	6
turquoise	GO:0035249	synaptic transmission, glutamatergic	HDAC6/TNF/CLSTN3/OPHN1/STXBP1/HOMER2	6/946	32/4500	0.692	0.938	6
turquoise	GO:0043242	negative regulation of protein-containing complex disassembly	HDAC6/KATNB1/TNF/LMOD1/MTPN/GAS2L1	6/946	32/4500	0.692	0.938	6
turquoise	GO:0060606	tube closure	ARHGAP35/ABL1/PTK7/SFRP1/TGFB2/VASP	6/946	32/4500	0.692	0.938	6
turquoise	GO:0072332	intrinsic apoptotic signaling pathway by p53 class mediator	BAX/FHIT/RRM2B/CDKN1A/TRIAP1/CD74	6/946	32/4500	0.692	0.938	6
turquoise	GO:0000819	sister chromatid segregation	SMARCA4/ANKRD53/KATNB1/PSRC1/ZNF207/CHMP1A/DCTN2/EML4/KIF22/LATS1/NUDC/PIBF1/PPP1CC/TACC3/VPS4B/CHMP6	16/946	83/4500	0.695	0.94	16
turquoise	GO:0048738	cardiac muscle tissue development	AKAP13/SMAD1/ABL1/CXADR/FGF2/PDLIM5/TGFB2/BMP10/CACYBP/ERBB3/FGFR2/HEG1/PDGFRA/PRKAR1A/PRKG1	15/946	78/4500	0.696	0.94	15
turquoise	GO:1902115	regulation of organelle assembly	ARHGAP35/CYLD/ARHGEF5/TNF/ABL1/CEP135/CHMP1A/LATS1/MAPK9/SNX18/VPS4B/CHMP6/RAB11FIP3/SDC1/SRC	15/946	78/4500	0.696	0.94	15
turquoise	GO:1901988	negative regulation of cell cycle phase transition	MDC1/PTPN11/CDK5RAP3/DTX3L/SYF2/TRIM39/ZNF207/CDKN1A/CDKN2D/LYN/RGCC/TRIAP1/ZFYVE19/GPNMB	14/946	73/4500	0.697	0.94	14
turquoise	GO:0000070	mitotic sister chromatid segregation	ANKRD53/KATNB1/PSRC1/ZNF207/CHMP1A/DCTN2/EML4/KIF22/NUDC/PIBF1/PPP1CC/VPS4B/CHMP6	13/946	68/4500	0.698	0.94	13
turquoise	GO:0090276	regulation of peptide hormone secretion	MIDN/PTPN11/ENSA/SNAP25/TNF/BRSK2/FAM3D/FKBP1B/FOXO1/GNAS/IL6/INHBB/PRKAR1A	13/946	68/4500	0.698	0.94	13
turquoise	GO:1902806	regulation of cell cycle G1/S phase transition	SMARCA4/RRM2/TRIM39/ADAMTS1/CDKN1A/CDKN2D/EIF4G1/RGCC/TRIAP1/APPL2/GPNMB/PKD1/PTPN6	13/946	68/4500	0.698	0.94	13
turquoise	GO:1901873	regulation of post-translational protein modification	PRMT3/CDK5RAP3/CRTAP/DTX3L/ITCH/SPRY2/XIAP/ABL1/AXIN1/COMMD1/MAPK9/NMI	12/946	63/4500	0.699	0.94	12
turquoise	GO:0090407	organophosphate biosynthetic process	GNE/INPP4B/PMVK/RRM2/RRM2B/TYMS/ADA/AK2/APRT/CD244/DGKI/IMPA1/INPPL1/NDUFA5/NDUFB7/NPPC/NUDT2/PCYT2/THTPA/ATP5IF1/ENO1/FABP5/GNPDA2/MAP2K1/MOCS2/PLA2G4A/PRKG1/SHMT1/TREM2	29/946	148/4500	0.699	0.94	29
turquoise	GO:0003151	outflow tract morphogenesis	TGFB2/CRKL/FGFR2/ROBO1/ROBO2	5/946	27/4500	0.699	0.94	5
turquoise	GO:0016101	diterpenoid metabolic process	PRMT3/AKR1B1/DHRS4L2/LRP1/LPL	5/946	27/4500	0.699	0.94	5
turquoise	GO:0030514	negative regulation of BMP signaling pathway	ABL1/SFRP1/BMPER/CHRDL1/CRIM1	5/946	27/4500	0.699	0.94	5
turquoise	GO:0051028	mRNA transport	SEC13/CETN2/CETN3/HHEX/BICD2	5/946	27/4500	0.699	0.94	5
turquoise	GO:0090497	mesenchymal cell migration	EDNRB/CDH2/SEMA3F/SEMA3G/SEMA4D	5/946	27/4500	0.699	0.94	5
turquoise	GO:1901874	negative regulation of post-translational protein modification	PRMT3/CRTAP/DTX3L/SPRY2/ABL1	5/946	27/4500	0.699	0.94	5
turquoise	GO:0008016	regulation of heart contraction	EDNRB/NOS3/TNF/ADA/CXADR/EHD3/FKBP1B/TGFB2/BMP10/SRC/STC1	11/946	58/4500	0.701	0.94	11
turquoise	GO:0035148	tube formation	ARHGAP35/ABL1/EDAR/FGF2/PTK7/SFRP1/TGFB2/EGF/FGFR2/STK4/VASP	11/946	58/4500	0.701	0.94	11
turquoise	GO:0007612	learning	SNAP25/ABL1/CLSTN2/COMT/DDHD2/DLG4/INSR/PPP1R9B/PTN/NRGN	10/946	53/4500	0.703	0.94	10
turquoise	GO:0033209	tumor necrosis factor-mediated signaling pathway	CYLD/SYK/MAPKAPK2/NFKB1/TNF/XIAP/CASP8/TNFRSF4/ANXA4/TNFRSF11B	10/946	53/4500	0.703	0.94	10
turquoise	GO:0030307	positive regulation of cell growth	CEP43/EIF4G1/IST1/MTPN/SFRP1/TGFB2/ERBB2/SEMA4D/PRSS2	9/946	48/4500	0.706	0.94	9
turquoise	GO:0048736	appendage development	BAX/ZBTB16/ECE1/FBN2/ITGA6/RECK/SMOC1/TGFB2/FGFR2	9/946	48/4500	0.706	0.94	9
turquoise	GO:0060173	limb development	BAX/ZBTB16/ECE1/FBN2/ITGA6/RECK/SMOC1/TGFB2/FGFR2	9/946	48/4500	0.706	0.94	9
turquoise	GO:0001958	endochondral ossification	MMP13/INPPL1	2/946	11/4500	0.707	0.94	2
turquoise	GO:0006308	DNA catabolic process	BAX/IL6	2/946	11/4500	0.707	0.94	2
turquoise	GO:0006700	C21-steroid hormone biosynthetic process	AKR1B1/DAB2	2/946	11/4500	0.707	0.94	2
turquoise	GO:0010464	regulation of mesenchymal cell proliferation	FGFR2/KDR	2/946	11/4500	0.707	0.94	2
turquoise	GO:0016540	protein autoprocessing	FXN/CTSL	2/946	11/4500	0.707	0.94	2
turquoise	GO:0021680	cerebellar Purkinje cell layer development	GBA1/SEZ6L2	2/946	11/4500	0.707	0.94	2
turquoise	GO:0022410	circadian sleep/wake cycle process	ADA/PER3	2/946	11/4500	0.707	0.94	2
turquoise	GO:0030431	sleep	ADA/PER3	2/946	11/4500	0.707	0.94	2
turquoise	GO:0032930	positive regulation of superoxide anion generation	SYK/CLEC7A	2/946	11/4500	0.707	0.94	2
turquoise	GO:0034311	diol metabolic process	NOS3/GBA1	2/946	11/4500	0.707	0.94	2
turquoise	GO:0034349	glial cell apoptotic process	CASP9/TREM2	2/946	11/4500	0.707	0.94	2
turquoise	GO:0034390	smooth muscle cell apoptotic process	FOXO1/LYPD3	2/946	11/4500	0.707	0.94	2
turquoise	GO:0034391	regulation of smooth muscle cell apoptotic process	FOXO1/LYPD3	2/946	11/4500	0.707	0.94	2
turquoise	GO:0035024	negative regulation of Rho protein signal transduction	ARHGAP35/HEG1	2/946	11/4500	0.707	0.94	2
turquoise	GO:0036075	replacement ossification	MMP13/INPPL1	2/946	11/4500	0.707	0.94	2
turquoise	GO:0042745	circadian sleep/wake cycle	ADA/PER3	2/946	11/4500	0.707	0.94	2
turquoise	GO:0046337	phosphatidylethanolamine metabolic process	PCYT2/PLA2G15	2/946	11/4500	0.707	0.94	2
turquoise	GO:0046471	phosphatidylglycerol metabolic process	PLA2G15/PLA2G4A	2/946	11/4500	0.707	0.94	2
turquoise	GO:0046697	decidualization	PTN/STC1	2/946	11/4500	0.707	0.94	2
turquoise	GO:0051132	NK T cell activation	NCR3LG1/CD300A	2/946	11/4500	0.707	0.94	2
turquoise	GO:0051968	positive regulation of synaptic transmission, glutamatergic	HDAC6/STXBP1	2/946	11/4500	0.707	0.94	2
turquoise	GO:0070593	dendrite self-avoidance	ROBO4/NEXN	2/946	11/4500	0.707	0.94	2
turquoise	GO:0070873	regulation of glycogen metabolic process	AKT2/INSR	2/946	11/4500	0.707	0.94	2
turquoise	GO:0072672	neutrophil extravasation	ADAM8/MDK	2/946	11/4500	0.707	0.94	2
turquoise	GO:0095500	acetylcholine receptor signaling pathway	RGS10/CRKL	2/946	11/4500	0.707	0.94	2
turquoise	GO:1902751	positive regulation of cell cycle G2/M phase transition	RRM2B/VPS4B	2/946	11/4500	0.707	0.94	2
turquoise	GO:1903579	negative regulation of ATP metabolic process	ATP5IF1/FIS1	2/946	11/4500	0.707	0.94	2
turquoise	GO:2000178	negative regulation of neural precursor cell proliferation	PTN/APPL2	2/946	11/4500	0.707	0.94	2
turquoise	GO:2000319	regulation of T-helper 17 cell differentiation	IL12RB1/CD69	2/946	11/4500	0.707	0.94	2
turquoise	GO:0006289	nucleotide-excision repair	SMARCA4/CETN2/RAD23B/COMMD1	4/946	22/4500	0.71	0.94	4
turquoise	GO:0015837	amine transport	TNF/SNCG/STXBP1/PRKG1	4/946	22/4500	0.71	0.94	4
turquoise	GO:0040014	regulation of multicellular organism growth	FXN/GNAS/NPPC/STAT5B	4/946	22/4500	0.71	0.94	4
turquoise	GO:0045069	regulation of viral genome replication	CD28/TARBP2/TNF/EIF2AK2	4/946	22/4500	0.71	0.94	4
turquoise	GO:0048255	mRNA stabilization	LARP1B/MAPKAPK2/CIRBP/CSDE1	4/946	22/4500	0.71	0.94	4
turquoise	GO:0051148	negative regulation of muscle cell differentiation	HDAC5/SMAD1/EREG/NFATC1	4/946	22/4500	0.71	0.94	4
turquoise	GO:0051952	regulation of amine transport	TNF/SNCG/STXBP1/PRKG1	4/946	22/4500	0.71	0.94	4
turquoise	GO:0071385	cellular response to glucocorticoid stimulus	SMYD3/CASP9/USP8/STC1	4/946	22/4500	0.71	0.94	4
turquoise	GO:0097028	dendritic cell differentiation	LYN/LGALS9/TREM2/AXL	4/946	22/4500	0.71	0.94	4
turquoise	GO:1902808	positive regulation of cell cycle G1/S phase transition	RRM2/ADAMTS1/EIF4G1/RGCC	4/946	22/4500	0.71	0.94	4
turquoise	GO:0006694	steroid biosynthetic process	AKR1B1/NFKB1/PMVK/TNF/CYB5R2/DAB2/FGFR4/PRKG1	8/946	43/4500	0.71	0.94	8
turquoise	GO:0048675	axon extension	HDAC6/SLIT2/ABL1/DRAXIN/PLXNA4/SEMA3F/SEMA3G/CDH1	8/946	43/4500	0.71	0.94	8
turquoise	GO:0099111	microtubule-based transport	MREG/PCM1/BLOC1S5/HDAC6/RABL2B/CFAP45/SPA17/SPAST/AP3B1/ATG16L1/BLOC1S3/HSBP1/WASF1/BICD2/MAP2K1/RAB27B/NHERF1	17/946	89/4500	0.714	0.944	17
turquoise	GO:0035107	appendage morphogenesis	BAX/ZBTB16/ECE1/FBN2/RECK/TGFB2/FGFR2	7/946	38/4500	0.715	0.946	7
turquoise	GO:0035108	limb morphogenesis	BAX/ZBTB16/ECE1/FBN2/RECK/TGFB2/FGFR2	7/946	38/4500	0.715	0.946	7
turquoise	GO:0043500	muscle adaptation	NOS3/FOXO1/MTPN/SMAD3/BMP10/DAG1/IL6ST	7/946	38/4500	0.715	0.946	7
turquoise	GO:0031099	regeneration	IL10/STK24/TARBP2/TNF/ADAM15/ANGPT2/CDKN1A/IL6/PTN/DAG1/MAP2K1/MATN2/MDK/F7/TNC	15/946	79/4500	0.715	0.946	15
turquoise	GO:0006720	isoprenoid metabolic process	PRMT3/AKR1B1/PMVK/DHRS4L2/LRP1/LPL	6/946	33/4500	0.722	0.95	6
turquoise	GO:0009137	purine nucleoside diphosphate catabolic process	ENTPD2/INSR/ENO1/ENO2/SRC/GPI	6/946	33/4500	0.722	0.95	6
turquoise	GO:0009181	purine ribonucleoside diphosphate catabolic process	ENTPD2/INSR/ENO1/ENO2/SRC/GPI	6/946	33/4500	0.722	0.95	6
turquoise	GO:0019079	viral genome replication	CD28/TARBP2/TNF/ATG16L1/EIF2AK2/PCBP2	6/946	33/4500	0.722	0.95	6
turquoise	GO:0051965	positive regulation of synapse assembly	AMIGO2/CLSTN2/CLSTN3/SLITRK2/SLITRK6/SEMA4D	6/946	33/4500	0.722	0.95	6
turquoise	GO:1901875	positive regulation of post-translational protein modification	CDK5RAP3/XIAP/AXIN1/COMMD1/MAPK9/NMI	6/946	33/4500	0.722	0.95	6
turquoise	GO:1901992	positive regulation of mitotic cell cycle phase transition	RRM2/RRM2B/ADAMTS1/EIF4G1/RGCC/VPS4B	6/946	33/4500	0.722	0.95	6
turquoise	GO:1903322	positive regulation of protein modification by small protein conjugation or removal	CDK5RAP3/XIAP/AXIN1/COMMD1/MAPK9/NMI	6/946	33/4500	0.722	0.95	6
turquoise	GO:0006109	regulation of carbohydrate metabolic process	MIDN/NFKB1/AKT2/CD244/FOXO1/INSR/EGF/LEPR/PRKG1/SRC/C1QTNF1	11/946	59/4500	0.723	0.95	11
turquoise	GO:0009749	response to glucose	SMARCA4/SLC39A14/ANGPT2/BRSK2/FKBP1B/IGF1R/SMAD3/FIS1/LPL/TREM2/ICAM1	11/946	59/4500	0.723	0.95	11
turquoise	GO:1903320	regulation of protein modification by small protein conjugation or removal	PRMT3/CDK5RAP3/DTX3L/ITCH/SPRY2/XIAP/ABL1/AXIN1/COMMD1/MAPK9/NMI	11/946	59/4500	0.723	0.95	11
turquoise	GO:0006220	pyrimidine nucleotide metabolic process	TYMS/SHMT1/TYMP	3/946	17/4500	0.726	0.95	3
turquoise	GO:0010824	regulation of centrosome duplication	CENATAC/CHMP1A/VPS4B	3/946	17/4500	0.726	0.95	3
turquoise	GO:0022904	respiratory electron transport chain	GBA1/NDUFA5/NDUFB7	3/946	17/4500	0.726	0.95	3
turquoise	GO:0030850	prostate gland development	SFRP1/FGFR2/TNC	3/946	17/4500	0.726	0.95	3
turquoise	GO:0032309	icosanoid secretion	SYK/PLA2G12A/PLA2G4A	3/946	17/4500	0.726	0.95	3
turquoise	GO:0032543	mitochondrial translation	GADD45GIP1/MTIF3/SHMT2	3/946	17/4500	0.726	0.95	3
turquoise	GO:0032692	negative regulation of interleukin-1 production	IL10/LILRB4/TREM2	3/946	17/4500	0.726	0.95	3
turquoise	GO:0035987	endodermal cell differentiation	HSBP1/LAMB1/MAP2K1	3/946	17/4500	0.726	0.95	3
turquoise	GO:0042491	inner ear auditory receptor cell differentiation	FGF2/SLITRK6/NHERF1	3/946	17/4500	0.726	0.95	3
turquoise	GO:0045839	negative regulation of mitotic nuclear division	TOM1L1/ZNF207/TOM1L2	3/946	17/4500	0.726	0.95	3
turquoise	GO:0050994	regulation of lipid catabolic process	TNF/AKT2/CLSTN3	3/946	17/4500	0.726	0.95	3
turquoise	GO:0051703	biological process involved in intraspecies interaction between organisms	PCM1/DLG4/TREM2	3/946	17/4500	0.726	0.95	3
turquoise	GO:0052652	cyclic purine nucleotide metabolic process	PDE2A/NPPC/PDE5A	3/946	17/4500	0.726	0.95	3
turquoise	GO:0055021	regulation of cardiac muscle tissue growth	FGF2/BMP10/FGFR2	3/946	17/4500	0.726	0.95	3
turquoise	GO:0060420	regulation of heart growth	FGF2/BMP10/FGFR2	3/946	17/4500	0.726	0.95	3
turquoise	GO:0070570	regulation of neuron projection regeneration	STK24/PTN/MAP2K1	3/946	17/4500	0.726	0.95	3
turquoise	GO:0098656	monoatomic anion transmembrane transport	ABCC6/SLC39A14/GOPC	3/946	17/4500	0.726	0.95	3
turquoise	GO:0007601	visual perception	ABCC6/ABLIM1/CHM/CRYGD/RP2/SLITRK6/CRB2/CRYBB1/PRR4/TGFBI	10/946	54/4500	0.726	0.95	10
turquoise	GO:0043603	amide metabolic process	GSDMD/BACE1/GGA3/GNE/PMVK/RENBP/TNF/ADA/ASRGL1/CASP7/DPEP2/ECE1/GBA1/GGT5/GLRX2/GSTT2B/LRP1/MECR/NT5C1A/OPLAH/PCSK7/CTSL/GNPDA2/PLA2G15/SHMT1/SPON1/TREM2/DPP4/GSR	29/946	150/4500	0.728	0.952	29
turquoise	GO:0010977	negative regulation of neuron projection development	HDAC6/IL15RA/SLIT2/ARF6/DAB2/DRAXIN/SEMA3F/SEMA3G/CDH1	9/946	49/4500	0.73	0.954	9
turquoise	GO:0003407	neural retina development	SMARCA4/CASP2/TGFB2/CRB2/SDK2	5/946	28/4500	0.731	0.954	5
turquoise	GO:0006672	ceramide metabolic process	GSDMD/CASP7/GBA1/MECR/PLA2G15	5/946	28/4500	0.731	0.954	5
turquoise	GO:0007492	endoderm development	PELO/HSBP1/LAMB1/SMAD3/MAP2K1	5/946	28/4500	0.731	0.954	5
turquoise	GO:0030330	DNA damage response, signal transduction by p53 class mediator	CASP2/CDKN1A/CRADD/TRIAP1/CD74	5/946	28/4500	0.731	0.954	5
turquoise	GO:0043489	RNA stabilization	LARP1B/MAPKAPK2/CIRBP/CSDE1/ANG	5/946	28/4500	0.731	0.954	5
turquoise	GO:0070936	protein K48-linked ubiquitination	DTX3L/ITCH/CDC26/NMI/TRIM25	5/946	28/4500	0.731	0.954	5
turquoise	GO:0051222	positive regulation of protein transport	PCM1/ARHGEF5/SLC51B/TNF/ADAM9/ARF6/COMMD1/HCLS1/SMAD3/TGFB2/ADAM8/CNST/PRKAR1A/TREM2/ANG/CDH1	16/946	85/4500	0.733	0.955	16
turquoise	GO:0032388	positive regulation of intracellular transport	PCM1/SLC51B/COMMD1/DAB2/HCLS1/LDLRAP1/SMAD3/CDH1	8/946	44/4500	0.735	0.958	8
turquoise	GO:0032271	regulation of protein polymerization	ANKRD53/PSRC1/SLIT2/ABL1/ARF6/HCLS1/LATS1/LMOD1/MTPN/OCLN/CCL21/CKAP5/NCK2/VASP	14/946	75/4500	0.736	0.959	14
turquoise	GO:0000082	G1/S transition of mitotic cell cycle	SMARCA4/RRM2/ADAMTS1/CDKN1A/CDKN2D/EIF4G1/LATS1/RGCC/TRIAP1/APPL2/GPNMB/PKD1/PTPN6	13/946	70/4500	0.738	0.962	13
turquoise	GO:0000956	nuclear-transcribed mRNA catabolic process	TNRC6B/CTIF/GTPBP2/PELO/CSDE1/DXO/PYM1	7/946	39/4500	0.742	0.963	7
turquoise	GO:0008610	lipid biosynthetic process	GSDMD/PRMT3/AKR1B1/INPP4B/NFKB1/PMVK/TNF/CASP7/CYB5R2/DAB2/DGKI/GBA1/GGT5/GPIHBP1/HMGCL/IMPA1/INPPL1/MECR/PCYT2/PIBF1/ACOX1/ANGPTL4/CD74/FABP5/FGFR4/LPL/MGLL/PLA2G15/PLA2G4A/PRKG1/PRXL2B	31/946	161/4500	0.742	0.963	31
turquoise	GO:0051960	regulation of nervous system development	PCM1/HDAC6/RNF10/SLIT2/TNF/AMIGO2/CLSTN2/CLSTN3/DBN1/DRAXIN/FGF2/IL6/IST1/LYN/NUMB/PPP1CC/PTN/SLITRK2/SLITRK6/WASF3/APPL2/CDON/DAG1/IL6ST/MAP2K1/MDK/PLXNB3/PTPRZ1/ROBO1/ROBO2/SEMA3F/SEMA3G/SEMA4D/TREM2/TYMP/CDH1	36/946	186/4500	0.743	0.963	36
turquoise	GO:0006081	aldehyde metabolic process	EDNRB/ALDH3A1/DAB2/DHRS4L2	4/946	23/4500	0.744	0.963	4
turquoise	GO:0010812	negative regulation of cell-substrate adhesion	ADAM15/ANGPT2/MMP12/SRC	4/946	23/4500	0.744	0.963	4
turquoise	GO:0030148	sphingolipid biosynthetic process	GSDMD/CASP7/GBA1/MECR	4/946	23/4500	0.744	0.963	4
turquoise	GO:0030512	negative regulation of transforming growth factor beta receptor signaling pathway	SPRY2/FBN2/ASPN/VASN	4/946	23/4500	0.744	0.963	4
turquoise	GO:0033363	secretory granule organization	AP3B1/BLOC1S3/F2R/SPINK2	4/946	23/4500	0.744	0.963	4
turquoise	GO:0034440	lipid oxidation	AKT2/DECR1/ACOX1/APPL2	4/946	23/4500	0.744	0.963	4
turquoise	GO:0046173	polyol biosynthetic process	CD244/GBA1/IMPA1/PRKG1	4/946	23/4500	0.744	0.963	4
turquoise	GO:0046467	membrane lipid biosynthetic process	GSDMD/CASP7/GBA1/MECR	4/946	23/4500	0.744	0.963	4
turquoise	GO:0050906	detection of stimulus involved in sensory perception	BACE1/TNF/COMT/PLCB2	4/946	23/4500	0.744	0.963	4
turquoise	GO:0060135	maternal process involved in female pregnancy	ANGPT2/PTN/LGALS9/STC1	4/946	23/4500	0.744	0.963	4
turquoise	GO:0071384	cellular response to corticosteroid stimulus	SMYD3/CASP9/USP8/STC1	4/946	23/4500	0.744	0.963	4
turquoise	GO:0014033	neural crest cell differentiation	EDNRB/SFRP1/CDH2/SEMA3F/SEMA3G/SEMA4D	6/946	34/4500	0.75	0.963	6
turquoise	GO:0031102	neuron projection regeneration	STK24/PTN/DAG1/MAP2K1/MATN2/TNC	6/946	34/4500	0.75	0.963	6
turquoise	GO:0046031	ADP metabolic process	AK2/INSR/ENO1/ENO2/SRC/GPI	6/946	34/4500	0.75	0.963	6
turquoise	GO:0048864	stem cell development	EDNRB/FGF2/CDH2/SEMA3F/SEMA3G/SEMA4D	6/946	34/4500	0.75	0.963	6
turquoise	GO:0006986	response to unfolded protein	BAX/CDK5RAP3/ERP27/SERPINH1/AKT2/EIF2AK2/GORASP2/MANF/NCK2	9/946	50/4500	0.753	0.963	9
turquoise	GO:0030833	regulation of actin filament polymerization	SLIT2/ARF6/HCLS1/LATS1/LMOD1/MTPN/CCL21/NCK2/VASP	9/946	50/4500	0.753	0.963	9
turquoise	GO:0000132	establishment of mitotic spindle orientation	SPRY2/INPPL1	2/946	12/4500	0.753	0.963	2
turquoise	GO:0000303	response to superoxide	NOS3/PRDX1	2/946	12/4500	0.753	0.963	2
turquoise	GO:0000305	response to oxygen radical	NOS3/PRDX1	2/946	12/4500	0.753	0.963	2
turquoise	GO:0002052	positive regulation of neuroblast proliferation	FGF2/CDON	2/946	12/4500	0.753	0.963	2
turquoise	GO:0009069	serine family amino acid metabolic process	SHMT1/SHMT2	2/946	12/4500	0.753	0.963	2
turquoise	GO:0009226	nucleotide-sugar biosynthetic process	GNE/GNPDA2	2/946	12/4500	0.753	0.963	2
turquoise	GO:0014850	response to muscle activity	DAG1/FIS1	2/946	12/4500	0.753	0.963	2
turquoise	GO:0015872	dopamine transport	COMT/SNCG	2/946	12/4500	0.753	0.963	2
turquoise	GO:0019430	removal of superoxide radicals	NOS3/PRDX1	2/946	12/4500	0.753	0.963	2
turquoise	GO:0032693	negative regulation of interleukin-10 production	LILRB4/PDCD1LG2	2/946	12/4500	0.753	0.963	2
turquoise	GO:0035136	forelimb morphogenesis	ZBTB16/RECK	2/946	12/4500	0.753	0.963	2
turquoise	GO:0042744	hydrogen peroxide catabolic process	PRDX1/PRDX5	2/946	12/4500	0.753	0.963	2
turquoise	GO:0043173	nucleotide salvage	ADA/APRT	2/946	12/4500	0.753	0.963	2
turquoise	GO:0043268	positive regulation of potassium ion transport	STK39/TREM2	2/946	12/4500	0.753	0.963	2
turquoise	GO:0043567	regulation of insulin-like growth factor receptor signaling pathway	INPPL1/ZFAND2B	2/946	12/4500	0.753	0.963	2
turquoise	GO:0045061	thymic T cell selection	CD28/CD74	2/946	12/4500	0.753	0.963	2
turquoise	GO:0045823	positive regulation of heart contraction	ADA/TGFB2	2/946	12/4500	0.753	0.963	2
turquoise	GO:0045980	negative regulation of nucleotide metabolic process	ATP5IF1/FIS1	2/946	12/4500	0.753	0.963	2
turquoise	GO:0046148	pigment biosynthetic process	FXN/ATP5IF1	2/946	12/4500	0.753	0.963	2
turquoise	GO:0051180	vitamin transport	FOLR2/TCN1	2/946	12/4500	0.753	0.963	2
turquoise	GO:0051450	myoblast proliferation	ABL1/HGF	2/946	12/4500	0.753	0.963	2
turquoise	GO:0060317	cardiac epithelial to mesenchymal transition	ADAM15/TGFB2	2/946	12/4500	0.753	0.963	2
turquoise	GO:0071450	cellular response to oxygen radical	NOS3/PRDX1	2/946	12/4500	0.753	0.963	2
turquoise	GO:0071451	cellular response to superoxide	NOS3/PRDX1	2/946	12/4500	0.753	0.963	2
turquoise	GO:1900543	negative regulation of purine nucleotide metabolic process	ATP5IF1/FIS1	2/946	12/4500	0.753	0.963	2
turquoise	GO:1901223	negative regulation of non-canonical NF-kappaB signal transduction	CYLD/NMI	2/946	12/4500	0.753	0.963	2
turquoise	GO:1903115	regulation of actin filament-based movement	ACTA2/STC1	2/946	12/4500	0.753	0.963	2
turquoise	GO:1903214	regulation of protein targeting to mitochondrion	ABLIM3/ATP5IF1	2/946	12/4500	0.753	0.963	2
turquoise	GO:1904385	cellular response to angiotensin	NFKB1/SRC	2/946	12/4500	0.753	0.963	2
turquoise	GO:1905144	response to acetylcholine	RGS10/CRKL	2/946	12/4500	0.753	0.963	2
turquoise	GO:1905145	cellular response to acetylcholine	RGS10/CRKL	2/946	12/4500	0.753	0.963	2
turquoise	GO:2001044	regulation of integrin-mediated signaling pathway	LAMB1/TIMP1	2/946	12/4500	0.753	0.963	2
turquoise	GO:0006790	sulfur compound metabolic process	MICAL1/PMVK/TST/ABHD14B/DPEP2/GGT5/GLRX2/GSTT2B/OPLAH/STAT5B/THTPA/MSRA/SULT1A1/GSR	14/946	76/4500	0.755	0.964	14
turquoise	GO:0009913	epidermal cell differentiation	IL17A/ADAM9/BCR/CDKN1A/EREG/FGF2/LATS1/PPL/SLITRK6/SPRR3/MAP2K1/NHERF1/STK4	13/946	71/4500	0.757	0.968	13
turquoise	GO:0043010	camera-type eye development	ARHGAP35/SMARCA4/BAX/SPRY2/WNT9A/CASP2/CRYGD/FBN2/FGF2/FLT1/SLITRK6/SMAD3/TGFB2/CDON/COL4A1/CRB2/CRYBB1/KDR/MERTK/PDGFRA/SDK2	21/946	112/4500	0.759	0.969	21
turquoise	GO:0006721	terpenoid metabolic process	PRMT3/AKR1B1/DHRS4L2/LRP1/LPL	5/946	29/4500	0.76	0.969	5
turquoise	GO:0006805	xenobiotic metabolic process	SMOX/ADA/ALDH3A1/CES2/SULT1A1	5/946	29/4500	0.76	0.969	5
turquoise	GO:0060291	long-term synaptic potentiation	PRKAR1B/SNAP25/ABL1/PTN/NRGN	5/946	29/4500	0.76	0.969	5
turquoise	GO:0001881	receptor recycling	ECE1/EHD3/CTSD	3/946	18/4500	0.763	0.969	3
turquoise	GO:0006839	mitochondrial transport	BAX/BCL2L1/ATP5IF1	3/946	18/4500	0.763	0.969	3
turquoise	GO:0006903	vesicle targeting	EXOC7/SNAP23/SNAP29	3/946	18/4500	0.763	0.969	3
turquoise	GO:0009187	cyclic nucleotide metabolic process	PDE2A/NPPC/PDE5A	3/946	18/4500	0.763	0.969	3
turquoise	GO:0031111	negative regulation of microtubule polymerization or depolymerization	HDAC6/KATNB1/GAS2L1	3/946	18/4500	0.763	0.969	3
turquoise	GO:0032608	interferon-beta production	PTPN11/NMI/IRF3	3/946	18/4500	0.763	0.969	3
turquoise	GO:0032648	regulation of interferon-beta production	PTPN11/NMI/IRF3	3/946	18/4500	0.763	0.969	3
turquoise	GO:0042157	lipoprotein metabolic process	ATG16L1/NMT1/CTSD	3/946	18/4500	0.763	0.969	3
turquoise	GO:0048710	regulation of astrocyte differentiation	IL6/IL6ST/TREM2	3/946	18/4500	0.763	0.969	3
turquoise	GO:0051784	negative regulation of nuclear division	TOM1L1/ZNF207/TOM1L2	3/946	18/4500	0.763	0.969	3
turquoise	GO:0060976	coronary vasculature development	FGF2/PTK7/VEGFB	3/946	18/4500	0.763	0.969	3
turquoise	GO:0060998	regulation of dendritic spine development	PPFIA2/ARF6/DBN1	3/946	18/4500	0.763	0.969	3
turquoise	GO:0098698	postsynaptic specialization assembly	ABL1/LATS1/CRKL	3/946	18/4500	0.763	0.969	3
turquoise	GO:0019216	regulation of lipid metabolic process	PRMT3/NFKB1/TNF/AKT2/CLSTN3/DAB2/EDF1/GPIHBP1/LDLRAP1/PIBF1/STAT5B/ANGPTL4/APPL2/CD74/FABP5/FGFR4/PRKG1/TREM2	18/946	97/4500	0.763	0.969	18
turquoise	GO:0031109	microtubule polymerization or depolymerization	HDAC6/ANKRD53/KATNB1/NEDD1/PSRC1/SPAST/ZNF207/ABL1/OCLN/CKAP5/GAS2L1	11/946	61/4500	0.764	0.969	11
turquoise	GO:0051017	actin filament bundle assembly	MICAL1/ARHGEF5/SPIRE2/ABL1/MTSS1/RGCC/RHOC/SFRP1/SMAD3/PPM1F/SRC	11/946	61/4500	0.764	0.969	11
turquoise	GO:0061572	actin filament bundle organization	MICAL1/ARHGEF5/SPIRE2/ABL1/MTSS1/RGCC/RHOC/SFRP1/SMAD3/PPM1F/SRC	11/946	61/4500	0.764	0.969	11
turquoise	GO:0006913	nucleocytoplasmic transport	PTPN11/SEC13/SYK/AXIN1/CDKN1A/HCLS1/HHEX/MMP12/PPP1CC/PPP3R1/SMAD3/APPL2/PKD1/PPP1R12A/STK4/CDH1	16/946	87/4500	0.767	0.972	16
turquoise	GO:0051169	nuclear transport	PTPN11/SEC13/SYK/AXIN1/CDKN1A/HCLS1/HHEX/MMP12/PPP1CC/PPP3R1/SMAD3/APPL2/PKD1/PPP1R12A/STK4/CDH1	16/946	87/4500	0.767	0.972	16
turquoise	GO:0140694	membraneless organelle assembly	AKAP13/HDAC6/LIMD1/SBDS/ARHGEF5/CEP44/CETN2/NEK7/SUGT1/TNF/YTHDF3/ZNF207/CEP135/CHMP1A/CIRBP/CSDE1/KRT19/LMOD1/MAPK9/PIBF1/VPS4B/BMP10/CHMP6/DBNL/PDGFRA/PRKAR1A/SRC/ANG	28/946	148/4500	0.768	0.973	28
turquoise	GO:0048592	eye morphogenesis	BAX/RAB37/WNT9A/FASLG/FBN2/FGF2/CDON/CRB2/KDR/SDK2	10/946	56/4500	0.769	0.974	10
turquoise	GO:0003007	heart morphogenesis	NOS3/SLIT2/ADAM15/ADAMTS1/INSR/SMAD3/TGFB2/BMP10/CRKL/DAG1/FGFR2/HEG1/ROBO1/ROBO2/TEK	15/946	82/4500	0.77	0.974	15
turquoise	GO:0010212	response to ionizing radiation	BAX/TNF/BCL2L1/CCL7/CDKN1A/NHEJ1/SFRP1/LCN2/VCAM1	9/946	51/4500	0.774	0.977	9
turquoise	GO:0048813	dendrite morphogenesis	HDAC6/PPFIA2/ATG16L1/DBN1/DLG4/MINK1/PDLIM5/PTN/SEMA4D	9/946	51/4500	0.774	0.977	9
turquoise	GO:0003229	ventricular cardiac muscle tissue development	TGFB2/BMP10/FGFR2/HEG1	4/946	24/4500	0.775	0.977	4
turquoise	GO:0006820	monoatomic anion transport	ABCC6/SLC39A14/GOPC/STC1	4/946	24/4500	0.775	0.977	4
turquoise	GO:0051899	membrane depolarization	ABL1/ATP5IF1/KDR/SRC	4/946	24/4500	0.775	0.977	4
turquoise	GO:0055008	cardiac muscle tissue morphogenesis	TGFB2/BMP10/FGFR2/HEG1	4/946	24/4500	0.775	0.977	4
turquoise	GO:0140353	lipid export from cell	PTPN11/DAB2/PLA2G4A/C1QTNF1	4/946	24/4500	0.775	0.977	4
turquoise	GO:1902807	negative regulation of cell cycle G1/S phase transition	CDKN1A/CDKN2D/TRIAP1/GPNMB	4/946	24/4500	0.775	0.977	4
turquoise	GO:1903321	negative regulation of protein modification by small protein conjugation or removal	PRMT3/DTX3L/SPRY2/ABL1	4/946	24/4500	0.775	0.977	4
turquoise	GO:0009191	ribonucleoside diphosphate catabolic process	ENTPD2/INSR/ENO1/ENO2/SRC/GPI	6/946	35/4500	0.775	0.977	6
turquoise	GO:0014020	primary neural tube formation	ARHGAP35/ABL1/PTK7/SFRP1/TGFB2/VASP	6/946	35/4500	0.775	0.977	6
turquoise	GO:0032259	methylation	PRMT3/SMYD3/TYMS/COMT/HNMT/MGMT	6/946	35/4500	0.775	0.977	6
turquoise	GO:0034620	cellular response to unfolded protein	BAX/CDK5RAP3/AKT2/EIF2AK2/MANF/NCK2	6/946	35/4500	0.775	0.977	6
turquoise	GO:1990748	cellular detoxification	NOS3/IPCEF1/PRDX1/PRDX5/FABP1/GSR	6/946	35/4500	0.775	0.977	6
turquoise	GO:0060047	heart contraction	EDNRB/NOS3/TNF/ADA/CXADR/EHD3/FKBP1B/MAP2K6/TGFB2/VEGFB/BMP10/SRC/STC1	13/946	72/4500	0.775	0.977	13
turquoise	GO:0014902	myotube differentiation	HDAC5/SMYD3/ADAM12/IL4R/KEL/PLEKHO1/CDON/CXCL9	8/946	46/4500	0.781	0.983	8
turquoise	GO:1901987	regulation of cell cycle phase transition	MDC1/CDK17/PTPN11/SMARCA4/CDK5RAP3/DTX3L/RRM2/RRM2B/SYF2/TRIM39/ZNF207/ADAMTS1/CDKN1A/CDKN2D/EIF4G1/LYN/PPP1R9B/RGCC/TRIAP1/VPS4B/ZFYVE19/APPL2/GPNMB/PKD1/PTPN6	25/946	134/4500	0.783	0.984	25
turquoise	GO:0007188	adenylate cyclase-modulating G protein-coupled receptor signaling pathway	PDE2A/GRK5/PRKAR1B/GNAS/GPR37/PRKAR2A/ADGRD1/CXCL9/MARCO/PRKAR1A/NHERF1	11/946	62/4500	0.783	0.984	11
turquoise	GO:0045927	positive regulation of growth	CEP43/EIF4G1/FGF2/INSR/IST1/MTPN/SFRP1/STAT5B/TGFB2/BMP10/ERBB2/FGFR2/PPM1F/SEMA4D/PRSS2	15/946	83/4500	0.786	0.984	15
turquoise	GO:0010038	response to metal ion	ABCC6/BACE1/STK39/NEK7/ADAM9/ANXA11/CASP8/CASP9/DLG4/ENTPD6/FGF23/FXN/MAPK9/RASGRP2/SEC31A/CACYBP/INHBB/CDH1/GPI/LCN2/TFRC/VCAM1	22/946	119/4500	0.786	0.984	22
turquoise	GO:0002027	regulation of heart rate	EDNRB/TNF/ADA/FKBP1B/SRC	5/946	30/4500	0.787	0.984	5
turquoise	GO:0002028	regulation of sodium ion transport	STK39/NOS3/COMMD1/PRSS8/NHERF1	5/946	30/4500	0.787	0.984	5
turquoise	GO:0006096	glycolytic process	INSR/ENO1/ENO2/SRC/GPI	5/946	30/4500	0.787	0.984	5
turquoise	GO:0019364	pyridine nucleotide catabolic process	INSR/ENO1/ENO2/SRC/GPI	5/946	30/4500	0.787	0.984	5
turquoise	GO:0031103	axon regeneration	STK24/PTN/DAG1/MAP2K1/TNC	5/946	30/4500	0.787	0.984	5
turquoise	GO:0034308	primary alcohol metabolic process	EDNRB/AKR1B1/DAB2/THTPA/SULT1A1	5/946	30/4500	0.787	0.984	5
turquoise	GO:0051145	smooth muscle cell differentiation	EDNRB/MRTFA/EREG/NFATC1/FGFR2	5/946	30/4500	0.787	0.984	5
turquoise	GO:0170040	proteinogenic amino acid catabolic process	NOS3/ASRGL1/HMGCL/HNMT/SHMT1	5/946	30/4500	0.787	0.984	5
turquoise	GO:0006941	striated muscle contraction	STAC/TNF/EHD3/FKBP1B/GNAS/MAP2K6/VEGFB/ADGRD1/BMP10/STC1	10/946	57/4500	0.789	0.984	10
turquoise	GO:0050953	sensory perception of light stimulus	ABCC6/ABLIM1/CHM/CRYGD/RP2/SLITRK6/CRB2/CRYBB1/PRR4/TGFBI	10/946	57/4500	0.789	0.984	10
turquoise	GO:0060041	retina development in camera-type eye	SMARCA4/BAX/CASP2/TGFB2/CDON/COL4A1/CRB2/MERTK/PDGFRA/SDK2	10/946	57/4500	0.789	0.984	10
turquoise	GO:0006402	mRNA catabolic process	LARP1B/TNRC6B/CTIF/GTPBP2/MAPKAPK2/PELO/YTHDF3/CIRBP/CSDE1/DXO/MAPK9/NUDT16/PYM1/SCGB1A1	14/946	78/4500	0.789	0.984	14
turquoise	GO:0043467	regulation of generation of precursor metabolites and energy	TNF/AKT2/IFNAR1/IFNLR1/INSR/SHMT2/SRC	7/946	41/4500	0.789	0.984	7
turquoise	GO:0045834	positive regulation of lipid metabolic process	TNF/AKT2/CLSTN3/DAB2/GPIHBP1/LDLRAP1/CD74	7/946	41/4500	0.789	0.984	7
turquoise	GO:0046785	microtubule polymerization	ANKRD53/NEDD1/PSRC1/ZNF207/ABL1/OCLN/CKAP5	7/946	41/4500	0.789	0.984	7
turquoise	GO:0048534	hematopoietic or lymphoid organ development	SBDS/ABL1/ADA/STAT5B/CRKL/FADD/MAP2K1	7/946	41/4500	0.789	0.984	7
turquoise	GO:0044770	cell cycle phase transition	MDC1/CDK17/PTPN11/SMARCA4/CDK5RAP3/DTX3L/ENSA/RRM2/RRM2B/SPAST/SYF2/TRIM39/ZNF207/ADAMTS1/BRSK2/CDKN1A/CDKN2D/EIF4G1/LATS1/LYN/PPP1R9B/RGCC/TACC3/TRIAP1/VPS4B/ZFYVE19/APPL2/GPNMB/PKD1/PTPN6	30/946	160/4500	0.791	0.984	30
turquoise	GO:0014014	negative regulation of gliogenesis	RNF10/TREM2	2/946	13/4500	0.793	0.984	2
turquoise	GO:0021762	substantia nigra development	FGF2/YWHAQ	2/946	13/4500	0.793	0.984	2
turquoise	GO:0032691	negative regulation of interleukin-1 beta production	LILRB4/TREM2	2/946	13/4500	0.793	0.984	2
turquoise	GO:0032740	positive regulation of interleukin-17 production	IL6/LY9	2/946	13/4500	0.793	0.984	2
turquoise	GO:0032928	regulation of superoxide anion generation	SYK/CLEC7A	2/946	13/4500	0.793	0.984	2
turquoise	GO:0034198	cellular response to amino acid starvation	CDKN1A/EIF2AK2	2/946	13/4500	0.793	0.984	2
turquoise	GO:0035162	embryonic hemopoiesis	KDR/STK4	2/946	13/4500	0.793	0.984	2
turquoise	GO:0035860	glial cell-derived neurotrophic factor receptor signaling pathway	GFRA1/GFRA2	2/946	13/4500	0.793	0.984	2
turquoise	GO:0042168	heme metabolic process	FXN/ATP5IF1	2/946	13/4500	0.793	0.984	2
turquoise	GO:0045071	negative regulation of viral genome replication	TNF/EIF2AK2	2/946	13/4500	0.793	0.984	2
turquoise	GO:0046189	phenol-containing compound biosynthetic process	GPR37/TGFB2	2/946	13/4500	0.793	0.984	2
turquoise	GO:0046688	response to copper ion	BACE1/TFRC	2/946	13/4500	0.793	0.984	2
turquoise	GO:0051489	regulation of filopodium assembly	ARF6/CCL21	2/946	13/4500	0.793	0.984	2
turquoise	GO:0060037	pharyngeal system development	ECE1/TGFB2	2/946	13/4500	0.793	0.984	2
turquoise	GO:1900077	negative regulation of cellular response to insulin stimulus	SLC27A4/APPL2	2/946	13/4500	0.793	0.984	2
turquoise	GO:1900745	positive regulation of p38MAPK cascade	STK39/MINK1	2/946	13/4500	0.793	0.984	2
turquoise	GO:1901264	carbohydrate derivative transport	ABCC6/CR1	2/946	13/4500	0.793	0.984	2
turquoise	GO:1903524	positive regulation of blood circulation	ADA/TGFB2	2/946	13/4500	0.793	0.984	2
turquoise	GO:1903825	organic acid transmembrane transport	TNF/AKT2	2/946	13/4500	0.793	0.984	2
turquoise	GO:1905039	carboxylic acid transmembrane transport	TNF/AKT2	2/946	13/4500	0.793	0.984	2
turquoise	GO:2000142	regulation of DNA-templated transcription initiation	NFKB1/FOXO1	2/946	13/4500	0.793	0.984	2
turquoise	GO:2000463	positive regulation of excitatory postsynaptic potential	PRKAR1B/DLG4	2/946	13/4500	0.793	0.984	2
turquoise	GO:0006661	phosphatidylinositol biosynthetic process	INPP4B/IMPA1/INPPL1	3/946	19/4500	0.795	0.984	3
turquoise	GO:0034243	regulation of transcription elongation by RNA polymerase II	AXIN1/HEXIM1/MAP2K1	3/946	19/4500	0.795	0.984	3
turquoise	GO:0042771	intrinsic apoptotic signaling pathway in response to DNA damage by p53 class mediator	CDKN1A/TRIAP1/CD74	3/946	19/4500	0.795	0.984	3
turquoise	GO:0046824	positive regulation of nucleocytoplasmic transport	HCLS1/SMAD3/CDH1	3/946	19/4500	0.795	0.984	3
turquoise	GO:0051293	establishment of spindle localization	SPIRE2/SPRY2/INPPL1	3/946	19/4500	0.795	0.984	3
turquoise	GO:0070169	positive regulation of biomineral tissue development	FBN2/PTN/SMAD3	3/946	19/4500	0.795	0.984	3
turquoise	GO:0071320	cellular response to cAMP	PDE2A/INHBB/STC1	3/946	19/4500	0.795	0.984	3
turquoise	GO:1902175	regulation of oxidative stress-induced intrinsic apoptotic signaling pathway	IL10/FGF2/TREM2	3/946	19/4500	0.795	0.984	3
turquoise	GO:0009060	aerobic respiration	C2orf69/TNF/FXN/INSR/NDUFA5/NDUFB7/ATP5IF1/ENO1/ENO2/SHMT2/SRC/GPI	12/946	68/4500	0.797	0.985	12
turquoise	GO:0060491	regulation of cell projection assembly	ARHGAP35/CYLD/SLIT2/ARF6/CEP135/EPS8L2/OCLN/CCL21/PLXNB3/RAB11FIP3/SRC/ICAM1	12/946	68/4500	0.797	0.985	12
turquoise	GO:0006163	purine nucleotide metabolic process	ABCC6/PDE2A/FHIT/ABHD14B/ADA/AK2/APRT/INSR/NDUFA5/NDUFB7/NPPC/NT5C1A/NUDT16/NUDT2/ATP5IF1/ENO1/ENO2/FIS1/MAP2K1/PDE5A/SRC/SULT1A1/TREM2/GPI	24/946	130/4500	0.797	0.985	24
turquoise	GO:0002790	peptide secretion	MIDN/PTPN11/ENSA/SNAP25/TNF/BRSK2/FAM3B/FAM3D/FKBP1B/FOXO1/GNAS/IL6/CD74/IL1RN/INHBB/PRKAR1A	16/946	89/4500	0.799	0.986	16
turquoise	GO:0008202	steroid metabolic process	EDNRB/AKR1B1/NFKB1/PMVK/TNF/CYB5R2/DAB2/FGF23/GBA1/LDLRAP1/STAT5B/FGFR4/LEPR/PDGFRA/PRKG1/SULT1A1	16/946	89/4500	0.799	0.986	16
turquoise	GO:0046434	organophosphate catabolic process	PDE2A/ENTPD2/FHIT/ADA/INSR/NT5C1A/NUDT16/ENO1/ENO2/GALM/PDE5A/PLA2G15/PLA2G4A/SRC/TYMP/GPI	16/946	89/4500	0.799	0.986	16
turquoise	GO:0009134	nucleoside diphosphate catabolic process	ENTPD2/INSR/ENO1/ENO2/SRC/GPI	6/946	36/4500	0.799	0.986	6
turquoise	GO:0090398	cellular senescence	ABL1/CDKN1A/MAP2K6/MAPK9/VASH1/MAP2K1	6/946	36/4500	0.799	0.986	6
turquoise	GO:0003006	developmental process involved in reproduction	KATNAL1/PTPN11/BAX/CETN2/CRTAP/NOS3/RAD23B/SLIT2/SPA17/TARBP2/TDRKH/ZBTB16/ADAM15/ADAMTS1/ADGRG1/ANGPT2/AP3B1/AREG/BCL2L1/BRDT/CASP2/CASP8/CSDE1/EIF2S2/EREG/GFRA1/GORASP2/INSR/KRT19/NPPC/PPP1CC/PPP1R9B/PTN/SFRP1/STAT5B/STXBP1/TGFB2/TSPAN8/ACOX1/CRKL/FGFR2/FST/INHBB/KDR/MDK/MERTK/PDGFRA/PKD1/PRKG1/PTX3/ROBO2/SPINK2/SRC/STC1/STK4/TYRO3/ANG/AXL/TNC	59/946	306/4500	0.801	0.987	59
turquoise	GO:0072006	nephron development	EDNRB/ACTA2/ANGPT2/COMT/FGF2/HS3ST3B1/MTSS1/PDGFRA/PKD1/TEK/IL6R	11/946	63/4500	0.801	0.987	11
turquoise	GO:0072593	reactive oxygen species metabolic process	HDAC6/SYK/NOS3/TNF/BCR/CDKN1A/CLEC7A/FOXO1/PRDX1/PRDX5/ACOX1/ATP5IF1/IL19/SFTPD/LCN2	15/946	84/4500	0.802	0.987	15
turquoise	GO:0007189	adenylate cyclase-activating G protein-coupled receptor signaling pathway	PDE2A/PRKAR1B/GNAS/PRKAR2A/ADGRD1/CXCL9/PRKAR1A/NHERF1	8/946	47/4500	0.802	0.987	8
turquoise	GO:0010927	cellular component assembly involved in morphogenesis	AKAP13/EPB41L3/KRT19/LMOD1/BMP10/PDGFRA/PRKAR1A/SPINK2	8/946	47/4500	0.802	0.987	8
turquoise	GO:0032989	cellular anatomical entity morphogenesis	AKAP13/EPB41L3/KRT19/LMOD1/BMP10/PDGFRA/PRKAR1A/SPINK2	8/946	47/4500	0.802	0.987	8
turquoise	GO:0045017	glycerolipid biosynthetic process	INPP4B/DGKI/IMPA1/INPPL1/PCYT2/FABP5/PLA2G15/PLA2G4A	8/946	47/4500	0.802	0.987	8
turquoise	GO:0006368	transcription elongation by RNA polymerase II	ELOB/AXIN1/HEXIM1/MAP2K1	4/946	25/4500	0.803	0.987	4
turquoise	GO:0050881	musculoskeletal movement	STAC/TNF/GNAS/ADGRD1	4/946	25/4500	0.803	0.987	4
turquoise	GO:1902373	negative regulation of mRNA catabolic process	LARP1B/MAPKAPK2/CIRBP/CSDE1	4/946	25/4500	0.803	0.987	4
turquoise	GO:2000242	negative regulation of reproductive process	ADA/BCL2L1/NPPC/TIMP1	4/946	25/4500	0.803	0.987	4
turquoise	GO:0000280	nuclear division	ANKRD53/BTC/CD28/KATNB1/PSRC1/SPAST/SPIRE2/TDRKH/TNF/TOM1L1/ZNF207/BRDT/CHMP1A/DCTN2/EML4/EREG/INSR/KIF22/NUDC/PIBF1/PPP1CC/PPP1R9B/RGCC/TGFA/TOM1L2/VPS4B/CHMP6/EGF	28/946	151/4500	0.804	0.988	28
turquoise	GO:0003015	heart process	EDNRB/NOS3/TNF/ADA/CXADR/EHD3/FKBP1B/MAP2K6/TGFB2/VEGFB/BMP10/SRC/STC1	13/946	74/4500	0.809	0.993	13
turquoise	GO:0015833	peptide transport	MIDN/PTPN11/ENSA/SNAP25/TNF/BRSK2/FAM3B/FAM3D/FKBP1B/FOXO1/GNAS/IL6/CD74/IL1RN/INHBB/PRKAR1A/NHERF1	17/946	95/4500	0.81	0.993	17
turquoise	GO:0001838	embryonic epithelial tube formation	ARHGAP35/ABL1/PTK7/SFRP1/TGFB2/STK4/VASP	7/946	42/4500	0.81	0.993	7
turquoise	GO:0046474	glycerophospholipid biosynthetic process	INPP4B/DGKI/IMPA1/INPPL1/PCYT2/FABP5/PLA2G4A	7/946	42/4500	0.81	0.993	7
turquoise	GO:0009895	negative regulation of catabolic process	HDAC6/LARP1B/SYK/CDK5RAP3/FHIT/IL10/MAPKAPK2/TNF/TRIM39/BCL2L1/CIRBP/CSDE1/EIF4G1/HGF/LAMP3/OPHN1/SMAD3/USP8/DAP/LEPR/TREM2/ANG/TIMP1	23/946	126/4500	0.811	0.993	23
turquoise	GO:0010906	regulation of glucose metabolic process	AKT2/FOXO1/INSR/LEPR/C1QTNF1	5/946	31/4500	0.812	0.993	5
turquoise	GO:0014032	neural crest cell development	EDNRB/CDH2/SEMA3F/SEMA3G/SEMA4D	5/946	31/4500	0.812	0.993	5
turquoise	GO:0043112	receptor metabolic process	DTX3L/ITCH/ECE1/EHD3/CTSD	5/946	31/4500	0.812	0.993	5
turquoise	GO:0046032	ADP catabolic process	INSR/ENO1/ENO2/SRC/GPI	5/946	31/4500	0.812	0.993	5
turquoise	GO:0072526	pyridine-containing compound catabolic process	INSR/ENO1/ENO2/SRC/GPI	5/946	31/4500	0.812	0.993	5
turquoise	GO:0170035	L-amino acid catabolic process	NOS3/ASRGL1/HMGCL/HNMT/SHMT1	5/946	31/4500	0.812	0.993	5
turquoise	GO:1901880	negative regulation of protein depolymerization	HDAC6/KATNB1/LMOD1/MTPN/GAS2L1	5/946	31/4500	0.812	0.993	5
turquoise	GO:1902369	negative regulation of RNA catabolic process	LARP1B/MAPKAPK2/CIRBP/CSDE1/ANG	5/946	31/4500	0.812	0.993	5
turquoise	GO:0050830	defense response to Gram-positive bacterium	GSDMD/GBP2/IL17A/TNF/IL6/KLRK1/ANG/DEFA1/IL6R	9/946	53/4500	0.813	0.993	9
turquoise	GO:0120034	positive regulation of plasma membrane bounded cell projection assembly	ARHGAP35/CEP135/EPS8L2/OCLN/CCL21/RAB11FIP3	6/946	37/4500	0.821	0.993	6
turquoise	GO:0010817	regulation of hormone levels	EDNRB/MIDN/PRMT3/PTPN11/AKR1B1/ENSA/SLC39A14/SNAP25/TNF/BRSK2/DAB2/ECE1/FAM3B/FAM3D/FGF23/FKBP1B/FOXO1/GNAS/IL6/LYN/PCSK7/STAT5B/VAMP8/CTSL/IL1RN/INHBB/PDGFRA/PRKAR1A/RAB11FIP3/SNAP23/SULT1A1/C1QTNF1/DPP4	33/946	178/4500	0.822	0.993	33
turquoise	GO:0007338	single fertilization	CLGN/SPA17/SPACA5/TARBP2/AP3B1/PRND/STXBP1/TEX101/CRKL/FOLR2	10/946	59/4500	0.824	0.993	10
turquoise	GO:0003351	epithelial cilium movement involved in extracellular fluid movement	CFAP45/SPA17/NHERF1	3/946	20/4500	0.824	0.993	3
turquoise	GO:0007193	adenylate cyclase-inhibiting G protein-coupled receptor signaling pathway	PDE2A/GPR37/MARCO	3/946	20/4500	0.824	0.993	3
turquoise	GO:0007218	neuropeptide signaling pathway	SORCS1/GPR37/TYRO3	3/946	20/4500	0.824	0.993	3
turquoise	GO:0015844	monoamine transport	SYK/COMT/SNCG	3/946	20/4500	0.824	0.993	3
turquoise	GO:0022900	electron transport chain	GBA1/NDUFA5/NDUFB7	3/946	20/4500	0.824	0.993	3
turquoise	GO:0034368	protein-lipid complex remodeling	GPIHBP1/ANGPTL4/LPL	3/946	20/4500	0.824	0.993	3
turquoise	GO:0034369	plasma lipoprotein particle remodeling	GPIHBP1/ANGPTL4/LPL	3/946	20/4500	0.824	0.993	3
turquoise	GO:0035315	hair cell differentiation	FGF2/SLITRK6/NHERF1	3/946	20/4500	0.824	0.993	3
turquoise	GO:0035850	epithelial cell differentiation involved in kidney development	EDNRB/ACTA2/MTSS1	3/946	20/4500	0.824	0.993	3
turquoise	GO:0042551	neuron maturation	ANKS1A/EDNRB/C1QA	3/946	20/4500	0.824	0.993	3
turquoise	GO:0046605	regulation of centrosome cycle	CENATAC/CHMP1A/VPS4B	3/946	20/4500	0.824	0.993	3
turquoise	GO:0050885	neuromuscular process controlling balance	ABL1/BCR/DLG4	3/946	20/4500	0.824	0.993	3
turquoise	GO:0051150	regulation of smooth muscle cell differentiation	EREG/NFATC1/FGFR2	3/946	20/4500	0.824	0.993	3
turquoise	GO:0051445	regulation of meiotic cell cycle	CDC26/INSR/NPPC	3/946	20/4500	0.824	0.993	3
turquoise	GO:0051653	spindle localization	SPIRE2/SPRY2/INPPL1	3/946	20/4500	0.824	0.993	3
turquoise	GO:0061053	somite development	SFRP1/SMAD3/CRB2	3/946	20/4500	0.824	0.993	3
turquoise	GO:0071827	plasma lipoprotein particle organization	GPIHBP1/ANGPTL4/LPL	3/946	20/4500	0.824	0.993	3
turquoise	GO:0120033	negative regulation of plasma membrane bounded cell projection assembly	SLIT2/CCL21/PLXNB3	3/946	20/4500	0.824	0.993	3
turquoise	GO:1990000	amyloid fibril formation	BACE1/USP8/TREM2	3/946	20/4500	0.824	0.993	3
turquoise	GO:0001893	maternal placenta development	PTN/STC1	2/946	14/4500	0.827	0.993	2
turquoise	GO:0007062	sister chromatid cohesion	KIF22/NAA10	2/946	14/4500	0.827	0.993	2
turquoise	GO:0010165	response to X-ray	SFRP1/LCN2	2/946	14/4500	0.827	0.993	2
turquoise	GO:0010463	mesenchymal cell proliferation	FGFR2/KDR	2/946	14/4500	0.827	0.993	2
turquoise	GO:0010770	positive regulation of cell morphogenesis	HDAC6/DBN1	2/946	14/4500	0.827	0.993	2
turquoise	GO:0014904	myotube cell development	SMYD3/KEL	2/946	14/4500	0.827	0.993	2
turquoise	GO:0014911	positive regulation of smooth muscle cell migration	ADAMTS1/MDK	2/946	14/4500	0.827	0.993	2
turquoise	GO:0019646	aerobic electron transport chain	NDUFA5/NDUFB7	2/946	14/4500	0.827	0.993	2
turquoise	GO:0031338	regulation of vesicle fusion	SLAMF1/STXBP1	2/946	14/4500	0.827	0.993	2
turquoise	GO:0031424	keratinization	PPL/SPRR3	2/946	14/4500	0.827	0.993	2
turquoise	GO:0032094	response to food	COMT/GAST	2/946	14/4500	0.827	0.993	2
turquoise	GO:0032435	negative regulation of proteasomal ubiquitin-dependent protein catabolic process	FHIT/TRIM39	2/946	14/4500	0.827	0.993	2
turquoise	GO:0032528	microvillus organization	PTPN11/NHERF1	2/946	14/4500	0.827	0.993	2
turquoise	GO:0040001	establishment of mitotic spindle localization	SPRY2/INPPL1	2/946	14/4500	0.827	0.993	2
turquoise	GO:0042398	modified amino acid biosynthetic process	GGT5/SHMT1	2/946	14/4500	0.827	0.993	2
turquoise	GO:0042773	ATP synthesis coupled electron transport	NDUFA5/NDUFB7	2/946	14/4500	0.827	0.993	2
turquoise	GO:0042775	mitochondrial ATP synthesis coupled electron transport	NDUFA5/NDUFB7	2/946	14/4500	0.827	0.993	2
turquoise	GO:0045880	positive regulation of smoothened signaling pathway	SFRP1/TXNDC15	2/946	14/4500	0.827	0.993	2
turquoise	GO:0046475	glycerophospholipid catabolic process	PLA2G15/PLA2G4A	2/946	14/4500	0.827	0.993	2
turquoise	GO:0048268	clathrin coat assembly	DAB2/DNM1	2/946	14/4500	0.827	0.993	2
turquoise	GO:0048536	spleen development	ABL1/FADD	2/946	14/4500	0.827	0.993	2
turquoise	GO:0050432	catecholamine secretion	COMT/SNCG	2/946	14/4500	0.827	0.993	2
turquoise	GO:0050775	positive regulation of dendrite morphogenesis	HDAC6/DBN1	2/946	14/4500	0.827	0.993	2
turquoise	GO:0051294	establishment of spindle orientation	SPRY2/INPPL1	2/946	14/4500	0.827	0.993	2
turquoise	GO:0060219	camera-type eye photoreceptor cell differentiation	CRB2/SDK2	2/946	14/4500	0.827	0.993	2
turquoise	GO:0090102	cochlea development	PTK7/SLITRK6	2/946	14/4500	0.827	0.993	2
turquoise	GO:0120255	olefinic compound biosynthetic process	DAB2/PRKG1	2/946	14/4500	0.827	0.993	2
turquoise	GO:1902176	negative regulation of oxidative stress-induced intrinsic apoptotic signaling pathway	IL10/FGF2	2/946	14/4500	0.827	0.993	2
turquoise	GO:1990928	response to amino acid starvation	CDKN1A/EIF2AK2	2/946	14/4500	0.827	0.993	2
turquoise	GO:0001755	neural crest cell migration	EDNRB/SEMA3F/SEMA3G/SEMA4D	4/946	26/4500	0.828	0.993	4
turquoise	GO:0003208	cardiac ventricle morphogenesis	TGFB2/BMP10/FGFR2/HEG1	4/946	26/4500	0.828	0.993	4
turquoise	GO:0046889	positive regulation of lipid biosynthetic process	TNF/DAB2/GPIHBP1/CD74	4/946	26/4500	0.828	0.993	4
turquoise	GO:0070050	neuron cellular homeostasis	ATP6V0D1/ATP6V1G1/IL6/TYRO3	4/946	26/4500	0.828	0.993	4
turquoise	GO:1903051	negative regulation of proteolysis involved in protein catabolic process	FHIT/TRIM39/LAMP3/OPHN1	4/946	26/4500	0.828	0.993	4
turquoise	GO:0051052	regulation of DNA metabolic process	APLF/MDC1/SMARCA4/BAX/CD28/IL10/NEK7/SGF29/SPIRE2/TNF/ABL1/CDKN1A/EREG/FGF2/GZMA/HGF/IL6/MGMT/NPPC/RFC4/TADA3/CACYBP/FGFR4/GDF2/SRC/TFRC	26/946	143/4500	0.829	0.994	26
turquoise	GO:0007269	neurotransmitter secretion	PPFIA2/SNAP25/SNCG/STXBP1/SV2A/SNAP23/SNAP29	7/946	43/4500	0.83	0.994	7
turquoise	GO:0099643	signal release from synapse	PPFIA2/SNAP25/SNCG/STXBP1/SV2A/SNAP23/SNAP29	7/946	43/4500	0.83	0.994	7
turquoise	GO:1903313	positive regulation of mRNA metabolic process	TNRC6B/RBM3/YTHDF3/CIRBP/CSDE1/MAPK9/SLC39A5	7/946	43/4500	0.83	0.994	7
turquoise	GO:0030072	peptide hormone secretion	MIDN/PTPN11/ENSA/SNAP25/TNF/BRSK2/FAM3B/FAM3D/FKBP1B/FOXO1/GNAS/IL6/IL1RN/INHBB/PRKAR1A	15/946	86/4500	0.83	0.995	15
turquoise	GO:0051258	protein polymerization	ANKRD53/NEDD1/PSRC1/SLIT2/ZNF207/ABL1/ARF6/HCLS1/LATS1/LMOD1/MTPN/OCLN/WASF1/WASF3/CCL21/CKAP5/NCK2/ANG/VASP	19/946	107/4500	0.831	0.995	19
turquoise	GO:0000226	microtubule cytoskeleton organization	EML1/MAP7/PCM1/CENATAC/CYLD/FIGN/HDAC6/KATNAL1/SBDS/ULK4/ANKRD53/CEP44/CETN2/KATNB1/NEDD1/NEK7/PSRC1/SPAST/SPIRE2/SPRY2/SUGT1/ZNF207/ABL1/AXIN1/BRSK2/CEP135/CEP43/CETN3/CHMP1A/CLIP2/DCTN2/DCTN6/EML4/HEPACAM2/INPPL1/ITGB1BP2/NUDC/OCLN/PIBF1/TACC3/TBCB/VPS4B/BICD2/BNIP2/CHMP6/CKAP5/DAG1/GAS2L1/PKD1/PPP1R12A	50/946	265/4500	0.833	0.997	50
turquoise	GO:0042752	regulation of circadian rhythm	ADA/MAPK9/PER3/PPP1CC/PRKG1	5/946	32/4500	0.834	0.998	5
turquoise	GO:0051147	regulation of muscle cell differentiation	HDAC5/SMAD1/TARBP2/EREG/LAMB1/NFATC1/BMP10/FGFR2	8/946	49/4500	0.838	1	8
turquoise	GO:0043487	regulation of RNA stability	LARP1B/TNRC6B/MAPKAPK2/YTHDF3/CIRBP/CSDE1/DXO/MAPK9/SCGB1A1/ANG	10/946	60/4500	0.84	1	10
turquoise	GO:0098754	detoxification	NOS3/IPCEF1/PRDX1/PRDX5/FABP1/GSR	6/946	38/4500	0.84	1	6
turquoise	GO:0009314	response to radiation	BAX/TNF/AKT2/BCL2L1/CASP7/CASP9/CCL7/CDKN1A/CDKN2D/CIRBP/COMT/DDHD2/MAP2K6/NHEJ1/NMT1/PER3/PPP1CC/PTPRK/SFRP1/TRIAP1/MFAP4/LCN2/TIMP1/VCAM1	24/946	134/4500	0.843	1	24
turquoise	GO:0055001	muscle cell development	AKAP13/SMYD3/CXADR/KEL/KRT19/LMOD1/PDLIM5/BMP10/PDGFRA/PRKAR1A/PRKG1/SDC1	12/946	71/4500	0.843	1	12
turquoise	GO:0001894	tissue homeostasis	ABCC6/PTPN11/STK39/SYK/BAX/IL17A/LTBP3/NOS3/XIAP/CXADR/IL6/OCLN/PRDX5/ADAM8/CRB2/F2R/SRC/CSF1R	18/946	103/4500	0.846	1	18
turquoise	GO:0060249	anatomical structure homeostasis	ABCC6/PTPN11/STK39/SYK/BAX/IL17A/LTBP3/NOS3/XIAP/CXADR/IL6/OCLN/PRDX5/ADAM8/CRB2/F2R/SRC/CSF1R	18/946	103/4500	0.846	1	18
turquoise	GO:0055086	nucleobase-containing small molecule metabolic process	ABCC6/PDE2A/ENTPD2/FHIT/GNE/PMVK/PRTFDC1/RRM2/RRM2B/TYMS/ABHD14B/ADA/AK2/APRT/INSR/NDUFA5/NDUFB7/NPPC/NT5C1A/NT5C3A/NUDT16/NUDT2/ATP5IF1/ENO1/ENO2/FIS1/GNPDA2/MAP2K1/PDE5A/PUDP/SHMT1/SRC/SULT1A1/TREM2/TYMP/ADA2/GPI	37/946	201/4500	0.846	1	37
turquoise	GO:0044843	cell cycle G1/S phase transition	SMARCA4/RRM2/TRIM39/ADAMTS1/CDKN1A/CDKN2D/EIF4G1/LATS1/RGCC/TRIAP1/APPL2/GPNMB/PKD1/PTPN6	14/946	82/4500	0.847	1	14
turquoise	GO:0001764	neuron migration	PCM1/ULK4/BAX/ADGRG1/MDGA1/CRKL/MATN2/MDK/PRKG1/TYRO3/AXL	11/946	66/4500	0.848	1	11
turquoise	GO:0003012	muscle system process	STAC/EDNRB/NOS3/TNF/ACTA2/ADA/EHD3/FKBP1B/FOXO1/GNAS/HSBP1/LMOD1/MAP2K6/MTPN/PDLIM5/SMAD3/VEGFB/ADGRD1/BMP10/DAG1/ENO1/F2R/IL6ST/MAP2K1/PRKG1/STC1	26/946	145/4500	0.849	1	26
turquoise	GO:0001706	endoderm formation	HSBP1/LAMB1/MAP2K1	3/946	21/4500	0.849	1	3
turquoise	GO:0001754	eye photoreceptor cell differentiation	RAB37/CRB2/SDK2	3/946	21/4500	0.849	1	3
turquoise	GO:0006858	extracellular transport	CFAP45/SPA17/NHERF1	3/946	21/4500	0.849	1	3
turquoise	GO:0030834	regulation of actin filament depolymerization	LMOD1/MTPN/SH3BP1	3/946	21/4500	0.849	1	3
turquoise	GO:0034367	protein-containing complex remodeling	GPIHBP1/ANGPTL4/LPL	3/946	21/4500	0.849	1	3
turquoise	GO:0042181	ketone biosynthetic process	DAB2/RTN4IP1/PRKG1	3/946	21/4500	0.849	1	3
turquoise	GO:0045912	negative regulation of carbohydrate metabolic process	MIDN/LEPR/PRKG1	3/946	21/4500	0.849	1	3
turquoise	GO:0060632	regulation of microtubule-based movement	HDAC6/CFAP45/TEX101	3/946	21/4500	0.849	1	3
turquoise	GO:0061005	cell differentiation involved in kidney development	EDNRB/ACTA2/MTSS1	3/946	21/4500	0.849	1	3
turquoise	GO:0071277	cellular response to calcium ion	RASGRP2/CACYBP/INHBB	3/946	21/4500	0.849	1	3
turquoise	GO:2001222	regulation of neuron migration	ULK4/ADGRG1/MDK	3/946	21/4500	0.849	1	3
turquoise	GO:0001656	metanephros development	AKR1B1/PDGFRA/PKD1/ROBO2	4/946	27/4500	0.85	1	4
turquoise	GO:0006354	DNA-templated transcription elongation	ELOB/AXIN1/HEXIM1/MAP2K1	4/946	27/4500	0.85	1	4
turquoise	GO:0015748	organophosphate ester transport	ABCC6/FASLG/TRIAP1/CR1	4/946	27/4500	0.85	1	4
turquoise	GO:0046488	phosphatidylinositol metabolic process	INPP4B/IMPA1/INPPL1/PLCB2	4/946	27/4500	0.85	1	4
turquoise	GO:0060415	muscle tissue morphogenesis	TGFB2/BMP10/FGFR2/HEG1	4/946	27/4500	0.85	1	4
turquoise	GO:0070534	protein K63-linked ubiquitination	ATE1/ITCH/TARBP2/XIAP	4/946	27/4500	0.85	1	4
turquoise	GO:1902017	regulation of cilium assembly	ARHGAP35/CYLD/CEP135/RAB11FIP3	4/946	27/4500	0.85	1	4
turquoise	GO:0034655	nucleobase-containing compound catabolic process	LARP1B/PDE2A/TNRC6B/BAX/CTIF/ELOB/ENTPD2/FHIT/GTPBP2/MAPKAPK2/PELO/YTHDF3/ADA/CIRBP/CSDE1/DXO/IL6/INSR/MAPK9/NT5C1A/NUDT16/ENO1/ENO2/PDE5A/PYM1/SCGB1A1/SRC/TYMP/ADA2/ANG/GPI	31/946	171/4500	0.852	1	31
turquoise	GO:0044087	regulation of cellular component biogenesis	ARHGAP35/CYLD/HDAC6/PTPN11/SYK/TRIM47/ANKRD53/ARHGAP12/ARHGEF5/BAX/DUSP3/GBP2/HGS/IL17A/NCKIPSD/NEK7/PSRC1/SLIT2/TNF/ABL1/AMIGO2/ARF6/CEP135/CHMP1A/CLEC7A/CLSTN2/CLSTN3/EIF2AK2/EIF4G1/EPS8L2/GBA1/HCLS1/LATS1/LMOD1/MAPK9/MDGA1/MPP7/MTPN/MTSS1/NUDT16/OCLN/PDLIM5/PPP1R9B/RGCC/RHOC/SEPTIN8/SFRP1/SLITRK2/SLITRK6/SMAD3/SNX18/STXBP1/VPS4B/CCL21/CHMP6/CKAP5/CXCL13/GDF2/KDR/NCK2/PLXNB3/PPM1F/RAB11FIP3/ROBO2/SDC1/SEMA4D/SRC/TEK/TREM2/ICAM1/TFRC/VASP	72/946	378/4500	0.854	1	72
turquoise	GO:0006090	pyruvate metabolic process	INSR/ENO1/ENO2/SRC/GPI	5/946	33/4500	0.854	1	5
turquoise	GO:0061326	renal tubule development	FGF2/HS3ST3B1/MTSS1/COL4A1/PKD1	5/946	33/4500	0.854	1	5
turquoise	GO:0090307	mitotic spindle assembly	ZNF207/CHMP1A/PIBF1/VPS4B/CHMP6	5/946	33/4500	0.854	1	5
turquoise	GO:0016331	morphogenesis of embryonic epithelium	ARHGAP35/ABL1/PTK7/SFRP1/TGFB2/FGFR2/STK4/VASP	8/946	50/4500	0.855	1	8
turquoise	GO:0003254	regulation of membrane depolarization	KDR/SRC	2/946	15/4500	0.856	1	2
turquoise	GO:0003352	regulation of cilium movement	CFAP45/TEX101	2/946	15/4500	0.856	1	2
turquoise	GO:0007606	sensory perception of chemical stimulus	GNAS/PLCB2	2/946	15/4500	0.856	1	2
turquoise	GO:0010765	positive regulation of sodium ion transport	STK39/PRSS8	2/946	15/4500	0.856	1	2
turquoise	GO:0030201	heparan sulfate proteoglycan metabolic process	HS3ST3B1/HS6ST1	2/946	15/4500	0.856	1	2
turquoise	GO:0032801	receptor catabolic process	DTX3L/ITCH	2/946	15/4500	0.856	1	2
turquoise	GO:0032892	positive regulation of organic acid transport	STXBP1/PLA2G4A	2/946	15/4500	0.856	1	2
turquoise	GO:0042462	eye photoreceptor cell development	RAB37/CRB2	2/946	15/4500	0.856	1	2
turquoise	GO:0051932	synaptic transmission, GABAergic	CLSTN3/STXBP1	2/946	15/4500	0.856	1	2
turquoise	GO:0055078	sodium ion homeostasis	EDNRB/COMT	2/946	15/4500	0.856	1	2
turquoise	GO:0071108	protein K48-linked deubiquitination	OTUD7B/USP8	2/946	15/4500	0.856	1	2
turquoise	GO:0071542	dopaminergic neuron differentiation	SFRP1/MANF	2/946	15/4500	0.856	1	2
turquoise	GO:0120178	steroid hormone biosynthetic process	AKR1B1/DAB2	2/946	15/4500	0.856	1	2
turquoise	GO:0170038	proteinogenic amino acid biosynthetic process	SHMT1/SHMT2	2/946	15/4500	0.856	1	2
turquoise	GO:1901099	negative regulation of signal transduction in absence of ligand	TNF/BCL2L1	2/946	15/4500	0.856	1	2
turquoise	GO:1905898	positive regulation of response to endoplasmic reticulum stress	BAX/NCK2	2/946	15/4500	0.856	1	2
turquoise	GO:2000378	negative regulation of reactive oxygen species metabolic process	HDAC6/BCR	2/946	15/4500	0.856	1	2
turquoise	GO:2001240	negative regulation of extrinsic apoptotic signaling pathway in absence of ligand	TNF/BCL2L1	2/946	15/4500	0.856	1	2
turquoise	GO:2000241	regulation of reproductive process	EDNRB/BAX/ADA/BCL2L1/CDC26/INSR/NPPC/SFRP1/TEX101/INHBB/STK4/TIMP1	12/946	72/4500	0.857	1	12
turquoise	GO:0007389	pattern specification process	CFAP45/CFC1/SMAD1/TDRKH/ZBTB16/ADGRG1/AXIN1/C1QA/FGF2/HHEX/SFRP1/SMAD3/CDON/CHRDL1/CRB2/CRKL/FGFR2/FST/ROBO1/ROBO2/SEMA3F/STC1	22/946	125/4500	0.857	1	22
turquoise	GO:0007200	phospholipase C-activating G protein-coupled receptor signaling pathway	EDNRB/ADGRG1/DGKI/PLCB2/F2R/NHERF1	6/946	39/4500	0.858	1	6
turquoise	GO:0030258	lipid modification	AKT2/DECR1/DGKI/INPPL1/ACOX1/APPL2	6/946	39/4500	0.858	1	6
turquoise	GO:0046165	alcohol biosynthetic process	PMVK/CD244/DAB2/GBA1/IMPA1/PRKG1	6/946	39/4500	0.858	1	6
turquoise	GO:1901989	positive regulation of cell cycle phase transition	RRM2/RRM2B/ADAMTS1/EIF4G1/RGCC/VPS4B	6/946	39/4500	0.858	1	6
turquoise	GO:0048609	multicellular organismal reproductive process	EDNRB/KATNAL1/BAX/CETN2/CRTAP/NOS3/RAD23B/SLIT2/SMAD1/SPA17/SPACA5/SPIRE2/TARBP2/TDRKH/ZBTB16/ADA/ADAMTS1/ANGPT2/AP3B1/BCL2L1/BRDT/CA12/CASP2/CXADR/EIF2S2/EREG/GORASP2/KLK14/NPPC/PPP1CC/PPP1R9B/PTN/STAT5B/TGFB2/TSPAN8/ACOX1/CRKL/FOLR2/FST/INHBB/LGALS9/MDK/MERTK/PDGFRA/PRKG1/PTX3/ROBO2/SPINK2/SRC/STC1/TYRO3/ANG/AXL	53/946	284/4500	0.861	1	53
turquoise	GO:0120032	regulation of plasma membrane bounded cell projection assembly	ARHGAP35/CYLD/SLIT2/ARF6/CEP135/EPS8L2/OCLN/CCL21/PLXNB3/RAB11FIP3/ICAM1	11/946	67/4500	0.862	1	11
turquoise	GO:0006936	muscle contraction	STAC/EDNRB/TNF/ACTA2/ADA/EHD3/FKBP1B/GNAS/HSBP1/LMOD1/MAP2K6/VEGFB/ADGRD1/BMP10/ENO1/F2R/MAP2K1/PRKG1/STC1	19/946	110/4500	0.865	1	19
turquoise	GO:0045664	regulation of neuron differentiation	EDNRB/CDK5RAP3/RAB37/EIF4G1/EPO/FGF2/SFRP1/BNIP2/CDON/SPAG9	10/946	62/4500	0.868	1	10
turquoise	GO:0031345	negative regulation of cell projection organization	HDAC6/IL15RA/SLIT2/SPRY2/ARF6/DAB2/DRAXIN/CCL21/PLXNB3/SEMA3F/SEMA3G/CDH1	12/946	73/4500	0.869	1	12
turquoise	GO:0031333	negative regulation of protein-containing complex assembly	HDAC6/SLIT2/GBA1/LMOD1/MTPN/STXBP1/SRC/TREM2	8/946	51/4500	0.87	1	8
turquoise	GO:0006029	proteoglycan metabolic process	EDNRB/B3GNT7/HS3ST3B1/HS6ST1	4/946	28/4500	0.87	1	4
turquoise	GO:0048644	muscle organ morphogenesis	TGFB2/BMP10/FGFR2/HEG1	4/946	28/4500	0.87	1	4
turquoise	GO:0070509	calcium ion import	CCL3/PPP3R1/EGF/STC1	4/946	28/4500	0.87	1	4
turquoise	GO:0140053	mitochondrial gene expression	MTRES1/GADD45GIP1/MTIF3/SHMT2	4/946	28/4500	0.87	1	4
turquoise	GO:0050779	RNA destabilization	TNRC6B/YTHDF3/CSDE1/DXO/MAPK9	5/946	34/4500	0.871	1	5
turquoise	GO:1901606	alpha-amino acid catabolic process	NOS3/ASRGL1/HMGCL/HNMT/SHMT1	5/946	34/4500	0.871	1	5
turquoise	GO:0032784	regulation of DNA-templated transcription elongation	AXIN1/HEXIM1/MAP2K1	3/946	22/4500	0.871	1	3
turquoise	GO:0032922	circadian regulation of gene expression	PER3/PPP1CC/NGFR	3/946	22/4500	0.871	1	3
turquoise	GO:0046928	regulation of neurotransmitter secretion	PPFIA2/SNCG/STXBP1	3/946	22/4500	0.871	1	3
turquoise	GO:0051865	protein autoubiquitination	RNF10/DTX3L/ITCH	3/946	22/4500	0.871	1	3
turquoise	GO:0071825	protein-lipid complex organization	GPIHBP1/ANGPTL4/LPL	3/946	22/4500	0.871	1	3
turquoise	GO:0072078	nephron tubule morphogenesis	FGF2/HS3ST3B1/PKD1	3/946	22/4500	0.871	1	3
turquoise	GO:1905515	non-motile cilium assembly	PCM1/CEP135/PIBF1	3/946	22/4500	0.871	1	3
turquoise	GO:0099177	regulation of trans-synaptic signaling	BACE1/HDAC6/PPFIA2/PRKAR1B/SNAP25/TNF/ABL1/BCR/CLSTN2/CLSTN3/DBN1/DLG4/MAPK9/NTF3/OPHN1/PPP3R1/PTN/SNCG/STXBP1/USP8/CHRDL1/DAG1/F2R/FABP5/HOMER2/NGFR/PCDH17/CDH1/NRGN	29/946	163/4500	0.872	1	29
turquoise	GO:0006753	nucleoside phosphate metabolic process	ABCC6/PDE2A/ENTPD2/FHIT/GNE/PMVK/RRM2/RRM2B/TYMS/ABHD14B/ADA/AK2/APRT/INSR/NDUFA5/NDUFB7/NPPC/NT5C1A/NT5C3A/NUDT16/NUDT2/ATP5IF1/ENO1/ENO2/FIS1/GNPDA2/MAP2K1/PDE5A/PUDP/SHMT1/SRC/SULT1A1/TREM2/TYMP/GPI	35/946	194/4500	0.872	1	35
turquoise	GO:0006352	DNA-templated transcription initiation	PRMT3/SMARCA4/ELOB/NFKB1/SGF29/FOXO1	6/946	40/4500	0.875	1	6
turquoise	GO:0006997	nucleus organization	SPAST/BRDT/CHMP1A/LMNB2/VPS4B/CHMP6	6/946	40/4500	0.875	1	6
turquoise	GO:0007613	memory	COMT/INSR/PTN/MDK/TREM2/LCN2	6/946	40/4500	0.875	1	6
turquoise	GO:0141188	nucleic acid catabolic process	LARP1B/TNRC6B/BAX/CTIF/ELOB/GTPBP2/MAPKAPK2/PELO/YTHDF3/CIRBP/CSDE1/DXO/IL6/MAPK9/NUDT16/PYM1/SCGB1A1/ANG	18/946	106/4500	0.878	1	18
turquoise	GO:0022618	protein-RNA complex assembly	EIF2D/EIF3G/TSSC4/DENR/TARBP2/EIF2S2/EIF4H	7/946	46/4500	0.879	1	7
turquoise	GO:0000184	nuclear-transcribed mRNA catabolic process, nonsense-mediated decay	CTIF/PYM1	2/946	16/4500	0.88	1	2
turquoise	GO:0006611	protein export from nucleus	PTPN11/PKD1	2/946	16/4500	0.88	1	2
turquoise	GO:0006778	porphyrin-containing compound metabolic process	FXN/ATP5IF1	2/946	16/4500	0.88	1	2
turquoise	GO:0007340	acrosome reaction	PRND/STXBP1	2/946	16/4500	0.88	1	2
turquoise	GO:0008608	attachment of spindle microtubules to kinetochore	ZNF207/EML4	2/946	16/4500	0.88	1	2
turquoise	GO:0009225	nucleotide-sugar metabolic process	GNE/GNPDA2	2/946	16/4500	0.88	1	2
turquoise	GO:0010656	negative regulation of muscle cell apoptotic process	LYPD3/MDK	2/946	16/4500	0.88	1	2
turquoise	GO:0010669	epithelial structure maintenance	IL17A/CXADR	2/946	16/4500	0.88	1	2
turquoise	GO:0014003	oligodendrocyte development	LYN/WASF3	2/946	16/4500	0.88	1	2
turquoise	GO:0044058	regulation of digestive system process	STK39/TYMP	2/946	16/4500	0.88	1	2
turquoise	GO:0046686	response to cadmium ion	MAPK9/GPI	2/946	16/4500	0.88	1	2
turquoise	GO:0051693	actin filament capping	LMOD1/MTPN	2/946	16/4500	0.88	1	2
turquoise	GO:0051937	catecholamine transport	COMT/SNCG	2/946	16/4500	0.88	1	2
turquoise	GO:0097205	renal filtration	COMT/F2R	2/946	16/4500	0.88	1	2
turquoise	GO:1903409	reactive oxygen species biosynthetic process	ACOX1/LCN2	2/946	16/4500	0.88	1	2
turquoise	GO:0072521	purine-containing compound metabolic process	ABCC6/PDE2A/FHIT/PMVK/PRTFDC1/ABHD14B/ADA/AK2/APRT/INSR/NDUFA5/NDUFB7/NPPC/NT5C1A/NUDT16/NUDT2/ATP5IF1/ENO1/ENO2/FIS1/MAP2K1/PDE5A/SHMT1/SRC/SULT1A1/TREM2/ADA2/GPI	28/946	159/4500	0.881	1	28
turquoise	GO:0008654	phospholipid biosynthetic process	INPP4B/PMVK/DGKI/IMPA1/INPPL1/PCYT2/FABP5/PLA2G4A	8/946	52/4500	0.883	1	8
turquoise	GO:0021915	neural tube development	ARHGAP35/ABL1/PTK7/SFRP1/TGFB2/PKD1/STK4/VASP	8/946	52/4500	0.883	1	8
turquoise	GO:0044281	small molecule metabolic process	ABCC6/EDNRB/PDE2A/PRMT3/SYK/AKR1B1/ENTPD2/FHIT/GNE/INPP4B/MAPKAPK2/NFKB1/NOS3/PMVK/PRTFDC1/RENBP/RRM2/RRM2B/SLC27A4/SLC39A14/TNF/TST/TYMS/ABHD14B/ADA/AK2/AKT2/APRT/ASRGL1/CD244/CES2/CLSTN3/COMT/DAB2/DECR1/DPEP2/FBN2/FGF23/FOXO1/GBA1/GGT5/GPIHBP1/HMGCL/HNMT/IMPA1/INPPL1/INSR/LDLRAP1/MECR/NDUFA5/NDUFB7/NPPC/NT5C1A/NT5C3A/NUDT16/NUDT2/PIBF1/RTN4IP1/STAT5B/THTPA/ACOX1/ANGPTL4/APPL2/ATP5IF1/CD74/ENO1/ENO2/FABP5/FGFR4/FIS1/GALM/GCHFR/GNPDA2/LEPR/LPL/MAP2K1/MGLL/MSRA/PDE5A/PLA2G15/PLA2G4A/PRKG1/PRXL2B/PUDP/SHMT1/SHMT2/SRC/SULT1A1/TREM2/TYMP/ADA2/C1QTNF1/GPI	93/946	488/4500	0.883	1	93
turquoise	GO:0006401	RNA catabolic process	LARP1B/TNRC6B/CTIF/ELOB/GTPBP2/MAPKAPK2/PELO/YTHDF3/CIRBP/CSDE1/DXO/MAPK9/NUDT16/PYM1/SCGB1A1/ANG	16/946	96/4500	0.884	1	16
turquoise	GO:0048167	regulation of synaptic plasticity	PRKAR1B/SNAP25/ABL1/DBN1/DLG4/PTN/STXBP1/CHRDL1/DAG1/F2R/NRGN	11/946	69/4500	0.886	1	11
turquoise	GO:0016042	lipid catabolic process	PAFAH2/SLC27A4/TNF/AKT2/CLSTN3/DDHD2/DECR1/DPEP2/FGF23/GBA1/GPIHBP1/PLCB2/ACOX1/LPL/MGLL/PLA2G12A/PLA2G15/PLA2G4A	18/946	107/4500	0.887	1	18
turquoise	GO:0018958	phenol-containing compound metabolic process	COMT/GPR37/MDGA1/TGFB2/SULT1A1	5/946	35/4500	0.887	1	5
turquoise	GO:0045744	negative regulation of G protein-coupled receptor signaling pathway	PDE2A/SLIT2/ADA/KLK14/ROBO1	5/946	35/4500	0.887	1	5
turquoise	GO:0000018	regulation of DNA recombination	APLF/MDC1/CD28/IL10/ABL1/TFRC	6/946	41/4500	0.889	1	6
turquoise	GO:0060048	cardiac muscle contraction	EHD3/FKBP1B/MAP2K6/VEGFB/BMP10/STC1	6/946	41/4500	0.889	1	6
turquoise	GO:0030837	negative regulation of actin filament polymerization	SLIT2/LMOD1/MTPN	3/946	23/4500	0.891	1	3
turquoise	GO:0035050	embryonic heart tube development	ECE1/PLXNA4/SMAD3	3/946	23/4500	0.891	1	3
turquoise	GO:0042306	regulation of protein import into nucleus	HCLS1/SMAD3/CDH1	3/946	23/4500	0.891	1	3
turquoise	GO:0043094	metabolic compound salvage	PRTFDC1/ADA/APRT	3/946	23/4500	0.891	1	3
turquoise	GO:0045745	positive regulation of G protein-coupled receptor signaling pathway	SLC39A14/KLK14/TREM2	3/946	23/4500	0.891	1	3
turquoise	GO:0060042	retina morphogenesis in camera-type eye	CDON/CRB2/SDK2	3/946	23/4500	0.891	1	3
turquoise	GO:0072088	nephron epithelium morphogenesis	FGF2/HS3ST3B1/PKD1	3/946	23/4500	0.891	1	3
turquoise	GO:0006643	membrane lipid metabolic process	GSDMD/BAX/TNF/CASP7/GBA1/MECR/PLA2G15	7/946	47/4500	0.892	1	7
turquoise	GO:0006813	potassium ion transport	STK39/NOS3/SNAP25/KEL/LETM1/VPS4B/TREM2	7/946	47/4500	0.892	1	7
turquoise	GO:0043488	regulation of mRNA stability	LARP1B/TNRC6B/MAPKAPK2/YTHDF3/CIRBP/CSDE1/MAPK9/SCGB1A1	8/946	53/4500	0.896	1	8
turquoise	GO:0000209	protein polyubiquitination	MDC1/HDAC6/UBOX5/ATE1/DTX3L/ITCH/TARBP2/XIAP/AXIN1/CDC26/NMI/TRIM25/UBE2L6	13/946	81/4500	0.897	1	13
turquoise	GO:0006111	regulation of gluconeogenesis	FOXO1/LEPR	2/946	17/4500	0.9	1	2
turquoise	GO:0006687	glycosphingolipid metabolic process	BAX/GBA1	2/946	17/4500	0.9	1	2
turquoise	GO:0007020	microtubule nucleation	NEDD1/CKAP5	2/946	17/4500	0.9	1	2
turquoise	GO:0007632	visual behavior	COMT/DDHD2	2/946	17/4500	0.9	1	2
turquoise	GO:0008542	visual learning	COMT/DDHD2	2/946	17/4500	0.9	1	2
turquoise	GO:0021515	cell differentiation in spinal cord	DRAXIN/MDGA1	2/946	17/4500	0.9	1	2
turquoise	GO:0032387	negative regulation of intracellular transport	ARHGAP1/ARFIP1	2/946	17/4500	0.9	1	2
turquoise	GO:0032620	interleukin-17 production	IL6/LY9	2/946	17/4500	0.9	1	2
turquoise	GO:0032660	regulation of interleukin-17 production	IL6/LY9	2/946	17/4500	0.9	1	2
turquoise	GO:0033108	mitochondrial respiratory chain complex assembly	ECSIT/FXN	2/946	17/4500	0.9	1	2
turquoise	GO:0043331	response to dsRNA	NFKB1/IRF3	2/946	17/4500	0.9	1	2
turquoise	GO:0048821	erythrocyte development	HDAC6/EPO	2/946	17/4500	0.9	1	2
turquoise	GO:0072210	metanephric nephron development	PDGFRA/PKD1	2/946	17/4500	0.9	1	2
turquoise	GO:0090322	regulation of superoxide metabolic process	SYK/CLEC7A	2/946	17/4500	0.9	1	2
turquoise	GO:0022412	cellular process involved in reproduction in multicellular organism	BAX/SPACA5/TARBP2/TDRKH/ZBTB16/ANGPT2/BCL2L1/BRDT/EREG/NPPC/PTN/FOLR2/INHBB/MDK/PRKG1/PTX3/SPINK2/SRC/ANG	19/946	114/4500	0.901	1	19
turquoise	GO:0045814	negative regulation of gene expression, epigenetic	HDAC5/HDAC6/SMARCA4/LMNB2/MPHOSPH8	5/946	36/4500	0.902	1	5
turquoise	GO:0006665	sphingolipid metabolic process	GSDMD/BAX/CASP7/GBA1/MECR/PLA2G15	6/946	42/4500	0.903	1	6
turquoise	GO:0022600	digestive system process	STK39/IL17A/COMT/NPPC/MDK/TYMP	6/946	42/4500	0.903	1	6
turquoise	GO:0043604	amide biosynthetic process	GSDMD/GNE/CASP7/GBA1/GGT5/MECR	6/946	42/4500	0.903	1	6
turquoise	GO:0060993	kidney morphogenesis	FGF2/GCNT1/HS3ST3B1/PKD1	4/946	30/4500	0.903	1	4
turquoise	GO:0050804	modulation of chemical synaptic transmission	BACE1/HDAC6/PPFIA2/PRKAR1B/SNAP25/TNF/ABL1/BCR/CLSTN2/CLSTN3/DBN1/DLG4/MAPK9/NTF3/OPHN1/PPP3R1/PTN/SNCG/STXBP1/USP8/CHRDL1/DAG1/F2R/HOMER2/NGFR/PCDH17/CDH1/NRGN	28/946	162/4500	0.903	1	28
turquoise	GO:0042886	amide transport	MIDN/PTPN11/ENSA/SNAP25/TNF/BRSK2/FAM3B/FAM3D/FKBP1B/FOXO1/GNAS/IL6/CD74/FOLR2/IL1RN/INHBB/PRKAR1A/NHERF1	18/946	109/4500	0.904	1	18
turquoise	GO:0000387	spliceosomal snRNP assembly	TSSC4	1/946	10/4500	0.906	1	1
turquoise	GO:0003338	metanephros morphogenesis	PKD1	1/946	10/4500	0.906	1	1
turquoise	GO:0006084	acetyl-CoA metabolic process	PMVK	1/946	10/4500	0.906	1	1
turquoise	GO:0006383	transcription by RNA polymerase III	PRDX5	1/946	10/4500	0.906	1	1
turquoise	GO:0006525	arginine metabolic process	NOS3	1/946	10/4500	0.906	1	1
turquoise	GO:0007628	adult walking behavior	FXN	1/946	10/4500	0.906	1	1
turquoise	GO:0008156	negative regulation of DNA replication	GDF2	1/946	10/4500	0.906	1	1
turquoise	GO:0010661	positive regulation of muscle cell apoptotic process	FOXO1	1/946	10/4500	0.906	1	1
turquoise	GO:0015695	organic cation transport	COMT	1/946	10/4500	0.906	1	1
turquoise	GO:0030261	chromosome condensation	CHMP1A	1/946	10/4500	0.906	1	1
turquoise	GO:0032196	transposition	MPHOSPH8	1/946	10/4500	0.906	1	1
turquoise	GO:0032197	retrotransposition	MPHOSPH8	1/946	10/4500	0.906	1	1
turquoise	GO:0033238	regulation of amine metabolic process	GPR37	1/946	10/4500	0.906	1	1
turquoise	GO:0034505	tooth mineralization	ASPN	1/946	10/4500	0.906	1	1
turquoise	GO:0035601	protein deacylation	HDAC6	1/946	10/4500	0.906	1	1
turquoise	GO:0038166	angiotensin-activated signaling pathway	SRC	1/946	10/4500	0.906	1	1
turquoise	GO:0042430	indole-containing compound metabolic process	MDGA1	1/946	10/4500	0.906	1	1
turquoise	GO:0044342	type B pancreatic cell proliferation	MAP2K1	1/946	10/4500	0.906	1	1
turquoise	GO:0045059	positive thymic T cell selection	CD74	1/946	10/4500	0.906	1	1
turquoise	GO:0046716	muscle cell cellular homeostasis	FXN	1/946	10/4500	0.906	1	1
turquoise	GO:0046825	regulation of protein export from nucleus	PTPN11	1/946	10/4500	0.906	1	1
turquoise	GO:0046835	carbohydrate phosphorylation	GNE	1/946	10/4500	0.906	1	1
turquoise	GO:0048169	regulation of long-term neuronal synaptic plasticity	DLG4	1/946	10/4500	0.906	1	1
turquoise	GO:0051155	positive regulation of striated muscle cell differentiation	BMP10	1/946	10/4500	0.906	1	1
turquoise	GO:0051446	positive regulation of meiotic cell cycle	INSR	1/946	10/4500	0.906	1	1
turquoise	GO:0051954	positive regulation of amine transport	STXBP1	1/946	10/4500	0.906	1	1
turquoise	GO:0060292	long-term synaptic depression	STXBP1	1/946	10/4500	0.906	1	1
turquoise	GO:0060571	morphogenesis of an epithelial fold	FGFR2	1/946	10/4500	0.906	1	1
turquoise	GO:0061318	renal filtration cell differentiation	EDNRB	1/946	10/4500	0.906	1	1
turquoise	GO:0070897	transcription preinitiation complex assembly	SMARCA4	1/946	10/4500	0.906	1	1
turquoise	GO:0071731	response to nitric oxide	FOXO1	1/946	10/4500	0.906	1	1
turquoise	GO:0072112	podocyte differentiation	EDNRB	1/946	10/4500	0.906	1	1
turquoise	GO:0072207	metanephric epithelium development	PKD1	1/946	10/4500	0.906	1	1
turquoise	GO:0072243	metanephric nephron epithelium development	PKD1	1/946	10/4500	0.906	1	1
turquoise	GO:0072311	glomerular epithelial cell differentiation	EDNRB	1/946	10/4500	0.906	1	1
turquoise	GO:0086004	regulation of cardiac muscle cell contraction	STC1	1/946	10/4500	0.906	1	1
turquoise	GO:0090026	positive regulation of monocyte chemotaxis	S100A14	1/946	10/4500	0.906	1	1
turquoise	GO:0090659	walking behavior	FXN	1/946	10/4500	0.906	1	1
turquoise	GO:0098703	calcium ion import across plasma membrane	PPP3R1	1/946	10/4500	0.906	1	1
turquoise	GO:0099188	postsynaptic cytoskeleton organization	DBNL	1/946	10/4500	0.906	1	1
turquoise	GO:1902656	calcium ion import into cytosol	PPP3R1	1/946	10/4500	0.906	1	1
turquoise	GO:1905063	regulation of vascular associated smooth muscle cell differentiation	NFATC1	1/946	10/4500	0.906	1	1
turquoise	GO:2000144	positive regulation of DNA-templated transcription initiation	NFKB1	1/946	10/4500	0.906	1	1
turquoise	GO:2000193	positive regulation of fatty acid transport	PLA2G4A	1/946	10/4500	0.906	1	1
turquoise	GO:2000773	negative regulation of cellular senescence	ABL1	1/946	10/4500	0.906	1	1
turquoise	GO:2000785	regulation of autophagosome assembly	SNX18	1/946	10/4500	0.906	1	1
turquoise	GO:0061061	muscle structure development	HDAC5/AKAP13/EDNRB/SMARCA4/SMYD3/ADAM12/MRTFA/SMAD1/TARBP2/TNF/CASP7/CXADR/EREG/IL4R/ITGB1BP2/KEL/KRT19/LAMB1/LMOD1/MTPN/NFATC1/PDLIM5/PLEKHO1/SMAD3/TGFB2/BMP10/BNIP2/CACYBP/CDH2/CDON/CXCL9/DAG1/ERBB3/FGFR2/HEG1/PDGFRA/PDLIM7/PRKAR1A/PRKG1/SDC1/SPAG9	41/946	230/4500	0.906	1	41
turquoise	GO:0006836	neurotransmitter transport	ICA1/PPFIA2/SNAP25/SNCG/STXBP1/SV2A/SNAP23/SNAP29	8/946	54/4500	0.907	1	8
turquoise	GO:0008589	regulation of smoothened signaling pathway	SFRP1/FGFR2/TXNDC15	3/946	24/4500	0.907	1	3
turquoise	GO:0019226	transmission of nerve impulse	FKBP1B/GBA1/TYMP	3/946	24/4500	0.907	1	3
turquoise	GO:0034248	regulation of amide metabolic process	GGA3/TNF/SPON1	3/946	24/4500	0.907	1	3
turquoise	GO:0045911	positive regulation of DNA recombination	MDC1/CD28/TFRC	3/946	24/4500	0.907	1	3
turquoise	GO:0046470	phosphatidylcholine metabolic process	FABP5/PLA2G15/PLA2G4A	3/946	24/4500	0.907	1	3
turquoise	GO:0048704	embryonic skeletal system morphogenesis	SMAD3/FGFR2/PDGFRA	3/946	24/4500	0.907	1	3
turquoise	GO:0007281	germ cell development	BAX/TARBP2/TDRKH/ZBTB16/ANGPT2/BCL2L1/BRDT/EREG/NPPC/PTN/INHBB/MDK/PRKG1/PTX3/SPINK2/SRC/ANG	17/946	104/4500	0.907	1	17
turquoise	GO:0050890	cognition	PRKAR1B/SNAP25/TNF/ABL1/CLSTN2/COMT/DDHD2/DLG4/GNAS/HLA-DRA/INSR/PPP1R9B/PTN/MDK/PTPRZ1/TREM2/GPI/LCN2/NRGN	19/946	115/4500	0.909	1	19
turquoise	GO:0042445	hormone metabolic process	EDNRB/PRMT3/PTPN11/AKR1B1/DAB2/ECE1/PCSK7/STAT5B/CTSL/PDGFRA/SULT1A1/DPP4	12/946	77/4500	0.911	1	12
turquoise	GO:0022414	reproductive process	APLF/EDNRB/KATNAL1/PTPN11/BAX/CETN2/CFAP45/CLGN/CRTAP/NOS3/PAPPA/RAD23B/SLIT2/SMAD1/SPA17/SPACA5/SPIRE2/TARBP2/TDRKH/YTHDF3/ZBTB16/ADA/ADAM15/ADAMTS1/ADGRG1/ANGPT2/AP3B1/AREG/BCL2L1/BRDT/CA12/CASP2/CASP8/CDC26/CSDE1/CXADR/EIF2S2/EIF4H/EPO/EREG/FBN2/GFRA1/GLIPR1/GNAS/GORASP2/INSR/KLK14/KRT19/LAMB1/NPPC/PPP1CC/PPP1R9B/PRND/PSG1/PTN/RECK/RLN1/SFRP1/SMAD3/STAT5B/STXBP1/TEX101/TGFB2/TSPAN8/ACOX1/CRKL/DDR1/FGFR2/FOLR2/FST/INHBB/KDR/LEPR/LGALS9/MDK/MERTK/PDGFRA/PKD1/PRKG1/PRL/PTX3/ROBO2/SCGB1A1/SPINK2/SRC/STC1/STK4/TYRO3/ANG/AXL/TIMP1/TNC	92/946	490/4500	0.913	1	92
turquoise	GO:0048593	camera-type eye morphogenesis	BAX/WNT9A/CDON/CRB2/KDR/SDK2	6/946	43/4500	0.914	1	6
turquoise	GO:0051053	negative regulation of DNA metabolic process	ABL1/CDKN1A/GZMA/NPPC/GDF2/SRC	6/946	43/4500	0.914	1	6
turquoise	GO:0009063	amino acid catabolic process	NOS3/ASRGL1/HMGCL/HNMT/SHMT1	5/946	37/4500	0.914	1	5
turquoise	GO:0046486	glycerolipid metabolic process	PTPN11/INPP4B/DDHD2/DGKI/GPIHBP1/IMPA1/INPPL1/PCYT2/PLCB2/SEL1L/FABP5/LPL/MGLL/PLA2G15/PLA2G4A	15/946	94/4500	0.915	1	15
turquoise	GO:0071826	protein-RNA complex organization	EIF2D/EIF3G/TSSC4/DENR/TARBP2/EIF2S2/EIF4H	7/946	49/4500	0.915	1	7
turquoise	GO:0032787	monocarboxylic acid metabolic process	PRMT3/AKR1B1/SLC27A4/AKT2/CES2/COMT/DECR1/GGT5/GPIHBP1/INSR/MECR/PIBF1/ACOX1/ANGPTL4/APPL2/CD74/ENO1/ENO2/FABP5/FGFR4/LPL/MGLL/PLA2G15/PLA2G4A/PRXL2B/SHMT2/SRC/GPI	28/946	164/4500	0.916	1	28
turquoise	GO:0001570	vasculogenesis	RRAS/GDF2/HEG1/KDR	4/946	31/4500	0.916	1	4
turquoise	GO:0006518	peptide metabolic process	CPZ/DNPEP/ECE1/GGT5	4/946	31/4500	0.916	1	4
turquoise	GO:0043266	regulation of potassium ion transport	STK39/NOS3/KEL/TREM2	4/946	31/4500	0.916	1	4
turquoise	GO:2000379	positive regulation of reactive oxygen species metabolic process	SYK/CDKN1A/CLEC7A/LCN2	4/946	31/4500	0.916	1	4
turquoise	GO:0070925	organelle assembly	PCM1/ABLIM3/AKAP13/ARHGAP35/ATP6V0D1/CYLD/HDAC6/LIMD1/RABL2B/SBDS/STAM2/STX17/SYK/ARHGEF5/ATXN10/CEP44/CETN2/EHD4/HGS/LRBA/NEK7/RILPL1/SUGT1/TNF/YTHDF3/ZNF207/ABL1/ABLIM1/AP3B1/ATG16L1/CASP8/CEP135/CHMP1A/CIRBP/CSDE1/EHD3/GORASP2/IST1/KRT19/LATS1/LMOD1/MAPK9/NUDCD3/PACS2/PIBF1/RP2/SNX18/VPS37A/VPS4B/BMP10/CHMP6/CRKL/DBNL/PDGFRA/PRKAR1A/RAB11FIP3/RILPL2/SDC1/SNAP29/SPINK2/SRC/SRPX/TCTN3/TXNDC15/ANG/CTSD	66/946	360/4500	0.917	1	66
turquoise	GO:2000377	regulation of reactive oxygen species metabolic process	HDAC6/SYK/TNF/BCR/CDKN1A/CLEC7A/FOXO1/LCN2	8/946	55/4500	0.917	1	8
turquoise	GO:0000096	sulfur amino acid metabolic process	TST/MSRA	2/946	18/4500	0.918	1	2
turquoise	GO:0000288	nuclear-transcribed mRNA catabolic process, deadenylation-dependent decay	TNRC6B/CSDE1	2/946	18/4500	0.918	1	2
turquoise	GO:0001658	branching involved in ureteric bud morphogenesis	FGF2/HS3ST3B1	2/946	18/4500	0.918	1	2
turquoise	GO:0006026	aminoglycan catabolic process	FGF2/CHI3L1	2/946	18/4500	0.918	1	2
turquoise	GO:0007140	male meiotic nuclear division	TDRKH/BRDT	2/946	18/4500	0.918	1	2
turquoise	GO:0007622	rhythmic behavior	ADA/PER3	2/946	18/4500	0.918	1	2
turquoise	GO:0008033	tRNA processing	TYW5/ELAC1	2/946	18/4500	0.918	1	2
turquoise	GO:0017156	calcium-ion regulated exocytosis	SNAP25/STXBP1	2/946	18/4500	0.918	1	2
turquoise	GO:0030835	negative regulation of actin filament depolymerization	LMOD1/MTPN	2/946	18/4500	0.918	1	2
turquoise	GO:0030857	negative regulation of epithelial cell differentiation	SPRY2/FST	2/946	18/4500	0.918	1	2
turquoise	GO:0035633	maintenance of blood-brain barrier	IL6/OCLN	2/946	18/4500	0.918	1	2
turquoise	GO:0042461	photoreceptor cell development	RAB37/CRB2	2/946	18/4500	0.918	1	2
turquoise	GO:0045663	positive regulation of myoblast differentiation	SMARCA4/CXCL9	2/946	18/4500	0.918	1	2
turquoise	GO:0048168	regulation of neuronal synaptic plasticity	DBN1/DLG4	2/946	18/4500	0.918	1	2
turquoise	GO:0048512	circadian behavior	ADA/PER3	2/946	18/4500	0.918	1	2
turquoise	GO:0060021	roof of mouth development	TGFB2/PDGFRA	2/946	18/4500	0.918	1	2
turquoise	GO:0060119	inner ear receptor cell development	SLITRK6/NHERF1	2/946	18/4500	0.918	1	2
turquoise	GO:1902305	regulation of sodium ion transmembrane transport	STK39/COMMD1	2/946	18/4500	0.918	1	2
turquoise	GO:2000772	regulation of cellular senescence	ABL1/VASH1	2/946	18/4500	0.918	1	2
turquoise	GO:0003002	regionalization	CFAP45/CFC1/TDRKH/ZBTB16/ADGRG1/AXIN1/C1QA/FGF2/HHEX/SFRP1/SMAD3/CDON/CRB2/CRKL/FGFR2/ROBO1/ROBO2/SEMA3F	18/946	111/4500	0.919	1	18
turquoise	GO:0046530	photoreceptor cell differentiation	RAB37/CRB2/SDK2	3/946	25/4500	0.921	1	3
turquoise	GO:0048814	regulation of dendrite morphogenesis	HDAC6/DBN1/SEMA4D	3/946	25/4500	0.921	1	3
turquoise	GO:0051149	positive regulation of muscle cell differentiation	TARBP2/LAMB1/BMP10	3/946	25/4500	0.921	1	3
turquoise	GO:0061337	cardiac conduction	CXADR/EHD3/SRC	3/946	25/4500	0.921	1	3
turquoise	GO:0072028	nephron morphogenesis	FGF2/HS3ST3B1/PKD1	3/946	25/4500	0.921	1	3
turquoise	GO:0006814	sodium ion transport	EDNRB/STK39/NOS3/COMMD1/COMMD9/PRSS8/NHERF1	7/946	50/4500	0.925	1	7
turquoise	GO:0030856	regulation of epithelial cell differentiation	SPRY2/TNF/FGF2/STAT5B/FST/GDF2/PROC	7/946	50/4500	0.925	1	7
turquoise	GO:0001504	neurotransmitter uptake	SNAP25	1/946	11/4500	0.926	1	1
turquoise	GO:0001919	regulation of receptor recycling	ECE1	1/946	11/4500	0.926	1	1
turquoise	GO:0001963	synaptic transmission, dopaminergic	COMT	1/946	11/4500	0.926	1	1
turquoise	GO:0002063	chondrocyte development	SERPINH1	1/946	11/4500	0.926	1	1
turquoise	GO:0007141	male meiosis I	BRDT	1/946	11/4500	0.926	1	1
turquoise	GO:0007413	axonal fasciculation	ARHGAP35	1/946	11/4500	0.926	1	1
turquoise	GO:0009948	anterior/posterior axis specification	TDRKH	1/946	11/4500	0.926	1	1
turquoise	GO:0010043	response to zinc ion	VCAM1	1/946	11/4500	0.926	1	1
turquoise	GO:0010664	negative regulation of striated muscle cell apoptotic process	MDK	1/946	11/4500	0.926	1	1
turquoise	GO:0010830	regulation of myotube differentiation	HDAC5	1/946	11/4500	0.926	1	1
turquoise	GO:0030277	maintenance of gastrointestinal epithelium	IL17A	1/946	11/4500	0.926	1	1
turquoise	GO:0042255	ribosome assembly	SBDS	1/946	11/4500	0.926	1	1
turquoise	GO:0042572	retinol metabolic process	AKR1B1	1/946	11/4500	0.926	1	1
turquoise	GO:0043516	regulation of DNA damage response, signal transduction by p53 class mediator	CD74	1/946	11/4500	0.926	1	1
turquoise	GO:0045738	negative regulation of DNA repair	ABL1	1/946	11/4500	0.926	1	1
turquoise	GO:0046164	alcohol catabolic process	SULT1A1	1/946	11/4500	0.926	1	1
turquoise	GO:0046473	phosphatidic acid metabolic process	DGKI	1/946	11/4500	0.926	1	1
turquoise	GO:0046599	regulation of centriole replication	VPS4B	1/946	11/4500	0.926	1	1
turquoise	GO:0051154	negative regulation of striated muscle cell differentiation	HDAC5	1/946	11/4500	0.926	1	1
turquoise	GO:0051156	glucose 6-phosphate metabolic process	GPI	1/946	11/4500	0.926	1	1
turquoise	GO:0051602	response to electrical stimulus	EPO	1/946	11/4500	0.926	1	1
turquoise	GO:0051873	killing by host of symbiont cells	DEFA1	1/946	11/4500	0.926	1	1
turquoise	GO:0060586	multicellular organismal-level iron ion homeostasis	TFRC	1/946	11/4500	0.926	1	1
turquoise	GO:0070979	protein K11-linked ubiquitination	CDC26	1/946	11/4500	0.926	1	1
turquoise	GO:0071168	protein localization to chromatin	APLF	1/946	11/4500	0.926	1	1
turquoise	GO:0072599	establishment of protein localization to endoplasmic reticulum	ZFAND2B	1/946	11/4500	0.926	1	1
turquoise	GO:0086009	membrane repolarization	CACNB3	1/946	11/4500	0.926	1	1
turquoise	GO:0098732	macromolecule deacylation	HDAC6	1/946	11/4500	0.926	1	1
turquoise	GO:0106030	neuron projection fasciculation	ARHGAP35	1/946	11/4500	0.926	1	1
turquoise	GO:0120009	intermembrane lipid transfer	TRIAP1	1/946	11/4500	0.926	1	1
turquoise	GO:1903426	regulation of reactive oxygen species biosynthetic process	LCN2	1/946	11/4500	0.926	1	1
turquoise	GO:1905207	regulation of cardiocyte differentiation	TGFB2	1/946	11/4500	0.926	1	1
turquoise	GO:2000300	regulation of synaptic vesicle exocytosis	PPFIA2	1/946	11/4500	0.926	1	1
turquoise	GO:2000780	negative regulation of double-strand break repair	ABL1	1/946	11/4500	0.926	1	1
turquoise	GO:0007623	circadian rhythm	TNF/ADA/MAPK9/PER3/PPP1CC/NGFR/PRKG1/F7	8/946	56/4500	0.926	1	8
turquoise	GO:0071248	cellular response to metal ion	BACE1/STK39/NEK7/DLG4/RASGRP2/CACYBP/INHBB/CDH1	8/946	56/4500	0.926	1	8
turquoise	GO:0006801	superoxide metabolic process	SYK/NOS3/CLEC7A/PRDX1	4/946	32/4500	0.928	1	4
turquoise	GO:0045995	regulation of embryonic development	SGF29/INSR/TADA3/CRB2	4/946	32/4500	0.928	1	4
turquoise	GO:0048844	artery morphogenesis	FKBP10/LRP1/TGFB2/MDK	4/946	32/4500	0.928	1	4
turquoise	GO:0061157	mRNA destabilization	TNRC6B/YTHDF3/CSDE1/MAPK9	4/946	32/4500	0.928	1	4
turquoise	GO:0072080	nephron tubule development	FGF2/HS3ST3B1/MTSS1/PKD1	4/946	32/4500	0.928	1	4
turquoise	GO:1903312	negative regulation of mRNA metabolic process	LARP1B/MAPKAPK2/CIRBP/CSDE1	4/946	32/4500	0.928	1	4
turquoise	GO:2000243	positive regulation of reproductive process	EDNRB/BAX/INSR/INHBB	4/946	32/4500	0.928	1	4
turquoise	GO:2000781	positive regulation of double-strand break repair	MDC1/SMARCA4/SPIRE2/MGMT	4/946	32/4500	0.928	1	4
turquoise	GO:0006066	alcohol metabolic process	EDNRB/AKR1B1/INPP4B/NOS3/PMVK/CD244/DAB2/GBA1/IMPA1/LDLRAP1/THTPA/LEPR/PLA2G4A/PRKG1/SULT1A1	15/946	96/4500	0.929	1	15
turquoise	GO:0007215	glutamate receptor signaling pathway	DLG4/HOMER2	2/946	19/4500	0.932	1	2
turquoise	GO:0030858	positive regulation of epithelial cell differentiation	FGF2/GDF2	2/946	19/4500	0.932	1	2
turquoise	GO:0042446	hormone biosynthetic process	AKR1B1/DAB2	2/946	19/4500	0.932	1	2
turquoise	GO:0042554	superoxide anion generation	SYK/CLEC7A	2/946	19/4500	0.932	1	2
turquoise	GO:0045947	negative regulation of translational initiation	BANK1/HHEX	2/946	19/4500	0.932	1	2
turquoise	GO:0048857	neural nucleus development	FGF2/YWHAQ	2/946	19/4500	0.932	1	2
turquoise	GO:0060675	ureteric bud morphogenesis	FGF2/HS3ST3B1	2/946	19/4500	0.932	1	2
turquoise	GO:0061178	regulation of insulin secretion involved in cellular response to glucose stimulus	BRSK2/FKBP1B	2/946	19/4500	0.932	1	2
turquoise	GO:0072171	mesonephric tubule morphogenesis	FGF2/HS3ST3B1	2/946	19/4500	0.932	1	2
turquoise	GO:0098815	modulation of excitatory postsynaptic potential	PRKAR1B/DLG4	2/946	19/4500	0.932	1	2
turquoise	GO:1904861	excitatory synapse assembly	CLSTN3/LATS1	2/946	19/4500	0.932	1	2
turquoise	GO:2000059	negative regulation of ubiquitin-dependent protein catabolic process	FHIT/TRIM39	2/946	19/4500	0.932	1	2
turquoise	GO:0060113	inner ear receptor cell differentiation	FGF2/SLITRK6/NHERF1	3/946	26/4500	0.934	1	3
turquoise	GO:0006403	RNA localization	SEC13/CETN2/TST/CETN3/HHEX/BICD2/CKAP5	7/946	51/4500	0.934	1	7
turquoise	GO:0007586	digestion	STK39/IL17A/COMT/NPPC/MDK/TYMP/PRSS2	7/946	51/4500	0.934	1	7
turquoise	GO:0043484	regulation of RNA splicing	RBM3/SGF29/AHNAK2/BRDT/CIRBP/SLC39A5/TADA3	7/946	51/4500	0.934	1	7
turquoise	GO:0046887	positive regulation of hormone secretion	PTPN11/DAB2/VAMP8/INHBB/PRKAR1A/C1QTNF1	6/946	45/4500	0.934	1	6
turquoise	GO:0016125	sterol metabolic process	PMVK/CYB5R2/GBA1/LDLRAP1/LEPR	5/946	39/4500	0.936	1	5
turquoise	GO:0019637	organophosphate metabolic process	ABCC6/PDE2A/ENTPD2/FHIT/GNE/INPP4B/PMVK/RRM2/RRM2B/TYMS/ABHD14B/ADA/AK2/APRT/CD244/DGKI/IMPA1/INPPL1/INSR/NDUFA5/NDUFB7/NPPC/NT5C1A/NT5C3A/NUDT16/NUDT2/PCYT2/PLCB2/THTPA/ATP5IF1/ENO1/ENO2/FABP5/FIS1/GALM/GNPDA2/LPL/MAP2K1/MOCS2/PDE5A/PLA2G12A/PLA2G15/PLA2G4A/PRKG1/PUDP/SHMT1/SRC/SULT1A1/TREM2/TYMP/GPI	51/946	288/4500	0.936	1	51
turquoise	GO:0006082	organic acid metabolic process	PRMT3/SYK/AKR1B1/GNE/MAPKAPK2/NOS3/RENBP/SLC27A4/TST/ABHD14B/AKT2/ASRGL1/CES2/CLSTN3/COMT/DECR1/DPEP2/GGT5/GPIHBP1/HMGCL/HNMT/INSR/MECR/PIBF1/STAT5B/ACOX1/ANGPTL4/APPL2/CD74/ENO1/ENO2/FABP5/FGFR4/GNPDA2/LPL/MGLL/MSRA/PLA2G15/PLA2G4A/PRXL2B/SHMT1/SHMT2/SRC/SULT1A1/GPI	45/946	257/4500	0.936	1	45
turquoise	GO:0007611	learning or memory	PRKAR1B/SNAP25/ABL1/CLSTN2/COMT/DDHD2/DLG4/INSR/PPP1R9B/PTN/MDK/PTPRZ1/TREM2/GPI/LCN2/NRGN	16/946	103/4500	0.938	1	16
turquoise	GO:0061014	positive regulation of mRNA catabolic process	TNRC6B/YTHDF3/CSDE1/MAPK9	4/946	33/4500	0.938	1	4
turquoise	GO:0071805	potassium ion transmembrane transport	STK39/SNAP25/KEL/LETM1	4/946	33/4500	0.938	1	4
turquoise	GO:0006629	lipid metabolic process	GSDMD/EDNRB/PRMT3/PTPN11/AKR1B1/BAX/INPP4B/NFKB1/PAFAH2/PMVK/SLC27A4/TNF/ACOT13/AKT2/ALDH3A1/CASP7/CES2/CLSTN3/COMT/CYB5R2/DAB2/DDHD2/DECR1/DGKI/DHRS4L2/DPEP2/EDF1/FABP6/FGF23/GBA1/GGT5/GPIHBP1/HMGCL/IMPA1/INPPL1/LDLRAP1/LRP1/MECR/PCYT2/PIBF1/PLCB2/SEL1L/STAT5B/VSIG2/ACOX1/ANGPTL4/APPL2/CD74/CRKL/FABP5/FGFR4/IL1RN/LEPR/LPL/MGLL/PDGFRA/PLA2G12A/PLA2G15/PLA2G4A/PRKG1/PRXL2B/SULT1A1/TREM2	63/946	351/4500	0.94	1	63
turquoise	GO:0002438	acute inflammatory response to antigenic stimulus	CD6	1/946	12/4500	0.941	1	1
turquoise	GO:0007094	mitotic spindle assembly checkpoint signaling	ZNF207	1/946	12/4500	0.941	1	1
turquoise	GO:0007616	long-term memory	LCN2	1/946	12/4500	0.941	1	1
turquoise	GO:0008340	determination of adult lifespan	GBA1	1/946	12/4500	0.941	1	1
turquoise	GO:0016242	negative regulation of macroautophagy	HDAC6	1/946	12/4500	0.941	1	1
turquoise	GO:0017158	regulation of calcium ion-dependent exocytosis	STXBP1	1/946	12/4500	0.941	1	1
turquoise	GO:0019377	glycolipid catabolic process	GBA1	1/946	12/4500	0.941	1	1
turquoise	GO:0031577	spindle checkpoint signaling	ZNF207	1/946	12/4500	0.941	1	1
turquoise	GO:0034250	positive regulation of amide metabolic process	TNF	1/946	12/4500	0.941	1	1
turquoise	GO:0040018	positive regulation of multicellular organism growth	STAT5B	1/946	12/4500	0.941	1	1
turquoise	GO:0043171	peptide catabolic process	ECE1	1/946	12/4500	0.941	1	1
turquoise	GO:0045494	photoreceptor cell maintenance	CRB2	1/946	12/4500	0.941	1	1
turquoise	GO:0045910	negative regulation of DNA recombination	ABL1	1/946	12/4500	0.941	1	1
turquoise	GO:0046627	negative regulation of insulin receptor signaling pathway	SLC27A4	1/946	12/4500	0.941	1	1
turquoise	GO:0048048	embryonic eye morphogenesis	FBN2	1/946	12/4500	0.941	1	1
turquoise	GO:0050433	regulation of catecholamine secretion	SNCG	1/946	12/4500	0.941	1	1
turquoise	GO:0071173	spindle assembly checkpoint signaling	ZNF207	1/946	12/4500	0.941	1	1
turquoise	GO:0071174	mitotic spindle checkpoint signaling	ZNF207	1/946	12/4500	0.941	1	1
turquoise	GO:0072010	glomerular epithelium development	EDNRB	1/946	12/4500	0.941	1	1
turquoise	GO:0086091	regulation of heart rate by cardiac conduction	SRC	1/946	12/4500	0.941	1	1
turquoise	GO:0140719	constitutive heterochromatin formation	MPHOSPH8	1/946	12/4500	0.941	1	1
turquoise	GO:1990806	ligand-gated ion channel signaling pathway	DLG4	1/946	12/4500	0.941	1	1
turquoise	GO:0007017	microtubule-based process	EML1/MAP7/MREG/PCM1/BLOC1S5/CENATAC/CYLD/FIGN/HDAC6/KATNAL1/RABL2B/SBDS/ULK4/ANKRD53/CEP44/CETN2/CFAP45/KATNB1/NEDD1/NEK7/PSRC1/SPA17/SPAST/SPIRE2/SPRY2/SUGT1/ZNF207/ABL1/AP3B1/ATG16L1/AXIN1/BLOC1S3/BRSK2/CEP135/CEP43/CETN3/CHMP1A/CLIP2/DCTN2/DCTN6/EML4/HEPACAM2/HSBP1/INPPL1/ITGB1BP2/KIF22/NUDC/OCLN/PIBF1/TACC3/TBCB/TEX101/VPS4B/WASF1/BICD2/BNIP2/CHMP6/CKAP5/DAG1/ERBB2/GAS2L1/MAP2K1/PKD1/PPP1R12A/RAB11FIP3/RAB27B/NHERF1	67/946	372/4500	0.942	1	67
turquoise	GO:0019827	stem cell population maintenance	PCM1/SMARCA4/PELO/FOXO1/PTN/SFRP1/CDH2	7/946	52/4500	0.942	1	7
turquoise	GO:0098727	maintenance of cell number	PCM1/SMARCA4/PELO/FOXO1/PTN/SFRP1/CDH2	7/946	52/4500	0.942	1	7
turquoise	GO:0061013	regulation of mRNA catabolic process	LARP1B/TNRC6B/MAPKAPK2/YTHDF3/CIRBP/CSDE1/MAPK9/SCGB1A1	8/946	58/4500	0.942	1	8
turquoise	GO:0006520	amino acid metabolic process	FARSA/NOS3/ASRGL1/DARS1/GGT5/HMGCL/HNMT/NARS1/YARS1/MARS1/MSRA/SHMT1/SHMT2	13/946	87/4500	0.943	1	13
turquoise	GO:0006110	regulation of glycolytic process	INSR/SRC	2/946	20/4500	0.944	1	2
turquoise	GO:0006664	glycolipid metabolic process	BAX/GBA1	2/946	20/4500	0.944	1	2
turquoise	GO:0009066	aspartate family amino acid metabolic process	ASRGL1/MSRA	2/946	20/4500	0.944	1	2
turquoise	GO:0030811	regulation of nucleotide catabolic process	INSR/SRC	2/946	20/4500	0.944	1	2
turquoise	GO:0033013	tetrapyrrole metabolic process	FXN/ATP5IF1	2/946	20/4500	0.944	1	2
turquoise	GO:0033121	regulation of purine nucleotide catabolic process	INSR/SRC	2/946	20/4500	0.944	1	2
turquoise	GO:0042440	pigment metabolic process	FXN/ATP5IF1	2/946	20/4500	0.944	1	2
turquoise	GO:0051304	chromosome separation	CENATAC/ZNF207	2/946	20/4500	0.944	1	2
turquoise	GO:0140467	integrated stress response signaling	AKT2/NCK2	2/946	20/4500	0.944	1	2
turquoise	GO:1901607	alpha-amino acid biosynthetic process	SHMT1/SHMT2	2/946	20/4500	0.944	1	2
turquoise	GO:1903509	liposaccharide metabolic process	BAX/GBA1	2/946	20/4500	0.944	1	2
turquoise	GO:0031507	heterochromatin formation	SMARCA4/LMNB2/MPHOSPH8	3/946	27/4500	0.944	1	3
turquoise	GO:0001508	action potential	TNF/CACNB3/CXADR/FKBP1B/GBA1	5/946	40/4500	0.944	1	5
turquoise	GO:0043436	oxoacid metabolic process	PRMT3/SYK/AKR1B1/GNE/MAPKAPK2/NOS3/RENBP/SLC27A4/TST/ABHD14B/AKT2/ASRGL1/CES2/CLSTN3/COMT/DECR1/DPEP2/GGT5/GPIHBP1/HMGCL/HNMT/INSR/MECR/PIBF1/ACOX1/ANGPTL4/APPL2/CD74/ENO1/ENO2/FABP5/FGFR4/GNPDA2/LPL/MGLL/MSRA/PLA2G15/PLA2G4A/PRXL2B/SHMT1/SHMT2/SRC/SULT1A1/GPI	44/946	254/4500	0.944	1	44
turquoise	GO:0048706	embryonic skeletal system development	WNT9A/SMAD3/FGFR2/PDGFRA	4/946	34/4500	0.947	1	4
turquoise	GO:0051591	response to cAMP	PDE2A/AREG/INHBB/STC1	4/946	34/4500	0.947	1	4
turquoise	GO:0030534	adult behavior	FGF2/FXN/SEZ6L2/SLITRK6/SNCG/FADD/HOMER2/PCDH17	8/946	59/4500	0.949	1	8
turquoise	GO:0050714	positive regulation of protein secretion	ADAM9/ARF6/TGFB2/ADAM8/PRKAR1A/TREM2/ANG	7/946	53/4500	0.949	1	7
turquoise	GO:0170039	proteinogenic amino acid metabolic process	NOS3/ASRGL1/HMGCL/HNMT/MSRA/SHMT1/SHMT2	7/946	53/4500	0.949	1	7
turquoise	GO:0007224	smoothened signaling pathway	SFRP1/CDON/FGFR2/TCTN3/TXNDC15	5/946	41/4500	0.952	1	5
turquoise	GO:0007091	metaphase/anaphase transition of mitotic cell cycle	SMARCA4/ZNF207/TACC3	3/946	28/4500	0.953	1	3
turquoise	GO:0010657	muscle cell apoptotic process	FOXO1/LYPD3/MDK	3/946	28/4500	0.953	1	3
turquoise	GO:0010660	regulation of muscle cell apoptotic process	FOXO1/LYPD3/MDK	3/946	28/4500	0.953	1	3
turquoise	GO:0019731	antibacterial humoral response	SPON2/ANG/DEFA1	3/946	28/4500	0.953	1	3
turquoise	GO:0032272	negative regulation of protein polymerization	SLIT2/LMOD1/MTPN	3/946	28/4500	0.953	1	3
turquoise	GO:0044784	metaphase/anaphase transition of cell cycle	SMARCA4/ZNF207/TACC3	3/946	28/4500	0.953	1	3
turquoise	GO:0045103	intermediate filament-based process	ERBIN/KRT19/PPL	3/946	28/4500	0.953	1	3
turquoise	GO:0045104	intermediate filament cytoskeleton organization	ERBIN/KRT19/PPL	3/946	28/4500	0.953	1	3
turquoise	GO:0003161	cardiac conduction system development	SMAD1	1/946	13/4500	0.954	1	1
turquoise	GO:0007398	ectoderm development	ITGA6	1/946	13/4500	0.954	1	1
turquoise	GO:0008206	bile acid metabolic process	FGFR4	1/946	13/4500	0.954	1	1
turquoise	GO:0009072	aromatic amino acid metabolic process	HNMT	1/946	13/4500	0.954	1	1
turquoise	GO:0019748	secondary metabolic process	AKR1B1	1/946	13/4500	0.954	1	1
turquoise	GO:0032107	regulation of response to nutrient levels	BAX	1/946	13/4500	0.954	1	1
turquoise	GO:0033046	negative regulation of sister chromatid segregation	ZNF207	1/946	13/4500	0.954	1	1
turquoise	GO:0033048	negative regulation of mitotic sister chromatid segregation	ZNF207	1/946	13/4500	0.954	1	1
turquoise	GO:0035313	wound healing, spreading of epidermal cells	MMP12	1/946	13/4500	0.954	1	1
turquoise	GO:0042149	cellular response to glucose starvation	PLIN3	1/946	13/4500	0.954	1	1
turquoise	GO:0043031	negative regulation of macrophage activation	CD200	1/946	13/4500	0.954	1	1
turquoise	GO:0043043	peptide biosynthetic process	GGT5	1/946	13/4500	0.954	1	1
turquoise	GO:0043462	regulation of ATP-dependent activity	AHSA1	1/946	13/4500	0.954	1	1
turquoise	GO:0045841	negative regulation of mitotic metaphase/anaphase transition	ZNF207	1/946	13/4500	0.954	1	1
turquoise	GO:0048535	lymph node development	FADD	1/946	13/4500	0.954	1	1
turquoise	GO:0048741	skeletal muscle fiber development	KEL	1/946	13/4500	0.954	1	1
turquoise	GO:0051590	positive regulation of neurotransmitter transport	STXBP1	1/946	13/4500	0.954	1	1
turquoise	GO:0051702	biological process involved in interaction with symbiont	DEFA1	1/946	13/4500	0.954	1	1
turquoise	GO:0060999	positive regulation of dendritic spine development	DBN1	1/946	13/4500	0.954	1	1
turquoise	GO:0070585	protein localization to mitochondrion	BAX	1/946	13/4500	0.954	1	1
turquoise	GO:0097107	postsynaptic density assembly	LATS1	1/946	13/4500	0.954	1	1
turquoise	GO:0170034	L-amino acid biosynthetic process	SHMT2	1/946	13/4500	0.954	1	1
turquoise	GO:1902100	negative regulation of metaphase/anaphase transition of cell cycle	ZNF207	1/946	13/4500	0.954	1	1
turquoise	GO:1905819	negative regulation of chromosome separation	ZNF207	1/946	13/4500	0.954	1	1
turquoise	GO:2000816	negative regulation of mitotic sister chromatid separation	ZNF207	1/946	13/4500	0.954	1	1
turquoise	GO:0001708	cell fate specification	FGF2/CDON	2/946	21/4500	0.954	1	2
turquoise	GO:0006303	double-strand break repair via nonhomologous end joining	APLF/NHEJ1	2/946	21/4500	0.954	1	2
turquoise	GO:0009395	phospholipid catabolic process	PLA2G15/PLA2G4A	2/946	21/4500	0.954	1	2
turquoise	GO:0034728	nucleosome organization	SMARCA4/SMYD3	2/946	21/4500	0.954	1	2
turquoise	GO:0050805	negative regulation of synaptic transmission	STXBP1/PCDH17	2/946	21/4500	0.954	1	2
turquoise	GO:1901379	regulation of potassium ion transmembrane transport	STK39/KEL	2/946	21/4500	0.954	1	2
turquoise	GO:2000036	regulation of stem cell population maintenance	SMARCA4/PTN	2/946	21/4500	0.954	1	2
turquoise	GO:0008344	adult locomotory behavior	FXN/SEZ6L2/SLITRK6/SNCG	4/946	35/4500	0.955	1	4
turquoise	GO:0007276	gamete generation	KATNAL1/BAX/CETN2/CRTAP/NOS3/RAD23B/SMAD1/SPA17/SPIRE2/TARBP2/TDRKH/ZBTB16/ADAMTS1/ANGPT2/AP3B1/BCL2L1/BRDT/CXADR/EIF2S2/EREG/GORASP2/NPPC/PPP1CC/PTN/TSPAN8/ACOX1/CRKL/FST/INHBB/MDK/MERTK/PRKG1/PTX3/SPINK2/SRC/TYRO3/ANG/AXL	38/946	226/4500	0.956	1	38
turquoise	GO:0051225	spindle assembly	NEK7/ZNF207/CHMP1A/PIBF1/VPS4B/CHMP6	6/946	48/4500	0.956	1	6
turquoise	GO:0048562	embryonic organ morphogenesis	BLOC1S5/SPRY2/BCR/FBN2/LRIG1/PTK7/SLITRK6/SMAD3/CRB2/FGFR2/PDGFRA/NHERF1	12/946	84/4500	0.957	1	12
turquoise	GO:0072009	nephron epithelium development	EDNRB/FGF2/HS3ST3B1/MTSS1/PKD1	5/946	42/4500	0.958	1	5
turquoise	GO:0019752	carboxylic acid metabolic process	PRMT3/SYK/AKR1B1/GNE/MAPKAPK2/NOS3/RENBP/SLC27A4/TST/AKT2/ASRGL1/CES2/CLSTN3/COMT/DECR1/DPEP2/GGT5/GPIHBP1/HMGCL/HNMT/INSR/MECR/PIBF1/ACOX1/ANGPTL4/APPL2/CD74/ENO1/ENO2/FABP5/FGFR4/GNPDA2/LPL/MGLL/MSRA/PLA2G15/PLA2G4A/PRXL2B/SHMT1/SHMT2/SRC/GPI	42/946	248/4500	0.959	1	42
turquoise	GO:0014706	striated muscle tissue development	AKAP13/SMAD1/ABL1/CXADR/FGF2/KEL/MTPN/PDLIM5/SMAD3/TGFB2/BMP10/CACYBP/CDON/ERBB3/FGFR2/HEG1/PDGFRA/PRKAR1A/PRKG1	19/946	124/4500	0.959	1	19
turquoise	GO:0051588	regulation of neurotransmitter transport	PPFIA2/SNCG/STXBP1	3/946	29/4500	0.961	1	3
turquoise	GO:0048639	positive regulation of developmental growth	FGF2/INSR/IST1/STAT5B/BMP10/FGFR2/SEMA4D	7/946	55/4500	0.961	1	7
turquoise	GO:0170033	L-amino acid metabolic process	NOS3/ASRGL1/HMGCL/HNMT/MSRA/SHMT1/SHMT2	7/946	55/4500	0.961	1	7
turquoise	GO:0006275	regulation of DNA replication	CDKN1A/EREG/CACYBP/GDF2	4/946	36/4500	0.962	1	4
turquoise	GO:0098813	nuclear chromosome segregation	SMARCA4/ANKRD53/KATNB1/PSRC1/ZNF207/CHMP1A/DCTN2/EML4/KIF22/LATS1/NUDC/PIBF1/PPP1CC/TACC3/VPS4B/CHMP6	16/946	108/4500	0.962	1	16
turquoise	GO:0015914	phospholipid transport	FASLG/TRIAP1	2/946	22/4500	0.962	1	2
turquoise	GO:0035773	insulin secretion involved in cellular response to glucose stimulus	BRSK2/FKBP1B	2/946	22/4500	0.962	1	2
turquoise	GO:0042073	intraciliary transport	PCM1/RABL2B	2/946	22/4500	0.962	1	2
turquoise	GO:0060074	synapse maturation	SEZ6L2/CHRDL1	2/946	22/4500	0.962	1	2
turquoise	GO:0061512	protein localization to cilium	ZNF423/RAB11FIP3	2/946	22/4500	0.962	1	2
turquoise	GO:0099536	synaptic signaling	BACE1/HDAC6/RNF10/ELFN2/PPFIA2/PRKAR1B/SNAP25/TNF/ABL1/BCR/CACNB3/CLSTN2/CLSTN3/COMT/DBN1/DLG4/MAPK9/MINK1/NTF3/OPHN1/PPP3R1/PTN/PVALB/RGS10/SNCG/STXBP1/SV2A/USP8/CHRDL1/CRKL/DAG1/F2R/FABP5/HOMER2/NGFR/PCDH17/SNAP23/SNAP29/CDH1/NRGN	40/946	239/4500	0.963	1	40
turquoise	GO:0000959	mitochondrial RNA metabolic process	MTRES1	1/946	14/4500	0.963	1	1
turquoise	GO:0003094	glomerular filtration	F2R	1/946	14/4500	0.963	1	1
turquoise	GO:0006027	glycosaminoglycan catabolic process	FGF2	1/946	14/4500	0.963	1	1
turquoise	GO:0006400	tRNA modification	TYW5	1/946	14/4500	0.963	1	1
turquoise	GO:0006487	protein N-linked glycosylation	MAN1A2	1/946	14/4500	0.963	1	1
turquoise	GO:0010659	cardiac muscle cell apoptotic process	MDK	1/946	14/4500	0.963	1	1
turquoise	GO:0010665	regulation of cardiac muscle cell apoptotic process	MDK	1/946	14/4500	0.963	1	1
turquoise	GO:0051642	centrosome localization	BICD2	1/946	14/4500	0.963	1	1
turquoise	GO:0051985	negative regulation of chromosome segregation	ZNF207	1/946	14/4500	0.963	1	1
turquoise	GO:0061842	microtubule organizing center localization	BICD2	1/946	14/4500	0.963	1	1
turquoise	GO:0070841	inclusion body assembly	HDAC6	1/946	14/4500	0.963	1	1
turquoise	GO:0086065	cell communication involved in cardiac conduction	CXADR	1/946	14/4500	0.963	1	1
turquoise	GO:1902459	positive regulation of stem cell population maintenance	SMARCA4	1/946	14/4500	0.963	1	1
turquoise	GO:1905168	positive regulation of double-strand break repair via homologous recombination	MDC1	1/946	14/4500	0.963	1	1
turquoise	GO:0040029	epigenetic regulation of gene expression	HDAC5/HDAC6/PRMT3/SMARCA4/SGF29/AXIN1/LMNB2/MPHOSPH8	8/946	62/4500	0.965	1	8
turquoise	GO:0016052	carbohydrate catabolic process	INSR/ENO1/ENO2/GALM/SRC/GPI	6/946	50/4500	0.967	1	6
turquoise	GO:0007610	behavior	PCM1/EDNRB/PRKAR1B/SNAP25/ABL1/ADA/APRT/CCL3/CLSTN2/COMT/DDHD2/DLG4/EIF4G1/FGF2/FXN/GBA1/GPR37/INSR/KLK14/PER3/PPP1R9B/PTN/SEZ6L2/SLITRK6/SNCG/VWA1/FADD/HOMER2/LEPR/MDK/PCDH17/PTPRZ1/TREM2/DPP4/GPI/LCN2/NRGN	37/946	225/4500	0.968	1	37
turquoise	GO:0034502	protein localization to chromosome	APLF/MDC1	2/946	23/4500	0.969	1	2
turquoise	GO:0043470	regulation of carbohydrate catabolic process	INSR/SRC	2/946	23/4500	0.969	1	2
turquoise	GO:0051153	regulation of striated muscle cell differentiation	HDAC5/BMP10	2/946	23/4500	0.969	1	2
turquoise	GO:0006974	DNA damage response	APLF/MDC1/USP43/PTPN11/SMARCA4/BAX/CDK5RAP3/CETN2/DTX3L/MAPKAPK2/RAD23B/RRM2B/SGF29/SPIRE2/SYF2/TNF/TRIM39/TTF2/XIAP/ABL1/ASCC1/BACH1/BCL2L1/CASP2/CASP9/CDKN1A/CDKN2D/CHCHD6/COMMD1/CRADD/FOXO1/IKBKG/KIF22/LYN/MAP2K6/MGMT/NHEJ1/RFC4/TADA3/TRIAP1/VAV3/CD74/IRF3	43/946	258/4500	0.97	1	43
turquoise	GO:0006406	mRNA export from nucleus	HHEX	1/946	15/4500	0.971	1	1
turquoise	GO:0010965	regulation of mitotic sister chromatid separation	ZNF207	1/946	15/4500	0.971	1	1
turquoise	GO:0021591	ventricular system development	NUMB	1/946	15/4500	0.971	1	1
turquoise	GO:0043330	response to exogenous dsRNA	IRF3	1/946	15/4500	0.971	1	1
turquoise	GO:0044088	regulation of vacuole organization	SNX18	1/946	15/4500	0.971	1	1
turquoise	GO:0045604	regulation of epidermal cell differentiation	FGF2	1/946	15/4500	0.971	1	1
turquoise	GO:0045682	regulation of epidermis development	FGF2	1/946	15/4500	0.971	1	1
turquoise	GO:0051205	protein insertion into membrane	BAX	1/946	15/4500	0.971	1	1
turquoise	GO:0033045	regulation of sister chromatid segregation	SMARCA4/ZNF207/TACC3	3/946	31/4500	0.972	1	3
turquoise	GO:0042490	mechanoreceptor differentiation	FGF2/SLITRK6/NHERF1	3/946	31/4500	0.972	1	3
turquoise	GO:0048024	regulation of mRNA splicing, via spliceosome	RBM3/CIRBP/SLC39A5	3/946	31/4500	0.972	1	3
turquoise	GO:0008203	cholesterol metabolic process	PMVK/GBA1/LDLRAP1/LEPR	4/946	38/4500	0.972	1	4
turquoise	GO:0050877	nervous system process	STAC/ABCC6/BACE1/RNF10/CFAP45/NOS3/PRKAR1B/SNAP25/SPRY2/TBL1X/TNF/ABL1/ABLIM1/AXIN1/BCR/CCL3/CDKN2D/CHM/CLSTN2/COMT/CRYGD/DDHD2/DLG4/EPS8L2/FKBP1B/FXN/GBA1/GNAS/HLA-DRA/INSR/LRIG1/MDGA1/PLCB2/PPP1R9B/PTN/RP2/SLITRK6/WASF3/ADGRD1/CRB2/CRYBB1/DAG1/FABP5/HOMER2/MANF/MDK/MGLL/PRR4/PTPRZ1/SERPINB6/NHERF1/TREM2/TYMP/GPI/LCN2/NRGN/TGFBI	57/946	333/4500	0.973	1	57
turquoise	GO:0006650	glycerophospholipid metabolic process	INPP4B/DGKI/IMPA1/INPPL1/PCYT2/PLCB2/FABP5/PLA2G15/PLA2G4A	9/946	70/4500	0.973	1	9
turquoise	GO:0007626	locomotory behavior	SNAP25/DDHD2/DLG4/FXN/GPR37/SEZ6L2/SLITRK6/SNCG/DPP4	9/946	70/4500	0.973	1	9
turquoise	GO:0051494	negative regulation of cytoskeleton organization	CENATAC/HDAC6/KATNB1/SLIT2/LMOD1/MTPN/GAS2L1/GMFG	8/946	64/4500	0.973	1	8
turquoise	GO:1902904	negative regulation of supramolecular fiber organization	HDAC6/KATNB1/SLIT2/LMOD1/MTPN/GAS2L1/GMFG/TREM2	8/946	64/4500	0.973	1	8
turquoise	GO:0006644	phospholipid metabolic process	INPP4B/PMVK/DGKI/IMPA1/INPPL1/PCYT2/PLCB2/FABP5/LPL/PLA2G12A/PLA2G15/PLA2G4A	12/946	89/4500	0.976	1	12
turquoise	GO:0099537	trans-synaptic signaling	BACE1/HDAC6/ELFN2/PPFIA2/PRKAR1B/SNAP25/TNF/ABL1/BCR/CACNB3/CLSTN2/CLSTN3/COMT/DBN1/DLG4/MAPK9/MINK1/NTF3/OPHN1/PPP3R1/PTN/PVALB/SNCG/STXBP1/SV2A/USP8/CHRDL1/DAG1/F2R/FABP5/HOMER2/NGFR/PCDH17/SNAP23/SNAP29/CDH1/NRGN	37/946	229/4500	0.976	1	37
turquoise	GO:1902652	secondary alcohol metabolic process	PMVK/GBA1/LDLRAP1/LEPR	4/946	39/4500	0.977	1	4
turquoise	GO:0010639	negative regulation of organelle organization	CENATAC/HDAC6/KATNB1/SLIT2/TOM1L1/ZNF207/BCL2L1/CLSTN3/FXN/HGF/LMOD1/MTPN/NAA10/TOM1L2/TRIAP1/GAS2L1/GMFG/SRC/TFRC	19/946	130/4500	0.977	1	19
turquoise	GO:0060537	muscle tissue development	AKAP13/SMAD1/ABL1/CXADR/FGF2/KEL/MTPN/PDLIM5/SMAD3/TGFB2/BMP10/CACYBP/CDON/ERBB3/FGFR2/HEG1/PDGFRA/PRKAR1A/PRKG1	19/946	130/4500	0.977	1	19
turquoise	GO:0006334	nucleosome assembly	SMYD3	1/946	16/4500	0.977	1	1
turquoise	GO:0010658	striated muscle cell apoptotic process	MDK	1/946	16/4500	0.977	1	1
turquoise	GO:0010662	regulation of striated muscle cell apoptotic process	MDK	1/946	16/4500	0.977	1	1
turquoise	GO:0030149	sphingolipid catabolic process	GBA1	1/946	16/4500	0.977	1	1
turquoise	GO:0032205	negative regulation of telomere maintenance	SRC	1/946	16/4500	0.977	1	1
turquoise	GO:0033047	regulation of mitotic sister chromatid segregation	ZNF207	1/946	16/4500	0.977	1	1
turquoise	GO:0035886	vascular associated smooth muscle cell differentiation	NFATC1	1/946	16/4500	0.977	1	1
turquoise	GO:0045109	intermediate filament organization	KRT19	1/946	16/4500	0.977	1	1
turquoise	GO:0051306	mitotic sister chromatid separation	ZNF207	1/946	16/4500	0.977	1	1
turquoise	GO:0042391	regulation of membrane potential	BAX/PRKAR1B/TNF/ABL1/BCL2L1/CACNB3/CXADR/DLG4/EHD3/FKBP1B/GBA1/SMAD3/ATP5IF1/KDR/SRC/TREM2	16/946	113/4500	0.977	1	16
turquoise	GO:0045893	positive regulation of DNA-templated transcription	HDAC5/ABLIM3/RNF10/SMARCA4/SMYD3/ARL2BP/CD28/CDK5RAP3/DTX3L/IL10/IL17A/MRTFA/NFKB1/PSRC1/SGF29/SMAD1/TBL1X/TNF/ZBTB16/ZNF423/AAMDC/ABHD14B/ABL1/ABLIM1/AP3B1/BACH1/BRDT/CD200/CD4/CD86/DAB2/EDF1/EPO/FGF2/FGF23/FOXO1/HCLS1/HGF/HHEX/IKBKG/IL6/INSR/ITGA6/MMP12/MTDH/NFATC1/PPP3R1/RGCC/SFRP1/SMAD3/SNX5/STAT2/STAT5B/TADA3/TDRD3/TGFB2/TRIAP1/TRIM25/TSC22D1/XCL1/YES1/MARS1/BMP10/CD74/CD80/CDON/EGF/EPCAM/ERBB2/F2R/FADD/FGFR2/GDF2/IRF3/MAP2K1/MDK/MYDGF/NCK2/NGFR/PKD1/PPP1R12A/PRL/CDH1	83/946	471/4500	0.977	1	83
turquoise	GO:0014074	response to purine-containing compound	PDE2A/ADA/AREG/INHBB/STC1	5/946	46/4500	0.978	1	5
turquoise	GO:0043687	post-translational protein modification	MDC1/USP43/CYLD/HDAC6/PRMT3/RNF10/TRIM47/UBOX5/ATE1/CDK5RAP3/CRTAP/DTX3L/ELOB/ITCH/SPRY2/TARBP2/TRIM39/XIAP/ZBTB16/ABL1/ATG16L1/AXIN1/BRAP/CASP7/CDC26/COMMD1/DTX3/MAPK9/METAP1D/NMI/NUB1/OTUD6B/OTUD7B/RNF149/TRIM25/USP8/YARS1/SHMT2/SRC/UBE2L6	40/946	246/4500	0.978	1	40
turquoise	GO:0051276	chromosome organization	SMARCA4/ANKRD53/KATNB1/NEK7/PELO/PSRC1/SUGT1/ZNF207/ABL1/CHMP1A/DCTN2/EML4/HHEX/KIF22/LATS1/NAA10/NHEJ1/NPPC/NUDC/PIBF1/PPP1CC/TACC3/TDRD3/VPS4B/CHMP6/SRC	26/946	170/4500	0.978	1	26
turquoise	GO:1902680	positive regulation of RNA biosynthetic process	HDAC5/ABLIM3/RNF10/SMARCA4/SMYD3/ARL2BP/CD28/CDK5RAP3/DTX3L/IL10/IL17A/MRTFA/NFKB1/PSRC1/SGF29/SMAD1/TBL1X/TNF/ZBTB16/ZNF423/AAMDC/ABHD14B/ABL1/ABLIM1/AP3B1/BACH1/BRDT/CD200/CD4/CD86/DAB2/EDF1/EPO/FGF2/FGF23/FOXO1/HCLS1/HGF/HHEX/IKBKG/IL6/INSR/ITGA6/MMP12/MTDH/NFATC1/PPP3R1/RGCC/SFRP1/SMAD3/SNX5/STAT2/STAT5B/TADA3/TDRD3/TGFB2/TRIAP1/TRIM25/TSC22D1/XCL1/YES1/MARS1/BMP10/CD74/CD80/CDON/EGF/EPCAM/ERBB2/F2R/FADD/FGFR2/GDF2/IRF3/MAP2K1/MDK/MYDGF/NCK2/NGFR/PKD1/PPP1R12A/PRL/CDH1	83/946	472/4500	0.979	1	83
turquoise	GO:0008652	amino acid biosynthetic process	SHMT1/SHMT2	2/946	25/4500	0.979	1	2
turquoise	GO:0030071	regulation of mitotic metaphase/anaphase transition	SMARCA4/ZNF207	2/946	25/4500	0.979	1	2
turquoise	GO:1902099	regulation of metaphase/anaphase transition of cell cycle	SMARCA4/ZNF207	2/946	25/4500	0.979	1	2
turquoise	GO:0045739	positive regulation of DNA repair	MDC1/SMARCA4/SPIRE2/MGMT	4/946	40/4500	0.98	1	4
turquoise	GO:0050684	regulation of mRNA processing	RBM3/CIRBP/SLC39A5	3/946	33/4500	0.981	1	3
turquoise	GO:2000779	regulation of double-strand break repair	MDC1/SMARCA4/SPIRE2/ABL1/MGMT	5/946	47/4500	0.981	1	5
turquoise	GO:0007268	chemical synaptic transmission	BACE1/HDAC6/ELFN2/PPFIA2/PRKAR1B/SNAP25/TNF/ABL1/BCR/CACNB3/CLSTN2/CLSTN3/COMT/DBN1/DLG4/MAPK9/MINK1/NTF3/OPHN1/PPP3R1/PTN/PVALB/SNCG/STXBP1/SV2A/USP8/CHRDL1/DAG1/F2R/HOMER2/NGFR/PCDH17/SNAP23/SNAP29/CDH1/NRGN	36/946	227/4500	0.982	1	36
turquoise	GO:0098916	anterograde trans-synaptic signaling	BACE1/HDAC6/ELFN2/PPFIA2/PRKAR1B/SNAP25/TNF/ABL1/BCR/CACNB3/CLSTN2/CLSTN3/COMT/DBN1/DLG4/MAPK9/MINK1/NTF3/OPHN1/PPP3R1/PTN/PVALB/SNCG/STXBP1/SV2A/USP8/CHRDL1/DAG1/F2R/HOMER2/NGFR/PCDH17/SNAP23/SNAP29/CDH1/NRGN	36/946	227/4500	0.982	1	36
turquoise	GO:0006405	RNA export from nucleus	HHEX	1/946	17/4500	0.982	1	1
turquoise	GO:0009064	glutamine family amino acid metabolic process	NOS3	1/946	17/4500	0.982	1	1
turquoise	GO:0045662	negative regulation of myoblast differentiation	TNF	1/946	17/4500	0.982	1	1
turquoise	GO:0060122	inner ear receptor cell stereocilium organization	NHERF1	1/946	17/4500	0.982	1	1
turquoise	GO:1905818	regulation of chromosome separation	ZNF207	1/946	17/4500	0.982	1	1
turquoise	GO:0060271	cilium assembly	PCM1/ABLIM3/ARHGAP35/ATP6V0D1/CYLD/HDAC6/RABL2B/ATXN10/EHD4/RILPL1/ABLIM1/CEP135/EHD3/NUDCD3/PIBF1/RP2/RAB11FIP3/RILPL2/SNAP29/TCTN3/TXNDC15	21/946	144/4500	0.982	1	21
turquoise	GO:0010569	regulation of double-strand break repair via homologous recombination	MDC1/ABL1	2/946	26/4500	0.983	1	2
turquoise	GO:0016567	protein ubiquitination	MDC1/HDAC6/PRMT3/RNF10/TRIM47/UBOX5/ATE1/CDK5RAP3/DTX3L/ELOB/ITCH/SPRY2/TARBP2/TRIM39/XIAP/ZBTB16/ABL1/AXIN1/BRAP/CDC26/COMMD1/DTX3/MAPK9/NMI/NUB1/RNF149/TRIM25/UBE2L6	28/946	184/4500	0.983	1	28
turquoise	GO:0045661	regulation of myoblast differentiation	SMARCA4/TNF/CXCL9	3/946	34/4500	0.984	1	3
turquoise	GO:2001251	negative regulation of chromosome organization	ZNF207/NAA10/SRC	3/946	34/4500	0.984	1	3
turquoise	GO:0051129	negative regulation of cellular component organization	CENATAC/HDAC6/PACSIN3/IL15RA/KATNB1/SLIT2/SPRY2/TNF/TOM1L1/ZNF207/ARF6/BCL2L1/CD300LF/CLSTN3/DAB2/DLG4/DRAXIN/FXN/GBA1/HGF/LMOD1/MTPN/NAA10/RECK/STXBP1/TOM1L2/TRIAP1/ANGPTL4/CCL21/CD300A/CNN2/GAS2L1/GMFG/PLXNB3/ROBO2/SEMA3F/SEMA3G/SRC/TREM2/CDH1/DPP4/TFRC	42/946	261/4500	0.984	1	42
turquoise	GO:0016072	rRNA metabolic process	SBDS/SMARCA4/PELO/NUDT16/MARS1/ANG	6/946	55/4500	0.984	1	6
turquoise	GO:0001895	retina homeostasis	CRB2	1/946	18/4500	0.986	1	1
turquoise	GO:0035019	somatic stem cell population maintenance	SFRP1	1/946	18/4500	0.986	1	1
turquoise	GO:0048663	neuron fate commitment	TGFB2	1/946	18/4500	0.986	1	1
turquoise	GO:0015698	inorganic anion transport	ABCC6/FGF23	2/946	27/4500	0.986	1	2
turquoise	GO:0021510	spinal cord development	DRAXIN/MDGA1/PKD1	3/946	35/4500	0.987	1	3
turquoise	GO:0009953	dorsal/ventral pattern formation	AXIN1/SFRP1	2/946	28/4500	0.989	1	2
turquoise	GO:0044272	sulfur compound biosynthetic process	GGT5/THTPA	2/946	28/4500	0.989	1	2
turquoise	GO:0001947	heart looping	SMAD3	1/946	19/4500	0.989	1	1
turquoise	GO:0003143	embryonic heart tube morphogenesis	SMAD3	1/946	19/4500	0.989	1	1
turquoise	GO:0046466	membrane lipid catabolic process	GBA1	1/946	19/4500	0.989	1	1
turquoise	GO:0006282	regulation of DNA repair	MDC1/SMARCA4/SGF29/SPIRE2/ABL1/MGMT/TADA3	7/946	64/4500	0.989	1	7
turquoise	GO:0045445	myoblast differentiation	SMARCA4/TNF/CXCL9/SDC1	4/946	44/4500	0.99	1	4
turquoise	GO:0046683	response to organophosphorus	PDE2A/AREG/INHBB/STC1	4/946	44/4500	0.99	1	4
turquoise	GO:0007059	chromosome segregation	CENATAC/SMARCA4/ANKRD53/KATNB1/NEK7/PSRC1/ZNF207/CHMP1A/DCTN2/EML4/KIF22/LATS1/NUDC/PIBF1/PPP1CC/TACC3/VPS4B/CHMP6	18/946	133/4500	0.991	1	18
turquoise	GO:0006637	acyl-CoA metabolic process	PMVK	1/946	20/4500	0.991	1	1
turquoise	GO:0032206	positive regulation of telomere maintenance	NEK7	1/946	20/4500	0.991	1	1
turquoise	GO:0035383	thioester metabolic process	PMVK	1/946	20/4500	0.991	1	1
turquoise	GO:0035914	skeletal muscle cell differentiation	CDON	1/946	20/4500	0.991	1	1
turquoise	GO:0060612	adipose tissue development	LPL	1/946	20/4500	0.991	1	1
turquoise	GO:0061371	determination of heart left/right asymmetry	SMAD3	1/946	20/4500	0.991	1	1
turquoise	GO:0070647	protein modification by small protein conjugation or removal	MDC1/USP43/CYLD/HDAC6/PRMT3/RNF10/TRIM47/UBOX5/ATE1/CDK5RAP3/DTX3L/ELOB/ITCH/SPRY2/TARBP2/TRIM39/XIAP/ZBTB16/ABL1/AXIN1/BRAP/CDC26/COMMD1/DTX3/MAPK9/NMI/NUB1/OTUD6B/OTUD7B/RNF149/TRIM25/USP8/SHMT2/SRC/UBE2L6	35/946	231/4500	0.992	1	35
turquoise	GO:0044782	cilium organization	PCM1/ABLIM3/ARHGAP35/ATP6V0D1/CYLD/HDAC6/RABL2B/ATXN10/EHD4/RILPL1/ABLIM1/CEP135/EHD3/NUDCD3/PIBF1/RP2/RAB11FIP3/RILPL2/NHERF1/SNAP29/TCTN3/TXNDC15	22/946	158/4500	0.992	1	22
turquoise	GO:0051168	nuclear export	PTPN11/HHEX/PKD1	3/946	38/4500	0.992	1	3
turquoise	GO:0065004	protein-DNA complex assembly	SMARCA4/SMYD3/SUGT1	3/946	38/4500	0.992	1	3
turquoise	GO:0060079	excitatory postsynaptic potential	PRKAR1B/DLG4	2/946	30/4500	0.993	1	2
turquoise	GO:0046496	nicotinamide nucleotide metabolic process	INSR/ENO1/ENO2/SRC/GPI	5/946	53/4500	0.993	1	5
turquoise	GO:0086001	cardiac muscle cell action potential	CXADR	1/946	21/4500	0.993	1	1
turquoise	GO:1901605	alpha-amino acid metabolic process	NOS3/ASRGL1/HMGCL/HNMT/MSRA/SHMT1/SHMT2	7/946	67/4500	0.993	1	7
turquoise	GO:1903311	regulation of mRNA metabolic process	LARP1B/TNRC6B/MAPKAPK2/RBM3/YTHDF3/CIRBP/CSDE1/MAPK9/SLC39A5/SCGB1A1	10/946	87/4500	0.993	1	10
turquoise	GO:0051983	regulation of chromosome segregation	SMARCA4/ZNF207/TACC3	3/946	39/4500	0.994	1	3
turquoise	GO:0006259	DNA metabolic process	APLF/MDC1/USP43/SMARCA4/BAX/CD28/CETN2/DTX3L/IL10/NEK7/RAD23B/RRM2B/SGF29/SPIRE2/TNF/TTF2/TYMS/ABL1/ASCC1/BACH1/CD40LG/CDKN1A/CDKN2D/COMMD1/EREG/FGF2/GLRX2/GZMA/HGF/IL6/KIF22/MGMT/NHEJ1/NPPC/RFC4/TADA3/TDRD3/CACYBP/DTD1/FGFR4/GDF2/SRC/TFRC	43/946	279/4500	0.994	1	43
turquoise	GO:0086003	cardiac muscle cell contraction	STC1	1/946	22/4500	0.995	1	1
turquoise	GO:0007368	determination of left/right symmetry	CFAP45/CFC1/SMAD3	3/946	40/4500	0.995	1	3
turquoise	GO:0072524	pyridine-containing compound metabolic process	INSR/ENO1/ENO2/SRC/GPI	5/946	55/4500	0.995	1	5
turquoise	GO:0045944	positive regulation of transcription by RNA polymerase II	HDAC5/ABLIM3/RNF10/SMARCA4/SMYD3/CD28/CDK5RAP3/IL10/IL17A/MRTFA/NFKB1/SMAD1/TBL1X/TNF/ZBTB16/AAMDC/ABHD14B/ABL1/ABLIM1/AP3B1/BACH1/CD200/DAB2/FGF2/FOXO1/HCLS1/HGF/HHEX/IKBKG/IL6/ITGA6/MMP12/NFATC1/PPP3R1/RGCC/SMAD3/STAT2/STAT5B/TRIAP1/XCL1/YES1/CDON/EPCAM/FADD/FGFR2/GDF2/IRF3/MAP2K1/MYDGF/NCK2/PKD1/PPP1R12A	52/946	330/4500	0.995	1	52
turquoise	GO:0099565	chemical synaptic transmission, postsynaptic	PRKAR1B/DLG4	2/946	32/4500	0.995	1	2
turquoise	GO:0007029	endoplasmic reticulum organization	SEC31A	1/946	23/4500	0.996	1	1
turquoise	GO:0031123	RNA 3'-end processing	ELAC1	1/946	23/4500	0.996	1	1
turquoise	GO:0032446	protein modification by small protein conjugation	MDC1/HDAC6/PRMT3/RNF10/TRIM47/UBOX5/ATE1/CDK5RAP3/DTX3L/ELOB/ITCH/SPRY2/TARBP2/TRIM39/XIAP/ZBTB16/ABL1/AXIN1/BRAP/CDC26/COMMD1/DTX3/MAPK9/NMI/NUB1/RNF149/TRIM25/UBE2L6	28/946	199/4500	0.996	1	28
turquoise	GO:0060972	left/right pattern formation	CFAP45/CFC1/SMAD3	3/946	42/4500	0.996	1	3
turquoise	GO:0071824	protein-DNA complex organization	SMARCA4/SMYD3/SUGT1	3/946	42/4500	0.996	1	3
turquoise	GO:0019953	sexual reproduction	KATNAL1/BAX/CETN2/CLGN/CRTAP/NOS3/RAD23B/SMAD1/SPA17/SPACA5/SPIRE2/TARBP2/TDRKH/ZBTB16/ADAMTS1/ANGPT2/AP3B1/BCL2L1/BRDT/CDC26/CXADR/EIF2S2/EIF4H/EREG/GLIPR1/GORASP2/INSR/KLK14/NPPC/PPP1CC/PRND/PTN/STXBP1/TEX101/TSPAN8/ACOX1/CRKL/FOLR2/FST/INHBB/LEPR/MDK/MERTK/PRKG1/PTX3/SPINK2/SRC/TYRO3/ANG/AXL	50/946	324/4500	0.997	1	50
turquoise	GO:0006281	DNA repair	APLF/MDC1/USP43/SMARCA4/CETN2/DTX3L/RAD23B/RRM2B/SGF29/SPIRE2/TTF2/ABL1/ASCC1/BACH1/CDKN2D/COMMD1/KIF22/MGMT/NHEJ1/RFC4/TADA3	21/946	160/4500	0.997	1	21
turquoise	GO:0032204	regulation of telomere maintenance	NEK7/SRC	2/946	34/4500	0.997	1	2
turquoise	GO:0035725	sodium ion transmembrane transport	STK39/COMMD1	2/946	35/4500	0.997	1	2
turquoise	GO:0009799	specification of symmetry	CFAP45/CFC1/SMAD3	3/946	44/4500	0.998	1	3
turquoise	GO:0009855	determination of bilateral symmetry	CFAP45/CFC1/SMAD3	3/946	44/4500	0.998	1	3
turquoise	GO:0045665	negative regulation of neuron differentiation	SPAG9	1/946	26/4500	0.998	1	1
turquoise	GO:0000122	negative regulation of transcription by RNA polymerase II	HDAC5/EDNRB/PDE2A/SMARCA4/ERF/NFKB1/SGF29/TBL1X/TNF/ZBTB16/BACH1/CASP7/DAB2/EPO/FASLG/FOXO1/HCLS1/HEXIM1/HHEX/HSBP1/MMP12/MTDH/OTUD7B/PER3/SLA2/SMAD3/TADA3/TNFRSF4/AEBP1/ANXA4/ENO1/FGFR2/FST/IRF3/NCK2/SCGB1A1/SEMA4D/SRC	38/946	263/4500	0.998	1	38
turquoise	GO:0016071	mRNA metabolic process	CENATAC/LARP1B/TNRC6B/TSSC4/CTIF/GTPBP2/MAPKAPK2/PELO/RBM3/SYF2/TTF2/YTHDF3/AP3B1/BRDT/CIRBP/CSDE1/DXO/EREG/MAPK9/NUDT16/PCBP2/SLC39A5/TRIM25/IRF3/PYM1/SCGB1A1	26/946	194/4500	0.998	1	26
turquoise	GO:0006260	DNA replication	RRM2B/ASCC1/CDKN1A/EREG/RFC4/CACYBP/DTD1/GDF2	8/946	82/4500	0.998	1	8
turquoise	GO:0060078	regulation of postsynaptic membrane potential	PRKAR1B/DLG4	2/946	37/4500	0.998	1	2
turquoise	GO:0070252	actin-mediated cell contraction	ACTA2/STC1	2/946	37/4500	0.998	1	2
turquoise	GO:0007631	feeding behavior	LEPR	1/946	27/4500	0.998	1	1
turquoise	GO:0007283	spermatogenesis	KATNAL1/BAX/CETN2/CRTAP/RAD23B/SPA17/TARBP2/TDRKH/ZBTB16/AP3B1/BCL2L1/BRDT/GORASP2/PPP1CC/TSPAN8/ACOX1/CRKL/INHBB/MERTK/PRKG1/SPINK2/TYRO3/AXL	23/946	178/4500	0.998	1	23
turquoise	GO:0030048	actin filament-based movement	MYO5A/ACTA2/STC1	3/946	46/4500	0.998	1	3
turquoise	GO:0006302	double-strand break repair	APLF/MDC1/SMARCA4/DTX3L/SPIRE2/ABL1/MGMT/NHEJ1	8/946	84/4500	0.999	1	8
turquoise	GO:0009451	RNA modification	TYW5	1/946	28/4500	0.999	1	1
turquoise	GO:0032024	positive regulation of insulin secretion	PRKAR1A	1/946	28/4500	0.999	1	1
turquoise	GO:0043648	dicarboxylic acid metabolic process	SHMT1	1/946	28/4500	0.999	1	1
turquoise	GO:2001252	positive regulation of chromosome organization	NEK7	1/946	28/4500	0.999	1	1
turquoise	GO:0048232	male gamete generation	KATNAL1/BAX/CETN2/CRTAP/RAD23B/SPA17/TARBP2/TDRKH/ZBTB16/AP3B1/BCL2L1/BRDT/GORASP2/PPP1CC/TSPAN8/ACOX1/CRKL/INHBB/MERTK/PRKG1/SPINK2/TYRO3/AXL	23/946	181/4500	0.999	1	23
turquoise	GO:0001578	microtubule bundle formation	PSRC1/SPAST/ZNF207/GAS2L1	4/946	56/4500	0.999	1	4
turquoise	GO:0008380	RNA splicing	CENATAC/TSSC4/RBM3/SGF29/SYF2/TTF2/AHNAK2/BRDT/CIRBP/PPP1R9B/SLC39A5/TADA3	12/946	113/4500	0.999	1	12
turquoise	GO:0007517	muscle organ development	ITGB1BP2/KEL/MTPN/SMAD3/TGFB2/BMP10/CDON/DAG1/ERBB3/FGFR2/HEG1	11/946	107/4500	0.999	1	11
turquoise	GO:0007018	microtubule-based movement	MREG/PCM1/BLOC1S5/HDAC6/RABL2B/CFAP45/KATNB1/SPA17/SPAST/AP3B1/ATG16L1/BLOC1S3/HSBP1/KIF22/TEX101/WASF1/BICD2/MAP2K1/RAB11FIP3/RAB27B/NHERF1	21/946	171/4500	0.999	1	21
turquoise	GO:0000723	telomere maintenance	NEK7/NHEJ1/SRC	3/946	49/4500	0.999	1	3
turquoise	GO:0032200	telomere organization	NEK7/NHEJ1/SRC	3/946	49/4500	0.999	1	3
turquoise	GO:0033044	regulation of chromosome organization	SMARCA4/NEK7/ZNF207/NAA10/TACC3/SRC	6/946	73/4500	0.999	1	6
turquoise	GO:0140013	meiotic nuclear division	SPIRE2/TDRKH/BRDT/EREG	4/946	58/4500	0.999	1	4
turquoise	GO:0022613	ribonucleoprotein complex biogenesis	EIF2D/EIF3G/SBDS/TSSC4/DENR/TARBP2/EIF2S2/EIF4H/NUDT16	9/946	95/4500	0.999	1	9
turquoise	GO:1903046	meiotic cell cycle process	SPIRE2/TDRKH/BRDT/EREG/NPPC	5/946	66/4500	0.999	1	5
turquoise	GO:0051321	meiotic cell cycle	SPIRE2/TDRKH/BRDT/CDC26/EREG/INSR/NPPC	7/946	81/4500	0.999	1	7
turquoise	GO:0060538	skeletal muscle organ development	KEL/CDON/DAG1	3/946	51/4500	0.999	1	3
turquoise	GO:0006310	DNA recombination	APLF/MDC1/CD28/IL10/ABL1/CD40LG/NHEJ1/TFRC	8/946	90/4500	0.999	1	8
turquoise	GO:0048515	spermatid differentiation	BAX/TARBP2/BRDT/PRKG1/SPINK2	5/946	68/4500	0.999	1	5
turquoise	GO:0000724	double-strand break repair via homologous recombination	MDC1/ABL1	2/946	43/4500	1	1	2
turquoise	GO:0000725	recombinational repair	MDC1/ABL1	2/946	43/4500	1	1	2
turquoise	GO:0006364	rRNA processing	SBDS/NUDT16	2/946	43/4500	1	1	2
turquoise	GO:0045892	negative regulation of DNA-templated transcription	HDAC5/EDNRB/HDAC6/LIMD1/PDE2A/SMARCA4/ERF/LILRB4/NFKB1/SGF29/TBL1X/TNF/ZBTB16/ZNF423/AXIN1/BACH1/CASP7/DAB2/EPO/EREG/FASLG/FOXO1/HCLS1/HEXIM1/HHEX/HSBP1/MMP12/MTDH/OTUD7B/PER3/PRDX5/PTPRK/SFRP1/SLA2/SMAD3/TADA3/TNFRSF4/XCL1/AEBP1/ANXA4/CREG1/ENO1/FGFR2/FST/IRF3/NCK2/PPM1F/SCGB1A1/SEMA4D/SRC/YWHAQ	51/946	352/4500	1	1	51
turquoise	GO:1902679	negative regulation of RNA biosynthetic process	HDAC5/EDNRB/HDAC6/LIMD1/PDE2A/SMARCA4/ERF/LILRB4/NFKB1/SGF29/TBL1X/TNF/ZBTB16/ZNF423/AXIN1/BACH1/CASP7/DAB2/EPO/EREG/FASLG/FOXO1/HCLS1/HEXIM1/HHEX/HSBP1/MMP12/MTDH/OTUD7B/PER3/PRDX5/PTPRK/SFRP1/SLA2/SMAD3/TADA3/TNFRSF4/XCL1/AEBP1/ANXA4/CREG1/ENO1/FGFR2/FST/IRF3/NCK2/PPM1F/SCGB1A1/SEMA4D/SRC/YWHAQ	51/946	352/4500	1	1	51
turquoise	GO:0002793	positive regulation of peptide secretion	PRKAR1A	1/946	33/4500	1	1	1
turquoise	GO:0090277	positive regulation of peptide hormone secretion	PRKAR1A	1/946	33/4500	1	1	1
turquoise	GO:0051253	negative regulation of RNA metabolic process	HDAC5/EDNRB/HDAC6/LARP1B/LIMD1/PDE2A/SMARCA4/ERF/LILRB4/MAPKAPK2/NFKB1/SGF29/TBL1X/TNF/ZBTB16/ZNF423/AXIN1/BACH1/CASP7/CIRBP/CSDE1/DAB2/EPO/EREG/FASLG/FOXO1/HCLS1/HEXIM1/HHEX/HSBP1/MMP12/MTDH/NUDT16/OTUD7B/PER3/PRDX5/PTPRK/SFRP1/SLA2/SMAD3/TADA3/TNFRSF4/XCL1/AEBP1/ANXA4/CREG1/ENO1/FGFR2/FST/IRF3/NCK2/PPM1F/SCGB1A1/SEMA4D/SRC/YWHAQ/ANG	57/946	388/4500	1	1	57
turquoise	GO:0045934	negative regulation of nucleobase-containing compound metabolic process	HDAC5/EDNRB/HDAC6/LARP1B/LIMD1/PDE2A/SMARCA4/ERF/LILRB4/MAPKAPK2/NFKB1/SGF29/TBL1X/TNF/ZBTB16/ZNF423/ABL1/AXIN1/BACH1/CASP7/CDKN1A/CIRBP/CSDE1/DAB2/EPO/EREG/FASLG/FOXO1/GZMA/HCLS1/HEXIM1/HHEX/HSBP1/MMP12/MTDH/NPPC/NUDT16/OTUD7B/PER3/PRDX5/PTPRK/SFRP1/SLA2/SMAD3/TADA3/TNFRSF4/XCL1/AEBP1/ANXA4/ATP5IF1/CREG1/ENO1/FGFR2/FIS1/FST/GDF2/IRF3/NCK2/PPM1F/SCGB1A1/SEMA4D/SRC/YWHAQ/ANG	64/946	429/4500	1	1	64
turquoise	GO:0000377	RNA splicing, via transesterification reactions with bulged adenosine as nucleophile	CENATAC/TSSC4/RBM3/SYF2/CIRBP/SLC39A5	6/946	79/4500	1	1	6
turquoise	GO:0000398	mRNA splicing, via spliceosome	CENATAC/TSSC4/RBM3/SYF2/CIRBP/SLC39A5	6/946	79/4500	1	1	6
turquoise	GO:0000375	RNA splicing, via transesterification reactions	CENATAC/TSSC4/RBM3/SYF2/CIRBP/SLC39A5	6/946	80/4500	1	1	6
turquoise	GO:0007286	spermatid development	TARBP2/BRDT/PRKG1/SPINK2	4/946	65/4500	1	1	4
turquoise	GO:0006261	DNA-templated DNA replication	RRM2B/RFC4	2/946	48/4500	1	1	2
turquoise	GO:0007519	skeletal muscle tissue development	KEL/CDON	2/946	49/4500	1	1	2
turquoise	GO:0007127	meiosis I	BRDT	1/946	40/4500	1	1	1
turquoise	GO:0061982	meiosis I cell cycle process	BRDT	1/946	43/4500	1	1	1
turquoise	GO:0042254	ribosome biogenesis	SBDS/NUDT16	2/946	58/4500	1	1	2
turquoise	GO:0006396	RNA processing	CENATAC/SBDS/TSSC4/TYW5/RBM3/SGF29/SMAD1/SYF2/TARBP2/TDRKH/TTF2/AHNAK2/BRDT/CIRBP/ELAC1/IL6/NUDT16/PPP1R9B/SLC39A5/SMAD3/TADA3	21/946	204/4500	1	1	21
turquoise	GO:0006338	chromatin remodeling	APLF/HDAC5/HDAC6/PRMT3/SMARCA4/SMYD3/DTX3L/SGF29/AXIN1/BRDT/LMNB2/MPHOSPH8	12/946	143/4500	1	1	12
turquoise	GO:0006397	mRNA processing	CENATAC/TSSC4/RBM3/SYF2/TTF2/BRDT/CIRBP/SLC39A5	8/946	114/4500	1	1	8
turquoise	GO:0006325	chromatin organization	APLF/HDAC5/MDC1/HDAC6/PRMT3/SMARCA4/SMYD3/DTX3L/SGF29/AXIN1/BRDT/FGF2/LMNB2/MPHOSPH8/PCBP2/TADA3/TDRD3	17/946	180/4500	1	1	17
turquoise	GO:0030317	flagellated sperm motility	CFAP45/TEX101	2/946	62/4500	1	1	2
turquoise	GO:0097722	sperm motility	CFAP45/TEX101	2/946	63/4500	1	1	2
turquoise	GO:0003341	cilium movement	CFAP45/SPA17/TEX101/NHERF1	4/946	85/4500	1	1	4
turquoise	GO:0060294	cilium movement involved in cell motility	CFAP45/TEX101	2/946	71/4500	1	1	2
turquoise	GO:0001539	cilium or flagellum-dependent cell motility	CFAP45/TEX101	2/946	72/4500	1	1	2
turquoise	GO:0060285	cilium-dependent cell motility	CFAP45/TEX101	2/946	72/4500	1	1	2
blue	GO:0016071	mRNA metabolic process	RSRC1/VIM/ZC3H12D/CAPRIN1/DCP1B/DDX23/RIGI/FUS/HNRNPA0/LUC7L/LUC7L3/RC3H1/SART1/SNU13/ANXA2/APEX1/CCAR2/CWC15/GPKOW/HNRNPUL1/NPM1/PSIP1/SAFB2/SMNDC1/SNRPB2/SRPK2/TCERG1/YJU2	28/172	194/4500	5.08e-10	1.16e-06	28
blue	GO:0006396	RNA processing	KRI1/ENY2/KRR1/RSRC1/DDX23/ERI1/FUS/HNRNPA0/LUC7L/LUC7L3/SART1/SNU13/AHNAK/ANKZF1/CCAR2/CWC15/GPKOW/HNRNPUL1/NPM1/PSIP1/RPL14/SAFB2/SMNDC1/SNRPB2/SRPK2/TCERG1/WDR46/YJU2	28/172	204/4500	1.67e-09	1.9e-06	28
blue	GO:0008380	RNA splicing	ENY2/RSRC1/DDX23/FUS/LUC7L/LUC7L3/SART1/SNU13/AHNAK/CCAR2/CWC15/GPKOW/HNRNPUL1/NPM1/PSIP1/SMNDC1/SNRPB2/SRPK2/TCERG1/YJU2	20/172	113/4500	5.37e-09	4.08e-06	20
blue	GO:0006397	mRNA processing	RSRC1/DDX23/HNRNPA0/LUC7L/LUC7L3/SART1/SNU13/CCAR2/CWC15/GPKOW/HNRNPUL1/NPM1/PSIP1/SAFB2/SMNDC1/SNRPB2/SRPK2/TCERG1/YJU2	19/172	114/4500	3.72e-08	2.12e-05	19
blue	GO:0006325	chromatin organization	ENY2/ZMYND11/ANP32E/ARID4B/DDX23/H1-1/PADI4/PARP1/PHF20/RCOR1/TOX/APEX1/DPY30/GLYR1/HDGFL2/LMNB1/MORC3/NPM1/PSIP1/SATB1/SETMAR/SRPK2/LBR	23/172	180/4500	2.16e-07	8.51e-05	23
blue	GO:0000375	RNA splicing, via transesterification reactions	RSRC1/DDX23/LUC7L/LUC7L3/SART1/SNU13/CWC15/GPKOW/HNRNPUL1/NPM1/PSIP1/SMNDC1/SNRPB2/SRPK2/YJU2	15/172	80/4500	2.24e-07	8.51e-05	15
blue	GO:0022613	ribonucleoprotein complex biogenesis	KRI1/KRR1/DDX23/ERI1/LUC7L/LUC7L3/SART1/SNU13/TMA16/NPM1/PSIP1/RPL14/SNRPB2/SRPK2/WDR46/YJU2	16/172	95/4500	4.09e-07	0.000133	16
blue	GO:0000377	RNA splicing, via transesterification reactions with bulged adenosine as nucleophile	RSRC1/DDX23/LUC7L/LUC7L3/SART1/SNU13/CWC15/GPKOW/HNRNPUL1/NPM1/PSIP1/SNRPB2/SRPK2/YJU2	14/172	79/4500	1.19e-06	0.000301	14
blue	GO:0000398	mRNA splicing, via spliceosome	RSRC1/DDX23/LUC7L/LUC7L3/SART1/SNU13/CWC15/GPKOW/HNRNPUL1/NPM1/PSIP1/SNRPB2/SRPK2/YJU2	14/172	79/4500	1.19e-06	0.000301	14
blue	GO:0022618	protein-RNA complex assembly	DDX23/LUC7L/LUC7L3/SART1/SNU13/PSIP1/SNRPB2/SRPK2/YJU2	9/172	46/4500	4.59e-05	0.00973	9
blue	GO:0006354	DNA-templated transcription elongation	ENY2/ZMYND11/PARP1/CCAR2/ELOA/GLYR1/TCERG1	7/172	27/4500	4.9e-05	0.00973	7
blue	GO:0000245	spliceosomal complex assembly	DDX23/LUC7L/LUC7L3/PSIP1/SNRPB2/SRPK2	6/172	19/4500	5.12e-05	0.00973	6
blue	GO:0071826	protein-RNA complex organization	DDX23/LUC7L/LUC7L3/SART1/SNU13/PSIP1/SNRPB2/SRPK2/YJU2	9/172	49/4500	7.75e-05	0.0136	9
blue	GO:0006338	chromatin remodeling	ARID4B/DDX23/H1-1/PADI4/PARP1/APEX1/DPY30/GLYR1/HDGFL2/LMNB1/NPM1/PSIP1/SATB1/SETMAR/SRPK2/LBR	16/172	143/4500	9.08e-05	0.0148	16
blue	GO:0043488	regulation of mRNA stability	VIM/ZC3H12D/CAPRIN1/DCP1B/FUS/HNRNPA0/RC3H1/APEX1/NPM1	9/172	53/4500	0.000147	0.0223	9
blue	GO:0141188	nucleic acid catabolic process	VIM/ZC3H12D/CAPRIN1/DCP1B/FEN1/FUS/HNRNPA0/RC3H1/APEX1/NMNAT1/NPM1/SETMAR/RNASE3	13/172	106/4500	0.000168	0.024	13
blue	GO:0006368	transcription elongation by RNA polymerase II	ENY2/ZMYND11/PARP1/ELOA/GLYR1/TCERG1	6/172	25/4500	0.000276	0.0359	6
blue	GO:0042254	ribosome biogenesis	KRI1/KRR1/ERI1/SART1/SNU13/TMA16/NPM1/RPL14/WDR46	9/172	58/4500	0.000299	0.0359	9
blue	GO:0061013	regulation of mRNA catabolic process	VIM/ZC3H12D/CAPRIN1/DCP1B/FUS/HNRNPA0/RC3H1/APEX1/NPM1	9/172	58/4500	0.000299	0.0359	9
blue	GO:0042274	ribosomal small subunit biogenesis	KRI1/KRR1/SNU13/NPM1/WDR46	5/172	17/4500	0.000328	0.0374	5
blue	GO:0043487	regulation of RNA stability	VIM/ZC3H12D/CAPRIN1/DCP1B/FUS/HNRNPA0/RC3H1/APEX1/NPM1	9/172	60/4500	0.000388	0.0422	9
blue	GO:1903311	regulation of mRNA metabolic process	VIM/ZC3H12D/CAPRIN1/DCP1B/FUS/HNRNPA0/RC3H1/APEX1/NPM1/SAFB2/SRPK2	11/172	87/4500	0.000413	0.0428	11
blue	GO:0050851	antigen receptor-mediated signaling pathway	LCK/MEF2C/PLCG1/LPXN/RC3H1/BCL2/SH2D1A/SKAP1/EZR/GBP1/MNDA	11/172	88/4500	0.000456	0.0452	11
blue	GO:0045292	mRNA cis splicing, via spliceosome	DDX23/SART1/CWC15/PSIP1	4/172	12/4500	0.000802	0.0762	4
blue	GO:0006401	RNA catabolic process	VIM/ZC3H12D/CAPRIN1/DCP1B/FEN1/FUS/HNRNPA0/RC3H1/APEX1/NPM1/RNASE3	11/172	96/4500	0.000964	0.0879	11
blue	GO:0016072	rRNA metabolic process	KRI1/KRR1/ERI1/SART1/SNU13/RPL14/WDR46/TCOF1	8/172	55/4500	0.00101	0.0888	8
blue	GO:0006364	rRNA processing	KRI1/KRR1/ERI1/SART1/SNU13/RPL14/WDR46	7/172	43/4500	0.00106	0.0895	7
blue	GO:0050854	regulation of antigen receptor-mediated signaling pathway	LCK/LPXN/RC3H1/SH2D1A/EZR/GBP1	6/172	34/4500	0.00158	0.128	6
blue	GO:0050778	positive regulation of immune response	LCK/MEF2C/PLCG1/RIGI/FGR/LPXN/PARP1/POLR3F/RC3H1/BCL2/GZMB/LRCH4/NAGK/PYHIN1/SASH3/SH2D1A/SKAP1/ZBP1/EZR/GBP1/MNDA/ELANE	22/172	296/4500	0.00178	0.133	22
blue	GO:0080135	regulation of cellular response to stress	ENY2/AMFR/FUS/PARP1/TERF2IP/BCL2/CCAR2/EGLN1/HDGFL2/NPM1/PYHIN1/SETMAR/TIGAR/TOP2B/YJU2	15/172	169/4500	0.00181	0.133	15
blue	GO:0002253	activation of immune response	LCK/MEF2C/PLCG1/RIGI/FGR/LPXN/PARP1/RC3H1/BCL2/LRCH4/NAGK/PYHIN1/SH2D1A/SKAP1/ZBP1/EZR/GBP1/MNDA	18/172	222/4500	0.00181	0.133	18
blue	GO:0050856	regulation of T cell receptor signaling pathway	LCK/RC3H1/SH2D1A/EZR/GBP1	5/172	26/4500	0.00263	0.183	5
blue	GO:0006402	mRNA catabolic process	VIM/ZC3H12D/CAPRIN1/DCP1B/FUS/HNRNPA0/RC3H1/APEX1/NPM1	9/172	78/4500	0.00266	0.183	9
blue	GO:0006282	regulation of DNA repair	ENY2/FUS/PARP1/TERF2IP/HDGFL2/SETMAR/TIGAR/TOP2B	8/172	64/4500	0.00275	0.184	8
blue	GO:0006281	DNA repair	ENY2/SUMO1/FEN1/FUS/PARP1/TERF2IP/APEX1/HDGFL2/NPM1/PAGR1/SETMAR/TIGAR/TOP2B/PAXX	14/172	160/4500	0.00293	0.191	14
blue	GO:0000209	protein polyubiquitination	RNF213/TCF25/AMFR/FBXO28/RC3H1/RNF41/BCL2/NAGK/WWP2	9/172	81/4500	0.00344	0.218	9
blue	GO:0002684	positive regulation of immune system process	CCDC88B/EEIG1/LCK/MEF2C/PLCG1/RIGI/FGR/LPXN/PARP1/POLR3F/RC3H1/SART1/TOX/BCL2/DHPS/GZMB/IL16/LRCH4/NAGK/PYHIN1/SASH3/SH2D1A/SKAP1/ZBP1/EZR/GBP1/MMP8/MNDA/ELANE	29/172	456/4500	0.00372	0.223	29
blue	GO:0045739	positive regulation of DNA repair	FUS/PARP1/HDGFL2/SETMAR/TIGAR/TOP2B	6/172	40/4500	0.00372	0.223	6
blue	GO:0002694	regulation of leukocyte activation	CCDC88B/LCK/MEF2C/RASSF5/CAMK4/FGR/RC3H1/RNF41/SART1/TOX/BCL2/DHPS/IL16/MAD1L1/PAG1/SASH3/BPI/MMP8/MNDA	19/172	258/4500	0.00407	0.23	19
blue	GO:0006974	DNA damage response	ENY2/SUMO1/FEN1/FUS/PARP1/TERF2IP/APEX1/BCL2/CCAR2/HDGFL2/NPM1/PAGR1/PYHIN1/SETMAR/TIGAR/TOP2B/YJU2/MNDA/PAXX	19/172	258/4500	0.00407	0.23	19
blue	GO:0006968	cellular defense response	LSP1/NCF2/SH2D1A/MNDA	4/172	18/4500	0.00414	0.23	4
blue	GO:0002429	immune response-activating cell surface receptor signaling pathway	LCK/MEF2C/PLCG1/FGR/LPXN/RC3H1/BCL2/SH2D1A/SKAP1/EZR/GBP1/MNDA	12/172	132/4500	0.00424	0.23	12
blue	GO:0050853	B cell receptor signaling pathway	LCK/MEF2C/LPXN/BCL2/MNDA	5/172	29/4500	0.00433	0.23	5
blue	GO:0002757	immune response-activating signaling pathway	LCK/MEF2C/PLCG1/RIGI/FGR/LPXN/PARP1/RC3H1/BCL2/LRCH4/NAGK/SH2D1A/SKAP1/EZR/GBP1/MNDA	16/172	204/4500	0.00452	0.234	16
blue	GO:0034655	nucleobase-containing compound catabolic process	VIM/ZC3H12D/CAPRIN1/DCP1B/FEN1/FUS/HNRNPA0/RC3H1/APEX1/NMNAT1/NPM1/SETMAR/TIGAR/RNASE3	14/172	171/4500	0.00534	0.248	14
blue	GO:0019359	nicotinamide nucleotide biosynthetic process	NAMPT/NMNAT1/NADK	3/172	10/4500	0.0054	0.248	3
blue	GO:0019363	pyridine nucleotide biosynthetic process	NAMPT/NMNAT1/NADK	3/172	10/4500	0.0054	0.248	3
blue	GO:0042273	ribosomal large subunit biogenesis	TMA16/NPM1/RPL14	3/172	10/4500	0.0054	0.248	3
blue	GO:0072525	pyridine-containing compound biosynthetic process	NAMPT/NMNAT1/NADK	3/172	10/4500	0.0054	0.248	3
blue	GO:0009894	regulation of catabolic process	SUMO1/TFEB/VIM/ZC3H12D/CAPRIN1/DCP1B/FUS/HNRNPA0/RC3H1/RNF41/ANXA2/APEX1/BCL2/BNIP3L/CCAR2/EGLN1/NMNAT1/NPM1/PYHIN1/SPTLC1/TIGAR/EZR	22/172	324/4500	0.00543	0.248	22
blue	GO:0009057	macromolecule catabolic process	RNF213/SUMO1/VIM/ZC3H12D/AMFR/CAPRIN1/DCP1B/FEN1/FUS/HNRNPA0/RC3H1/RNF41/ANKZF1/ANXA2/APEX1/BNIP3L/CCAR1/CCAR2/GZMB/KCTD5/NMNAT1/NPM1/PYHIN1/SETMAR/WWP2/EZR/RNASE3/ELANE	28/172	448/4500	0.00559	0.25	28
blue	GO:0045934	negative regulation of nucleobase-containing compound metabolic process	MEF2C/SUMO1/ZC3H6/ZMYND11/ARID4B/FUS/H1-1/HNRNPA0/MAGEB2/PARP1/RCOR1/TERF2IP/APEX1/CCAR1/CCAR2/MORC3/NACC1/NMNAT1/NPM1/SATB1/TCERG1/TIGAR/WWP2/ZBTB17/EZR/S100A11/ELANE	27/172	429/4500	0.00594	0.26	27
blue	GO:0001782	B cell homeostasis	MEF2C/RC3H1/BCL2/SASH3	4/172	20/4500	0.00618	0.266	4
blue	GO:0140029	exocytic process	SYTL2/RAB44/RPH3A/OSBPL2/SNAPIN	5/172	32/4500	0.0067	0.278	5
blue	GO:2000781	positive regulation of double-strand break repair	FUS/PARP1/HDGFL2/SETMAR/TOP2B	5/172	32/4500	0.0067	0.278	5
blue	GO:0006310	DNA recombination	FEN1/FUS/H1-1/PARP1/TERF2IP/APEX1/HDGFL2/PAGR1/TOP2B	9/172	90/4500	0.00695	0.283	9
blue	GO:0006308	DNA catabolic process	APEX1/NMNAT1/SETMAR	3/172	11/4500	0.00722	0.284	3
blue	GO:0043516	regulation of DNA damage response, signal transduction by p53 class mediator	NPM1/PYHIN1/YJU2	3/172	11/4500	0.00722	0.284	3
blue	GO:2000779	regulation of double-strand break repair	FUS/PARP1/TERF2IP/HDGFL2/SETMAR/TOP2B	6/172	47/4500	0.00835	0.323	6
blue	GO:0030888	regulation of B cell proliferation	MEF2C/RC3H1/BCL2/SASH3/MNDA	5/172	34/4500	0.00871	0.323	5
blue	GO:0032784	regulation of DNA-templated transcription elongation	ZMYND11/PARP1/CCAR2/TCERG1	4/172	22/4500	0.00879	0.323	4
blue	GO:0051865	protein autoubiquitination	RNF213/AMFR/RNF41/WWP2	4/172	22/4500	0.00879	0.323	4
blue	GO:0043173	nucleotide salvage	NAMPT/NMNAT1/CDA	3/172	12/4500	0.00936	0.335	3
blue	GO:0002768	immune response-regulating cell surface receptor signaling pathway	LCK/MEF2C/PLCG1/FGR/LPXN/RC3H1/BCL2/SH2D1A/SKAP1/EZR/GBP1/MNDA	12/172	146/4500	0.0094	0.335	12
blue	GO:0098542	defense response to other organism	AKAP8/CCDC88B/RNF213/TFEB/VIM/RIGI/FGR/PADI4/PARP1/POLR3F/GZMB/LRCH4/MORC3/NAGK/NCF2/PSTPIP1/PYHIN1/S100A12/SH2D1A/SRPK2/ZBP1/BPI/GBP1/MNDA/RNASE3/ELANE	26/172	425/4500	0.00996	0.348	26
blue	GO:0051249	regulation of lymphocyte activation	CCDC88B/LCK/MEF2C/RASSF5/CAMK4/FGR/RC3H1/RNF41/SART1/TOX/BCL2/DHPS/MAD1L1/PAG1/SASH3/MNDA	16/172	222/4500	0.0101	0.348	16
blue	GO:0050858	negative regulation of antigen receptor-mediated signaling pathway	LPXN/SH2D1A/EZR/GBP1	4/172	23/4500	0.0103	0.351	4
blue	GO:0045087	innate immune response	AKAP8/TFEB/VIM/RIGI/FGR/PADI4/PARP1/POLR3F/GZMB/LRCH4/MORC3/NAGK/NCF2/PSTPIP1/PYHIN1/S100A12/SH2D1A/SRPK2/ZBP1/BPI/GBP1/MNDA/RNASE3	23/172	365/4500	0.0109	0.364	23
blue	GO:0050865	regulation of cell activation	CCDC88B/LCK/MEF2C/RASSF5/CAMK4/FGR/RC3H1/RNF41/SART1/TOX/BCL2/DHPS/IL16/MAD1L1/PAG1/SASH3/BPI/MMP8/MNDA	19/172	284/4500	0.0112	0.364	19
blue	GO:1902680	positive regulation of RNA biosynthetic process	ENY2/MEF2C/TFEB/ARID4B/CAMK4/RIGI/FUS/NAMPT/PARP1/PHF20/THAP3/TOX/UBTF/ANXA2/APEX1/CCAR1/EGLN1/NMNAT1/NPM1/OSM/PAGR1/PSIP1/PYHIN1/SKAP1/TCERG1/TOP2B/WWP2/ZBTB17	28/172	472/4500	0.0112	0.364	28
blue	GO:0050852	T cell receptor signaling pathway	LCK/PLCG1/RC3H1/SH2D1A/SKAP1/EZR/GBP1	7/172	65/4500	0.0113	0.364	7
blue	GO:0032703	negative regulation of interleukin-2 production	HOMER3/EZR/GBP1	3/172	13/4500	0.0118	0.369	3
blue	GO:1901524	regulation of mitophagy	RNF41/BNIP3L/TIGAR	3/172	13/4500	0.0118	0.369	3
blue	GO:0070269	pyroptotic inflammatory response	GZMB/ZBP1/GBP1/ELANE	4/172	24/4500	0.012	0.371	4
blue	GO:0031349	positive regulation of defense response	MEF2C/RIGI/PARP1/POLR3F/IL16/LRCH4/NAGK/OSM/PYHIN1/S100A12/SH2D1A/ZBP1/GBP1/MMP8/MNDA	15/172	208/4500	0.0125	0.38	15
blue	GO:0010629	negative regulation of gene expression	AKAP8/MEF2C/VIM/ZC3H12D/CAPRIN1/DCP1B/ERI1/FUS/HNRNPA0/RC3H1/RCOR1/APEX1/GZMB/HOMER3/LMNB1/MORC3/NPM1/WWP2/BPI/EZR/GBP1/LBR/ELANE	23/172	371/4500	0.0131	0.394	23
blue	GO:0002764	immune response-regulating signaling pathway	LCK/MEF2C/PLCG1/RIGI/FGR/LPXN/PARP1/RC3H1/BCL2/LRCH4/NAGK/SH2D1A/SKAP1/EZR/GBP1/MNDA	16/172	230/4500	0.0138	0.407	16
blue	GO:0006302	double-strand break repair	FEN1/FUS/PARP1/TERF2IP/HDGFL2/SETMAR/TOP2B/PAXX	8/172	84/4500	0.0142	0.407	8
blue	GO:0001778	plasma membrane repair	AHNAK/ANXA2/GZMB	3/172	14/4500	0.0146	0.407	3
blue	GO:0019674	NAD+ metabolic process	NAMPT/NMNAT1/NADK	3/172	14/4500	0.0146	0.407	3
blue	GO:1903146	regulation of autophagy of mitochondrion	RNF41/BNIP3L/TIGAR	3/172	14/4500	0.0146	0.407	3
blue	GO:1905168	positive regulation of double-strand break repair via homologous recombination	FUS/PARP1/HDGFL2	3/172	14/4500	0.0146	0.407	3
blue	GO:0010569	regulation of double-strand break repair via homologous recombination	FUS/PARP1/TERF2IP/HDGFL2	4/172	26/4500	0.016	0.438	4
blue	GO:0006352	DNA-templated transcription initiation	UBTF/APEX1/DPY30/ELOA/GLYR1	5/172	40/4500	0.0171	0.46	5
blue	GO:0006997	nucleus organization	SUMO1/RCC1/LMNB1/SRPK2/TOR1AIP1	5/172	40/4500	0.0171	0.46	5
blue	GO:0045815	transcription initiation-coupled chromatin remodeling	APEX1/DPY30/GLYR1	3/172	15/4500	0.0178	0.472	3
blue	GO:0050776	regulation of immune response	LCK/MEF2C/PLCG1/RIGI/FGR/LPXN/PARP1/POLR3F/RC3H1/BCL2/GZMB/LRCH4/NAGK/PYHIN1/SASH3/SH2D1A/SKAP1/ZBP1/EZR/GBP1/MNDA/OLFM4/ELANE	23/172	383/4500	0.0186	0.488	23
blue	GO:0000018	regulation of DNA recombination	FUS/H1-1/PARP1/TERF2IP/HDGFL2	5/172	41/4500	0.0189	0.488	5
blue	GO:0009411	response to UV	FEN1/PARP1/BCL2/CCAR2/NPM1/ELANE	6/172	56/4500	0.019	0.488	6
blue	GO:0045893	positive regulation of DNA-templated transcription	ENY2/MEF2C/TFEB/ARID4B/CAMK4/RIGI/FUS/NAMPT/PARP1/PHF20/THAP3/TOX/UBTF/ANXA2/APEX1/CCAR1/EGLN1/NMNAT1/NPM1/OSM/PAGR1/PSIP1/PYHIN1/SKAP1/TCERG1/WWP2/ZBTB17	27/172	471/4500	0.0194	0.492	27
blue	GO:0051052	regulation of DNA metabolic process	ENY2/FUS/H1-1/PARP1/TERF2IP/HDGFL2/NMNAT1/SETMAR/TIGAR/TOP2B/S100A11	11/172	143/4500	0.02	0.502	11
blue	GO:0006334	nucleosome assembly	H1-1/PADI4/NPM1	3/172	16/4500	0.0213	0.509	3
blue	GO:0006360	transcription by RNA polymerase I	UBTF/POLR2F/TCOF1	3/172	16/4500	0.0213	0.509	3
blue	GO:0050860	negative regulation of T cell receptor signaling pathway	SH2D1A/EZR/GBP1	3/172	16/4500	0.0213	0.509	3
blue	GO:0141137	positive regulation of gene expression, epigenetic	APEX1/DPY30/GLYR1	3/172	16/4500	0.0213	0.509	3
blue	GO:0051253	negative regulation of RNA metabolic process	MEF2C/SUMO1/ZC3H6/ZMYND11/ARID4B/FUS/HNRNPA0/MAGEB2/PARP1/RCOR1/APEX1/CCAR1/CCAR2/MORC3/NACC1/NMNAT1/NPM1/SATB1/TCERG1/WWP2/ZBTB17/EZR/ELANE	23/172	388/4500	0.0214	0.509	23
blue	GO:0000724	double-strand break repair via homologous recombination	FEN1/FUS/PARP1/TERF2IP/HDGFL2	5/172	43/4500	0.0229	0.527	5
blue	GO:0000725	recombinational repair	FEN1/FUS/PARP1/TERF2IP/HDGFL2	5/172	43/4500	0.0229	0.527	5
blue	GO:0051053	negative regulation of DNA metabolic process	H1-1/PARP1/TERF2IP/NMNAT1/S100A11	5/172	43/4500	0.0229	0.527	5
blue	GO:0140546	defense response to symbiont	AKAP8/TFEB/VIM/RIGI/FGR/PADI4/PARP1/POLR3F/GZMB/LRCH4/MORC3/NAGK/NCF2/PSTPIP1/PYHIN1/S100A12/SH2D1A/SRPK2/ZBP1/BPI/GBP1/MNDA/RNASE3/ELANE	24/172	415/4500	0.0247	0.551	24
blue	GO:0006284	base-excision repair	FEN1/PARP1/APEX1	3/172	17/4500	0.0251	0.551	3
blue	GO:0006739	NADP+ metabolic process	NAMPT/TIGAR/NADK	3/172	17/4500	0.0251	0.551	3
blue	GO:0016202	regulation of striated muscle tissue development	MEF2C/LUC7L/BCL2	3/172	17/4500	0.0251	0.551	3
blue	GO:0048634	regulation of muscle organ development	MEF2C/LUC7L/BCL2	3/172	17/4500	0.0251	0.551	3
blue	GO:0006367	transcription initiation at RNA polymerase II promoter	APEX1/DPY30/ELOA/GLYR1	4/172	30/4500	0.026	0.564	4
blue	GO:0042100	B cell proliferation	MEF2C/RC3H1/BCL2/SASH3/MNDA	5/172	45/4500	0.0273	0.588	5
blue	GO:0051276	chromosome organization	AKAP8/FEN1/H1-1/KIF4A/KIFC1/PARP1/RCC1/TERF2IP/APEX1/MAD1L1/SETMAR/TOP2B	12/172	170/4500	0.0283	0.603	12
blue	GO:0000288	nuclear-transcribed mRNA catabolic process, deadenylation-dependent decay	CAPRIN1/DCP1B/RC3H1	3/172	18/4500	0.0293	0.603	3
blue	GO:0032608	interferon-beta production	RIGI/POLR3F/MORC3	3/172	18/4500	0.0293	0.603	3
blue	GO:0032648	regulation of interferon-beta production	RIGI/POLR3F/MORC3	3/172	18/4500	0.0293	0.603	3
blue	GO:1901861	regulation of muscle tissue development	MEF2C/LUC7L/BCL2	3/172	18/4500	0.0293	0.603	3
blue	GO:0040029	epigenetic regulation of gene expression	ARID4B/APEX1/DPY30/GLYR1/LMNB1/LBR	6/172	62/4500	0.0299	0.609	6
blue	GO:0032623	interleukin-2 production	HOMER3/SASH3/EZR/GBP1	4/172	32/4500	0.0322	0.638	4
blue	GO:0032663	regulation of interleukin-2 production	HOMER3/SASH3/EZR/GBP1	4/172	32/4500	0.0322	0.638	4
blue	GO:0061157	mRNA destabilization	ZC3H12D/CAPRIN1/DCP1B/RC3H1	4/172	32/4500	0.0322	0.638	4
blue	GO:0045321	leukocyte activation	CCDC88B/LCK/MEF2C/RASSF5/CAMK4/FGR/RAB44/RC3H1/RNF41/SART1/TOX/APBB1IP/BCL2/DHPS/IL16/MAD1L1/PAG1/S100A12/SASH3/SH2D1A/TOP2B/BPI/MMP8/MNDA	24/172	426/4500	0.0326	0.64	24
blue	GO:0006998	nuclear envelope organization	RCC1/LMNB1/TOR1AIP1	3/172	19/4500	0.0339	0.649	3
blue	GO:0033143	regulation of intracellular steroid hormone receptor signaling pathway	PARP1/PAGR1/SAFB2	3/172	19/4500	0.0339	0.649	3
blue	GO:0034243	regulation of transcription elongation by RNA polymerase II	ZMYND11/PARP1/TCERG1	3/172	19/4500	0.0339	0.649	3
blue	GO:0061014	positive regulation of mRNA catabolic process	ZC3H12D/CAPRIN1/DCP1B/RC3H1	4/172	33/4500	0.0355	0.675	4
blue	GO:0006259	DNA metabolic process	ENY2/SUMO1/FEN1/FUS/H1-1/PARP1/TERF2IP/APEX1/HDGFL2/NMNAT1/NPM1/PAGR1/SETMAR/TIGAR/TOP2B/PAXX/S100A11	17/172	279/4500	0.0363	0.679	17
blue	GO:0034504	protein localization to nucleus	RASSF5/SUMO1/PARP1/LMNB1/MORC3/NPM1/PYHIN1/TOR1AIP1	8/172	100/4500	0.0363	0.679	8
blue	GO:0051607	defense response to virus	ZMYND11/RIGI/POLR3F/BCL2/BNIP3L/MORC3/ZBP1/GBP1	8/172	101/4500	0.0382	0.697	8
blue	GO:0010332	response to gamma radiation	PARP1/BCL2/TIGAR	3/172	20/4500	0.0388	0.697	3
blue	GO:0018105	peptidyl-serine phosphorylation	MORC3/OSM/SRPK2	3/172	20/4500	0.0388	0.697	3
blue	GO:0018209	peptidyl-serine modification	MORC3/OSM/SRPK2	3/172	20/4500	0.0388	0.697	3
blue	GO:0050779	RNA destabilization	ZC3H12D/CAPRIN1/DCP1B/RC3H1	4/172	34/4500	0.0391	0.697	4
blue	GO:2001251	negative regulation of chromosome organization	PARP1/TERF2IP/MAD1L1/SETMAR	4/172	34/4500	0.0391	0.697	4
blue	GO:0032446	protein modification by small protein conjugation	RASSF5/RNF213/SUMO1/TCF25/AMFR/FBXO28/RC3H1/RNF41/BCL2/CCAR1/NAGK/NPM1/WWP2	13/172	199/4500	0.0397	0.702	13
blue	GO:0051054	positive regulation of DNA metabolic process	FUS/PARP1/TERF2IP/HDGFL2/SETMAR/TIGAR/TOP2B	7/172	84/4500	0.0404	0.709	7
blue	GO:0002437	inflammatory response to antigenic stimulus	PLCG1/FGR/RAB44/ELANE	4/172	35/4500	0.0429	0.738	4
blue	GO:0043484	regulation of RNA splicing	ENY2/FUS/AHNAK/NPM1/SRPK2	5/172	51/4500	0.0438	0.738	5
blue	GO:0002931	response to ischemia	MEF2C/BCL2/TIGAR	3/172	21/4500	0.044	0.738	3
blue	GO:0006303	double-strand break repair via nonhomologous end joining	SETMAR/TOP2B/PAXX	3/172	21/4500	0.044	0.738	3
blue	GO:0034728	nucleosome organization	H1-1/PADI4/NPM1	3/172	21/4500	0.044	0.738	3
blue	GO:0071709	membrane assembly	RCC1/ANXA2/LRCH4	3/172	21/4500	0.044	0.738	3
blue	GO:0045944	positive regulation of transcription by RNA polymerase II	MEF2C/TFEB/ARID4B/RIGI/NAMPT/PARP1/THAP3/TOX/ANXA2/APEX1/EGLN1/NPM1/OSM/PAGR1/PSIP1/SKAP1/TCERG1/WWP2/ZBTB17	19/172	330/4500	0.0455	0.747	19
blue	GO:0045892	negative regulation of DNA-templated transcription	MEF2C/SUMO1/ZC3H6/ZMYND11/ARID4B/MAGEB2/PARP1/RCOR1/APEX1/CCAR1/CCAR2/MORC3/NACC1/NMNAT1/SATB1/TCERG1/WWP2/ZBTB17/EZR/ELANE	20/172	352/4500	0.0457	0.747	20
blue	GO:1902679	negative regulation of RNA biosynthetic process	MEF2C/SUMO1/ZC3H6/ZMYND11/ARID4B/MAGEB2/PARP1/RCOR1/APEX1/CCAR1/CCAR2/MORC3/NACC1/NMNAT1/SATB1/TCERG1/WWP2/ZBTB17/EZR/ELANE	20/172	352/4500	0.0457	0.747	20
blue	GO:1901796	regulation of signal transduction by p53 class mediator	BCL2/NPM1/PYHIN1/YJU2	4/172	36/4500	0.0469	0.747	4
blue	GO:0043687	post-translational protein modification	RASSF5/RNF213/SUMO1/TCF25/AMFR/FBXO28/PADI4/PARP1/RC3H1/RNF41/BCL2/CCAR1/NAGK/NPM1/WWP2	15/172	246/4500	0.0475	0.747	15
blue	GO:0016567	protein ubiquitination	RASSF5/RNF213/TCF25/AMFR/FBXO28/RC3H1/RNF41/BCL2/CCAR1/NAGK/NPM1/WWP2	12/172	184/4500	0.0476	0.747	12
blue	GO:0030890	positive regulation of B cell proliferation	MEF2C/BCL2/SASH3	3/172	22/4500	0.0496	0.747	3
blue	GO:0044091	membrane biogenesis	RCC1/ANXA2/LRCH4	3/172	22/4500	0.0496	0.747	3
blue	GO:0045069	regulation of viral genome replication	BCL2/SRPK2/TOP2B	3/172	22/4500	0.0496	0.747	3
blue	GO:0140374	antiviral innate immune response	RIGI/MORC3/ZBP1	3/172	22/4500	0.0496	0.747	3
blue	GO:0010608	post-transcriptional regulation of gene expression	VIM/ZC3H12D/CAPRIN1/DCP1B/FUS/HNRNPA0/RC3H1/APEX1/GZMB/NPM1/TCOF1	11/172	165/4500	0.0497	0.747	11
blue	GO:0050864	regulation of B cell activation	MEF2C/RC3H1/BCL2/SASH3/MNDA	5/172	53/4500	0.0504	0.747	5
blue	GO:0031503	protein-containing complex localization	LMNB1/SNAPIN/TNFAIP2/EZR	4/172	37/4500	0.051	0.747	4
blue	GO:0032418	lysosome localization	TFEB/FGR/RAB44/SNAPIN	4/172	37/4500	0.051	0.747	4
blue	GO:1990849	vacuolar localization	TFEB/FGR/RAB44/SNAPIN	4/172	37/4500	0.051	0.747	4
blue	GO:0009615	response to virus	ZMYND11/RIGI/FGR/POLR3F/BCL2/BNIP3L/HNRNPUL1/MORC3/ZBP1/GBP1	10/172	146/4500	0.0515	0.747	10
blue	GO:0051640	organelle localization	SYTL2/TFEB/CEP120/DYNLT1/FGR/KIFC1/RAB44/TRAK1/LMNB1/MAD1L1/NPM1/SNAPIN/EZR	13/172	208/4500	0.0534	0.747	13
blue	GO:0006383	transcription by RNA polymerase III	POLR3F/POLR2F	2/172	10/4500	0.0534	0.747	2
blue	GO:0030261	chromosome condensation	AKAP8/H1-1	2/172	10/4500	0.0534	0.747	2
blue	GO:0030889	negative regulation of B cell proliferation	RC3H1/MNDA	2/172	10/4500	0.0534	0.747	2
blue	GO:0032261	purine nucleotide salvage	NAMPT/NMNAT1	2/172	10/4500	0.0534	0.747	2
blue	GO:0034114	regulation of heterotypic cell-cell adhesion	LCK/SKAP1	2/172	10/4500	0.0534	0.747	2
blue	GO:0043247	telomere maintenance in response to DNA damage	TERF2IP/APEX1	2/172	10/4500	0.0534	0.747	2
blue	GO:0045070	positive regulation of viral genome replication	SRPK2/TOP2B	2/172	10/4500	0.0534	0.747	2
blue	GO:0051155	positive regulation of striated muscle cell differentiation	MEF2C/BCL2	2/172	10/4500	0.0534	0.747	2
blue	GO:0051900	regulation of mitochondrial depolarization	PARP1/BCL2	2/172	10/4500	0.0534	0.747	2
blue	GO:0071359	cellular response to dsRNA	RIGI/NPM1	2/172	10/4500	0.0534	0.747	2
blue	GO:0065003	protein-containing complex assembly	EVL/SUMO1/CUTC/DDX23/FUS/H1-1/LPXN/LUC7L/LUC7L3/PADI4/RPH3A/SART1/SNU13/UBTF/ARHGAP27/CAPG/KCTD5/NPM1/OSBPL2/PSIP1/SKAP1/SNRPB2/SRPK2/YJU2/GBP1	25/172	471/4500	0.0541	0.749	25
blue	GO:0045619	regulation of lymphocyte differentiation	LCK/CAMK4/RC3H1/RNF41/SART1/TOX/SASH3	7/172	90/4500	0.0552	0.749	7
blue	GO:0065004	protein-DNA complex assembly	H1-1/PADI4/UBTF/NPM1	4/172	38/4500	0.0554	0.749	4
blue	GO:0043094	metabolic compound salvage	NAMPT/NMNAT1/CDA	3/172	23/4500	0.0555	0.749	3
blue	GO:1904063	negative regulation of cation transmembrane transport	SUMO1/BCL2/WWP2	3/172	23/4500	0.0555	0.749	3
blue	GO:0140694	membraneless organelle assembly	RNF213/CAPRIN1/CEP120/FUS/KIF4A/KIFC1/RC3H1/RCC1/NPM1/EZR	10/172	148/4500	0.0555	0.749	10
blue	GO:0046649	lymphocyte activation	CCDC88B/LCK/MEF2C/RASSF5/CAMK4/FGR/RC3H1/RNF41/SART1/TOX/APBB1IP/BCL2/DHPS/MAD1L1/PAG1/SASH3/SH2D1A/TOP2B/MNDA	19/172	339/4500	0.0569	0.763	19
blue	GO:0009896	positive regulation of catabolic process	SUMO1/TFEB/ZC3H12D/CAPRIN1/DCP1B/RC3H1/RNF41/BNIP3L/PYHIN1/SPTLC1/EZR	11/172	169/4500	0.0573	0.763	11
blue	GO:0002833	positive regulation of response to biotic stimulus	RIGI/PARP1/POLR3F/GZMB/LRCH4/NAGK/PYHIN1/SH2D1A/ZBP1/MNDA	10/172	149/4500	0.0576	0.764	10
blue	GO:0050670	regulation of lymphocyte proliferation	CCDC88B/MEF2C/RASSF5/RC3H1/BCL2/DHPS/MAD1L1/SASH3/MNDA	9/172	130/4500	0.0595	0.772	9
blue	GO:0002260	lymphocyte homeostasis	MEF2C/RC3H1/BCL2/SASH3	4/172	39/4500	0.06	0.772	4
blue	GO:0031640	killing of cells of another organism	GZMB/GZMH/S100A12/GBP1/ELANE	5/172	56/4500	0.0613	0.772	5
blue	GO:0141060	disruption of anatomical structure in another organism	GZMB/GZMH/S100A12/GBP1/ELANE	5/172	56/4500	0.0613	0.772	5
blue	GO:0141061	disruption of cell in another organism	GZMB/GZMH/S100A12/GBP1/ELANE	5/172	56/4500	0.0613	0.772	5
blue	GO:0061024	membrane organization	CEP55/RCC1/RPH3A/BLTP3B/AHNAK/ANXA2/BCL2/BNIP3L/GZMB/LMNB1/LRCH4/OSBPL2/SCLT1/SNAPIN/TOR1AIP1	15/172	255/4500	0.0614	0.772	15
blue	GO:0045911	positive regulation of DNA recombination	FUS/PARP1/HDGFL2	3/172	24/4500	0.0617	0.772	3
blue	GO:0002683	negative regulation of immune system process	PLCG1/RASSF5/FGR/LPXN/PARP1/RC3H1/MAD1L1/PAG1/SH2D1A/BPI/EZR/GBP1/MNDA/OLFM4	14/172	234/4500	0.062	0.772	14
blue	GO:0010043	response to zinc ion	PARP1/LTA4H	2/172	11/4500	0.0637	0.772	2
blue	GO:0016082	synaptic vesicle priming	RPH3A/OSBPL2	2/172	11/4500	0.0637	0.772	2
blue	GO:0046599	regulation of centriole replication	CEP120/NPM1	2/172	11/4500	0.0637	0.772	2
blue	GO:0051101	regulation of DNA binding	SUMO1/PYHIN1	2/172	11/4500	0.0637	0.772	2
blue	GO:0120009	intermembrane lipid transfer	BLTP3B/OSBPL2	2/172	11/4500	0.0637	0.772	2
blue	GO:1901976	regulation of cell cycle checkpoint	CCAR2/MAD1L1	2/172	11/4500	0.0637	0.772	2
blue	GO:1903579	negative regulation of ATP metabolic process	PARP1/TIGAR	2/172	11/4500	0.0637	0.772	2
blue	GO:1905562	regulation of vascular endothelial cell proliferation	MEF2C/PLCG1	2/172	11/4500	0.0637	0.772	2
blue	GO:1900180	regulation of protein localization to nucleus	RASSF5/SUMO1/PARP1/NPM1/PYHIN1	5/172	57/4500	0.0652	0.787	5
blue	GO:0032944	regulation of mononuclear cell proliferation	CCDC88B/MEF2C/RASSF5/RC3H1/BCL2/DHPS/MAD1L1/SASH3/MNDA	9/172	133/4500	0.0668	0.798	9
blue	GO:0042742	defense response to bacterium	RNF213/TFEB/FGR/NAGK/S100A12/BPI/GBP1/RNASE3/ELANE	9/172	133/4500	0.0668	0.798	9
blue	GO:0000423	mitophagy	RNF41/BNIP3L/TIGAR	3/172	25/4500	0.0682	0.801	3
blue	GO:0034766	negative regulation of monoatomic ion transmembrane transport	SUMO1/BCL2/WWP2	3/172	25/4500	0.0682	0.801	3
blue	GO:0098930	axonal transport	KIF4A/TRAK1/SNAPIN	3/172	25/4500	0.0682	0.801	3
blue	GO:1903706	regulation of hemopoiesis	EEIG1/LCK/MEF2C/CAMK4/RC3H1/RCOR1/RNF41/SART1/TOX/SASH3	10/172	154/4500	0.0689	0.804	10
blue	GO:0045580	regulation of T cell differentiation	LCK/CAMK4/RC3H1/SART1/TOX/SASH3	6/172	76/4500	0.0691	0.804	6
blue	GO:0048534	hematopoietic or lymphoid organ development	RC3H1/TOX/BCL2/MAD1L1	4/172	41/4500	0.0697	0.806	4
blue	GO:0016242	negative regulation of macroautophagy	RNF41/TIGAR	2/172	12/4500	0.0746	0.806	2
blue	GO:0032717	negative regulation of interleukin-8 production	BPI/ELANE	2/172	12/4500	0.0746	0.806	2
blue	GO:0040018	positive regulation of multicellular organism growth	BCL2/EZR	2/172	12/4500	0.0746	0.806	2
blue	GO:0043406	positive regulation of MAP kinase activity	S100A12/ELANE	2/172	12/4500	0.0746	0.806	2
blue	GO:0045910	negative regulation of DNA recombination	H1-1/TERF2IP	2/172	12/4500	0.0746	0.806	2
blue	GO:0045980	negative regulation of nucleotide metabolic process	PARP1/TIGAR	2/172	12/4500	0.0746	0.806	2
blue	GO:0101023	vascular endothelial cell proliferation	MEF2C/PLCG1	2/172	12/4500	0.0746	0.806	2
blue	GO:1900543	negative regulation of purine nucleotide metabolic process	PARP1/TIGAR	2/172	12/4500	0.0746	0.806	2
blue	GO:0045786	negative regulation of cell cycle	ZC3H12D/SIPA1/BCL2/CCAR2/MAD1L1/NPM1/SETMAR/ZBTB17	8/172	116/4500	0.0746	0.806	8
blue	GO:0050829	defense response to Gram-negative bacterium	TFEB/BPI/RNASE3/ELANE	4/172	42/4500	0.0748	0.806	4
blue	GO:0071824	protein-DNA complex organization	H1-1/PADI4/UBTF/NPM1	4/172	42/4500	0.0748	0.806	4
blue	GO:0014910	regulation of smooth muscle cell migration	MEF2C/BCL2/S100A11	3/172	26/4500	0.075	0.806	3
blue	GO:0032409	regulation of transporter activity	SUMO1/AHNAK/WWP2	3/172	26/4500	0.075	0.806	3
blue	GO:0038093	Fc receptor signaling pathway	LCK/PLCG1/FGR	3/172	26/4500	0.075	0.806	3
blue	GO:0060760	positive regulation of response to cytokine stimulus	RIGI/ZBP1/MMP8	3/172	26/4500	0.075	0.806	3
blue	GO:1902115	regulation of organelle assembly	CAPRIN1/CEP120/RCC1/NPM1/SEPTIN9/EZR	6/172	78/4500	0.0764	0.817	6
blue	GO:0007159	leukocyte cell-cell adhesion	CCDC88B/LCK/RC3H1/SART1/DHPS/MAD1L1/PAG1/SASH3/SKAP1/EZR/OLR1/ELANE	12/172	199/4500	0.0769	0.819	12
blue	GO:0050729	positive regulation of inflammatory response	IL16/OSM/S100A12/ZBP1/GBP1/MMP8	6/172	79/4500	0.0802	0.827	6
blue	GO:0007269	neurotransmitter secretion	MEF2C/RPH3A/OSBPL2/SNAPIN	4/172	43/4500	0.0802	0.827	4
blue	GO:0099643	signal release from synapse	MEF2C/RPH3A/OSBPL2/SNAPIN	4/172	43/4500	0.0802	0.827	4
blue	GO:1903313	positive regulation of mRNA metabolic process	ZC3H12D/CAPRIN1/DCP1B/RC3H1	4/172	43/4500	0.0802	0.827	4
blue	GO:0045089	positive regulation of innate immune response	RIGI/PARP1/POLR3F/LRCH4/NAGK/PYHIN1/SH2D1A/ZBP1/MNDA	9/172	138/4500	0.0802	0.827	9
blue	GO:0051881	regulation of mitochondrial membrane potential	PARP1/BCL2/BNIP3L	3/172	27/4500	0.0821	0.827	3
blue	GO:0070534	protein K63-linked ubiquitination	RNF213/NAGK/WWP2	3/172	27/4500	0.0821	0.827	3
blue	GO:0051656	establishment of organelle localization	CEP120/DYNLT1/FGR/RAB44/TRAK1/LMNB1/NPM1/SNAPIN/EZR	9/172	139/4500	0.0831	0.827	9
blue	GO:0051241	negative regulation of multicellular organismal process	EVL/AKAP8/MEF2C/RASSF5/ARID4B/DYNLT1/FGR/LUC7L/PARP1/RC3H1/ANXA2/BCL2/EPPK1/HOMER3/MAD1L1/MORC3/NMNAT1/PAG1/BPI/EZR/GBP1/MNDA/ELANE	23/172	447/4500	0.0835	0.827	23
blue	GO:0032388	positive regulation of intracellular transport	DYNLT1/ANXA2/SNAPIN/EZR	4/172	44/4500	0.0857	0.827	4
blue	GO:0007097	nuclear migration	CEP120/LMNB1	2/172	13/4500	0.086	0.827	2
blue	GO:0030866	cortical actin cytoskeleton organization	FMNL1/EZR	2/172	13/4500	0.086	0.827	2
blue	GO:0032367	intracellular cholesterol transport	ANXA2/OSBPL2	2/172	13/4500	0.086	0.827	2
blue	GO:0036037	CD8-positive, alpha-beta T cell activation	TOX/BCL2	2/172	13/4500	0.086	0.827	2
blue	GO:0043267	negative regulation of potassium ion transport	SUMO1/WWP2	2/172	13/4500	0.086	0.827	2
blue	GO:0043462	regulation of ATP-dependent activity	SETMAR/TOR1AIP1	2/172	13/4500	0.086	0.827	2
blue	GO:0045724	positive regulation of cilium assembly	CEP120/SEPTIN9	2/172	13/4500	0.086	0.827	2
blue	GO:0046622	positive regulation of organ growth	MEF2C/SASH3	2/172	13/4500	0.086	0.827	2
blue	GO:0048535	lymph node development	RC3H1/TOX	2/172	13/4500	0.086	0.827	2
blue	GO:0048753	pigment granule organization	BCL2/SNAPIN	2/172	13/4500	0.086	0.827	2
blue	GO:0051882	mitochondrial depolarization	PARP1/BCL2	2/172	13/4500	0.086	0.827	2
blue	GO:0060218	hematopoietic stem cell differentiation	BCL2/OSM	2/172	13/4500	0.086	0.827	2
blue	GO:0072344	rescue of stalled ribosome	TCF25/ANKZF1	2/172	13/4500	0.086	0.827	2
blue	GO:0031347	regulation of defense response	MEF2C/PLCG1/RIGI/FGR/PARP1/POLR3F/IL16/LRCH4/NAGK/OSM/PYHIN1/S100A12/SH2D1A/ZBP1/GBP1/MMP8/MNDA/ELANE	18/172	335/4500	0.0866	0.829	18
blue	GO:0051259	protein complex oligomerization	EVL/CUTC/FUS/ARHGAP27/KCTD5/OSBPL2	6/172	81/4500	0.088	0.832	6
blue	GO:0000422	autophagy of mitochondrion	RNF41/BNIP3L/TIGAR	3/172	28/4500	0.0895	0.832	3
blue	GO:0019731	antibacterial humoral response	BPI/RNASE3/ELANE	3/172	28/4500	0.0895	0.832	3
blue	GO:0030330	DNA damage response, signal transduction by p53 class mediator	NPM1/PYHIN1/YJU2	3/172	28/4500	0.0895	0.832	3
blue	GO:0031122	cytoplasmic microtubule organization	CCDC88B/CEP120/EZR	3/172	28/4500	0.0895	0.832	3
blue	GO:0050832	defense response to fungus	S100A12/ZBP1/ELANE	3/172	28/4500	0.0895	0.832	3
blue	GO:2001252	positive regulation of chromosome organization	FEN1/TERF2IP/MAD1L1	3/172	28/4500	0.0895	0.832	3
blue	GO:0002696	positive regulation of leukocyte activation	CCDC88B/LCK/MEF2C/SART1/TOX/BCL2/DHPS/IL16/SASH3/MMP8	10/172	162/4500	0.0898	0.832	10
blue	GO:0002831	regulation of response to biotic stimulus	RIGI/FGR/PARP1/POLR3F/GZMB/LRCH4/NAGK/PYHIN1/SH2D1A/TIGAR/ZBP1/MNDA	12/172	206/4500	0.0938	0.839	12
blue	GO:0002695	negative regulation of leukocyte activation	RASSF5/FGR/RC3H1/MAD1L1/PAG1/BPI/MNDA	7/172	102/4500	0.0939	0.839	7
blue	GO:0000819	sister chromatid segregation	AKAP8/KIF4A/KIFC1/RCC1/MAD1L1/TOP2B	6/172	83/4500	0.0963	0.839	6
blue	GO:0009165	nucleotide biosynthetic process	NAMPT/PARP1/NMNAT1/CDA/NADK	5/172	64/4500	0.0963	0.839	5
blue	GO:0014909	smooth muscle cell migration	MEF2C/BCL2/S100A11	3/172	29/4500	0.0971	0.839	3
blue	GO:0050792	regulation of viral process	DYNLT1/BCL2/SRPK2/TOP2B	4/172	46/4500	0.0972	0.839	4
blue	GO:0001662	behavioral fear response	MEF2C/BCL2	2/172	14/4500	0.0978	0.839	2
blue	GO:0002209	behavioral defense response	MEF2C/BCL2	2/172	14/4500	0.0978	0.839	2
blue	GO:0014911	positive regulation of smooth muscle cell migration	BCL2/S100A11	2/172	14/4500	0.0978	0.839	2
blue	GO:0030520	estrogen receptor signaling pathway	PARP1/PAGR1	2/172	14/4500	0.0978	0.839	2
blue	GO:0031338	regulation of vesicle fusion	RPH3A/ANXA2	2/172	14/4500	0.0978	0.839	2
blue	GO:0031629	synaptic vesicle fusion to presynaptic active zone membrane	RPH3A/SNAPIN	2/172	14/4500	0.0978	0.839	2
blue	GO:0032366	intracellular sterol transport	ANXA2/OSBPL2	2/172	14/4500	0.0978	0.839	2
blue	GO:0042832	defense response to protozoan	CCDC88B/GBP1	2/172	14/4500	0.0978	0.839	2
blue	GO:0043101	purine-containing compound salvage	NAMPT/NMNAT1	2/172	14/4500	0.0978	0.839	2
blue	GO:0048499	synaptic vesicle membrane organization	RPH3A/SNAPIN	2/172	14/4500	0.0978	0.839	2
blue	GO:0048536	spleen development	RC3H1/BCL2	2/172	14/4500	0.0978	0.839	2
blue	GO:0050869	negative regulation of B cell activation	RC3H1/MNDA	2/172	14/4500	0.0978	0.839	2
blue	GO:0051647	nucleus localization	CEP120/LMNB1	2/172	14/4500	0.0978	0.839	2
blue	GO:0099500	vesicle fusion to plasma membrane	RPH3A/SNAPIN	2/172	14/4500	0.0978	0.839	2
blue	GO:0046651	lymphocyte proliferation	CCDC88B/MEF2C/RASSF5/RC3H1/BCL2/DHPS/MAD1L1/SASH3/MNDA	9/172	144/4500	0.0984	0.84	9
blue	GO:0002521	leukocyte differentiation	EEIG1/LCK/CAMK4/PARP1/RC3H1/RNF41/SART1/TOX/ANXA2/BCL2/NPM1/SASH3/TOP2B/LBR	14/172	253/4500	0.102	0.866	14
blue	GO:0070647	protein modification by small protein conjugation or removal	RASSF5/RNF213/SUMO1/TCF25/AMFR/FBXO28/RC3H1/RNF41/BCL2/CCAR1/NAGK/NPM1/WWP2	13/172	231/4500	0.102	0.866	13
blue	GO:0070663	regulation of leukocyte proliferation	CCDC88B/MEF2C/RASSF5/RC3H1/BCL2/DHPS/MAD1L1/SASH3/MNDA	9/172	146/4500	0.105	0.875	9
blue	GO:0008088	axo-dendritic transport	KIF4A/TRAK1/SNAPIN	3/172	30/4500	0.105	0.875	3
blue	GO:0051092	positive regulation of NF-kappaB transcription factor activity	TERF2IP/NPM1/S100A12	3/172	30/4500	0.105	0.875	3
blue	GO:0001775	cell activation	CCDC88B/LCK/MEF2C/RASSF5/CAMK4/FGR/RAB44/RC3H1/RNF41/SART1/TOX/APBB1IP/BCL2/DHPS/IL16/MAD1L1/PAG1/S100A12/SASH3/SH2D1A/TOP2B/BPI/MMP8/MNDA	24/172	484/4500	0.107	0.875	24
blue	GO:0006887	exocytosis	SYTL2/FGR/RAB44/RPH3A/ANXA2/OSBPL2/SNAPIN/TNFAIP2	8/172	126/4500	0.108	0.875	8
blue	GO:0009895	negative regulation of catabolic process	FUS/HNRNPA0/RNF41/ANXA2/BCL2/CCAR2/NMNAT1/TIGAR	8/172	126/4500	0.108	0.875	8
blue	GO:1901293	nucleoside phosphate biosynthetic process	NAMPT/PARP1/NAGK/NMNAT1/CDA/NADK	6/172	86/4500	0.11	0.875	6
blue	GO:0001562	response to protozoan	CCDC88B/GBP1	2/172	15/4500	0.11	0.875	2
blue	GO:0003254	regulation of membrane depolarization	PARP1/BCL2	2/172	15/4500	0.11	0.875	2
blue	GO:0009299	mRNA transcription	RIGI/ANXA2	2/172	15/4500	0.11	0.875	2
blue	GO:0033032	regulation of myeloid cell apoptotic process	MEF2C/BCL2	2/172	15/4500	0.11	0.875	2
blue	GO:0033081	regulation of T cell differentiation in thymus	CAMK4/TOX	2/172	15/4500	0.11	0.875	2
blue	GO:0044088	regulation of vacuole organization	TFEB/ANXA2	2/172	15/4500	0.11	0.875	2
blue	GO:0046902	regulation of mitochondrial membrane permeability	BCL2/BNIP3L	2/172	15/4500	0.11	0.875	2
blue	GO:0050931	pigment cell differentiation	MEF2C/BCL2	2/172	15/4500	0.11	0.875	2
blue	GO:0060544	regulation of necroptotic process	PARP1/ZBP1	2/172	15/4500	0.11	0.875	2
blue	GO:1902230	negative regulation of intrinsic apoptotic signaling pathway in response to DNA damage	BCL2/CCAR2	2/172	15/4500	0.11	0.875	2
blue	GO:1903747	regulation of establishment of protein localization to mitochondrion	BNIP3L/GZMB	2/172	15/4500	0.11	0.875	2
blue	GO:0009620	response to fungus	S100A12/ZBP1/ELANE	3/172	31/4500	0.113	0.892	3
blue	GO:0016079	synaptic vesicle exocytosis	RPH3A/OSBPL2/SNAPIN	3/172	31/4500	0.113	0.892	3
blue	GO:0051250	negative regulation of lymphocyte activation	RASSF5/FGR/RC3H1/MAD1L1/PAG1/MNDA	6/172	87/4500	0.114	0.892	6
blue	GO:0090068	positive regulation of cell cycle process	CSPP1/CEP120/FEN1/MAD1L1/NPM1/PAGR1	6/172	87/4500	0.114	0.892	6
blue	GO:0032943	mononuclear cell proliferation	CCDC88B/MEF2C/RASSF5/RC3H1/BCL2/DHPS/MAD1L1/SASH3/MNDA	9/172	149/4500	0.115	0.892	9
blue	GO:0000723	telomere maintenance	FEN1/PARP1/TERF2IP/APEX1	4/172	49/4500	0.116	0.892	4
blue	GO:0032200	telomere organization	FEN1/PARP1/TERF2IP/APEX1	4/172	49/4500	0.116	0.892	4
blue	GO:0071456	cellular response to hypoxia	BCL2/BNIP3L/EGLN1/TIGAR	4/172	49/4500	0.116	0.892	4
blue	GO:0000070	mitotic sister chromatid segregation	AKAP8/KIF4A/KIFC1/RCC1/MAD1L1	5/172	68/4500	0.117	0.892	5
blue	GO:0050867	positive regulation of cell activation	CCDC88B/LCK/MEF2C/SART1/TOX/BCL2/DHPS/IL16/SASH3/MMP8	10/172	172/4500	0.121	0.892	10
blue	GO:0030518	nuclear receptor-mediated steroid hormone signaling pathway	PARP1/PAGR1/SAFB2	3/172	32/4500	0.122	0.892	3
blue	GO:0043401	steroid hormone receptor signaling pathway	PARP1/PAGR1/SAFB2	3/172	32/4500	0.122	0.892	3
blue	GO:0051262	protein tetramerization	EVL/CUTC/OSBPL2	3/172	32/4500	0.122	0.892	3
blue	GO:1902117	positive regulation of organelle assembly	CAPRIN1/CEP120/SEPTIN9	3/172	32/4500	0.122	0.892	3
blue	GO:1903312	negative regulation of mRNA metabolic process	FUS/HNRNPA0/NPM1	3/172	32/4500	0.122	0.892	3
blue	GO:0016241	regulation of macroautophagy	RNF41/BNIP3L/SPTLC1/TIGAR	4/172	50/4500	0.122	0.892	4
blue	GO:0000184	nuclear-transcribed mRNA catabolic process, nonsense-mediated decay	DCP1B/RC3H1	2/172	16/4500	0.123	0.892	2
blue	GO:0002363	alpha-beta T cell lineage commitment	TOX/BCL2	2/172	16/4500	0.123	0.892	2
blue	GO:0032205	negative regulation of telomere maintenance	PARP1/TERF2IP	2/172	16/4500	0.123	0.892	2
blue	GO:0032365	intracellular lipid transport	ANXA2/OSBPL2	2/172	16/4500	0.123	0.892	2
blue	GO:0045109	intermediate filament organization	VIM/EPPK1	2/172	16/4500	0.123	0.892	2
blue	GO:0048538	thymus development	BCL2/MAD1L1	2/172	16/4500	0.123	0.892	2
blue	GO:0051452	intracellular pH reduction	BCL2/SNAPIN	2/172	16/4500	0.123	0.892	2
blue	GO:0071763	nuclear membrane organization	RCC1/TOR1AIP1	2/172	16/4500	0.123	0.892	2
blue	GO:1901797	negative regulation of signal transduction by p53 class mediator	BCL2/YJU2	2/172	16/4500	0.123	0.892	2
blue	GO:2001257	regulation of cation channel activity	SUMO1/AHNAK	2/172	16/4500	0.123	0.892	2
blue	GO:1902105	regulation of leukocyte differentiation	EEIG1/LCK/CAMK4/RC3H1/RNF41/SART1/TOX/SASH3	8/172	130/4500	0.123	0.892	8
blue	GO:0045088	regulation of innate immune response	RIGI/FGR/PARP1/POLR3F/LRCH4/NAGK/PYHIN1/SH2D1A/ZBP1/MNDA	10/172	173/4500	0.124	0.898	10
blue	GO:0009205	purine ribonucleoside triphosphate metabolic process	PARP1/NMNAT1/TIGAR/GIMAP7/NADK	5/172	70/4500	0.128	0.918	5
blue	GO:0045637	regulation of myeloid cell differentiation	EEIG1/MEF2C/CAMK4/RCOR1/RNF41	5/172	70/4500	0.128	0.918	5
blue	GO:0006164	purine nucleotide biosynthetic process	NAMPT/PARP1/NMNAT1/NADK	4/172	51/4500	0.129	0.918	4
blue	GO:0036294	cellular response to decreased oxygen levels	BCL2/BNIP3L/EGLN1/TIGAR	4/172	51/4500	0.129	0.918	4
blue	GO:0010632	regulation of epithelial cell migration	EVL/PLCG1/EPPK1	3/172	33/4500	0.13	0.918	3
blue	GO:0019079	viral genome replication	BCL2/SRPK2/TOP2B	3/172	33/4500	0.13	0.918	3
blue	GO:0050684	regulation of mRNA processing	NPM1/SAFB2/SRPK2	3/172	33/4500	0.13	0.918	3
blue	GO:0090307	mitotic spindle assembly	KIF4A/KIFC1/RCC1	3/172	33/4500	0.13	0.918	3
blue	GO:0045787	positive regulation of cell cycle	CSPP1/CEP120/FEN1/MAD1L1/NPM1/PAGR1/SRPK2	7/172	111/4500	0.131	0.918	7
blue	GO:0071216	cellular response to biotic stimulus	AKAP8/MEF2C/VIM/TIGAR/BPI/CDA/MMP8	7/172	111/4500	0.131	0.918	7
blue	GO:0010948	negative regulation of cell cycle process	ZC3H12D/BCL2/CCAR2/MAD1L1/NPM1/SETMAR	6/172	91/4500	0.134	0.922	6
blue	GO:0050863	regulation of T cell activation	CCDC88B/LCK/CAMK4/RC3H1/SART1/TOX/DHPS/MAD1L1/PAG1/SASH3	10/172	176/4500	0.134	0.922	10
blue	GO:0002862	negative regulation of inflammatory response to antigenic stimulus	PLCG1/FGR	2/172	17/4500	0.136	0.922	2
blue	GO:0008089	anterograde axonal transport	KIF4A/SNAPIN	2/172	17/4500	0.136	0.922	2
blue	GO:0010824	regulation of centrosome duplication	CEP120/NPM1	2/172	17/4500	0.136	0.922	2
blue	GO:0031297	replication fork processing	PARP1/SETMAR	2/172	17/4500	0.136	0.922	2
blue	GO:0038094	Fc-gamma receptor signaling pathway	LCK/FGR	2/172	17/4500	0.136	0.922	2
blue	GO:0043331	response to dsRNA	RIGI/NPM1	2/172	17/4500	0.136	0.922	2
blue	GO:0045005	DNA-templated DNA replication maintenance of fidelity	PARP1/SETMAR	2/172	17/4500	0.136	0.922	2
blue	GO:0045066	regulatory T cell differentiation	LCK/TOX	2/172	17/4500	0.136	0.922	2
blue	GO:1902229	regulation of intrinsic apoptotic signaling pathway in response to DNA damage	BCL2/CCAR2	2/172	17/4500	0.136	0.922	2
blue	GO:0009416	response to light stimulus	FEN1/PARP1/BCL2/CCAR2/NPM1/ELANE	6/172	92/4500	0.139	0.934	6
blue	GO:0010507	negative regulation of autophagy	RNF41/BCL2/TIGAR	3/172	34/4500	0.139	0.934	3
blue	GO:0050871	positive regulation of B cell activation	MEF2C/BCL2/SASH3	3/172	34/4500	0.139	0.934	3
blue	GO:0050866	negative regulation of cell activation	RASSF5/FGR/RC3H1/MAD1L1/PAG1/BPI/MNDA	7/172	113/4500	0.14	0.938	7
blue	GO:1903037	regulation of leukocyte cell-cell adhesion	CCDC88B/LCK/RC3H1/SART1/DHPS/MAD1L1/PAG1/SASH3/SKAP1/ELANE	10/172	178/4500	0.142	0.94	10
blue	GO:0010628	positive regulation of gene expression	CCDC88B/LCK/MEF2C/VIM/RIGI/FGR/FUS/HNRNPA0/NAMPT/POLR3F/ANXA2/APEX1/DPY30/GLYR1/IL16/NPM1/OSM/SASH3/SRPK2/EZR/MMP8/ELANE	22/172	454/4500	0.143	0.94	22
blue	GO:0046496	nicotinamide nucleotide metabolic process	NAMPT/NMNAT1/TIGAR/NADK	4/172	53/4500	0.143	0.94	4
blue	GO:0046632	alpha-beta T cell differentiation	RC3H1/TOX/BCL2/SASH3	4/172	53/4500	0.143	0.94	4
blue	GO:0006959	humoral immune response	MEF2C/TFEB/BCL2/S100A12/SH2D1A/BPI/RNASE3/ELANE	8/172	135/4500	0.143	0.94	8
blue	GO:0002218	activation of innate immune response	RIGI/PARP1/LRCH4/NAGK/PYHIN1/ZBP1/MNDA	7/172	114/4500	0.145	0.94	7
blue	GO:0030099	myeloid cell differentiation	EEIG1/MEF2C/CAMK4/PARP1/RCOR1/RNF41/ANXA2/NPM1/LBR	9/172	157/4500	0.145	0.94	9
blue	GO:0033044	regulation of chromosome organization	FEN1/PARP1/TERF2IP/MAD1L1/SETMAR	5/172	73/4500	0.146	0.94	5
blue	GO:1901988	negative regulation of cell cycle phase transition	ZC3H12D/BCL2/CCAR2/MAD1L1/SETMAR	5/172	73/4500	0.146	0.94	5
blue	GO:0043124	negative regulation of canonical NF-kappaB signal transduction	ZMYND11/NAGK/OLFM4	3/172	35/4500	0.148	0.94	3
blue	GO:0045921	positive regulation of exocytosis	FGR/RPH3A/ANXA2	3/172	35/4500	0.148	0.94	3
blue	GO:0000380	alternative mRNA splicing, via spliceosome	RSRC1/HNRNPUL1	2/172	18/4500	0.149	0.94	2
blue	GO:0006839	mitochondrial transport	BCL2/BNIP3L	2/172	18/4500	0.149	0.94	2
blue	GO:0030279	negative regulation of ossification	MEF2C/BCL2	2/172	18/4500	0.149	0.94	2
blue	GO:0030641	regulation of cellular pH	BCL2/SNAPIN	2/172	18/4500	0.149	0.94	2
blue	GO:0042596	fear response	MEF2C/BCL2	2/172	18/4500	0.149	0.94	2
blue	GO:0043369	CD4-positive or CD8-positive, alpha-beta T cell lineage commitment	TOX/BCL2	2/172	18/4500	0.149	0.94	2
blue	GO:0046513	ceramide biosynthetic process	GZMB/SPTLC1	2/172	18/4500	0.149	0.94	2
blue	GO:0048066	developmental pigmentation	MEF2C/BCL2	2/172	18/4500	0.149	0.94	2
blue	GO:0051453	regulation of intracellular pH	BCL2/SNAPIN	2/172	18/4500	0.149	0.94	2
blue	GO:0060998	regulation of dendritic spine development	MEF2C/CAPRIN1	2/172	18/4500	0.149	0.94	2
blue	GO:0090559	regulation of membrane permeability	BCL2/BNIP3L	2/172	18/4500	0.149	0.94	2
blue	GO:0006836	neurotransmitter transport	MEF2C/RPH3A/OSBPL2/SNAPIN	4/172	54/4500	0.15	0.942	4
blue	GO:0009144	purine nucleoside triphosphate metabolic process	PARP1/NMNAT1/TIGAR/GIMAP7/NADK	5/172	74/4500	0.152	0.947	5
blue	GO:0051924	regulation of calcium ion transport	PLCG1/SUMO1/BCL2/HOMER3/IL16	5/172	74/4500	0.152	0.947	5
blue	GO:0022402	cell cycle process	AKAP8/CSPP1/ZC3H12D/CEP120/CEP55/DYNLT1/FEN1/KIF4A/KIFC1/RCC1/BCL2/CCAR2/MAD1L1/NPM1/PAGR1/SEPTIN9/SETMAR/TOP2B/ZBTB17/EZR	20/172	412/4500	0.156	0.949	20
blue	GO:0008637	apoptotic mitochondrial changes	BCL2/BNIP3L/CCAR2	3/172	36/4500	0.157	0.949	3
blue	GO:0045576	mast cell activation	FGR/RAB44/S100A12	3/172	36/4500	0.157	0.949	3
blue	GO:0090398	cellular senescence	MORC3/NPM1/TOP2B	3/172	36/4500	0.157	0.949	3
blue	GO:0044770	cell cycle phase transition	AKAP8/ZC3H12D/RCC1/BCL2/CCAR2/MAD1L1/NPM1/PAGR1/SETMAR	9/172	160/4500	0.157	0.949	9
blue	GO:0001776	leukocyte homeostasis	MEF2C/RC3H1/BCL2/SASH3	4/172	55/4500	0.157	0.949	4
blue	GO:0032945	negative regulation of mononuclear cell proliferation	RASSF5/RC3H1/MAD1L1/MNDA	4/172	55/4500	0.157	0.949	4
blue	GO:0048639	positive regulation of developmental growth	MEF2C/BCL2/SASH3/EZR	4/172	55/4500	0.157	0.949	4
blue	GO:0050672	negative regulation of lymphocyte proliferation	RASSF5/RC3H1/MAD1L1/MNDA	4/172	55/4500	0.157	0.949	4
blue	GO:0072524	pyridine-containing compound metabolic process	NAMPT/NMNAT1/TIGAR/NADK	4/172	55/4500	0.157	0.949	4
blue	GO:0002573	myeloid leukocyte differentiation	EEIG1/CAMK4/PARP1/ANXA2/NPM1/LBR	6/172	96/4500	0.16	0.949	6
blue	GO:0043068	positive regulation of programmed cell death	LCK/MEF2C/PLCG1/PARP1/BCL2/BNIP3L/CCAR1/CCAR2/SRPK2/TIGAR/ZBP1/MNDA	12/172	228/4500	0.161	0.949	12
blue	GO:0046907	intracellular transport	CCDC88B/ENY2/RSRC1/SUMO1/SYTL2/CEP120/DYNLT1/KIF4A/RPH3A/TRAK1/BLTP3B/ANXA2/BCL2/BNIP3L/DPY30/LMNB1/NPM1/OSBPL2/SNAPIN/EZR	20/172	414/4500	0.161	0.949	20
blue	GO:0032103	positive regulation of response to external stimulus	RIGI/PARP1/POLR3F/IL16/LRCH4/NAGK/OSM/PYHIN1/S100A12/SH2D1A/ZBP1/GBP1/MMP8/MNDA	14/172	274/4500	0.162	0.949	14
blue	GO:0006414	translational elongation	TCF25/ANKZF1	2/172	19/4500	0.163	0.949	2
blue	GO:0007099	centriole replication	CEP120/NPM1	2/172	19/4500	0.163	0.949	2
blue	GO:0007215	glutamate receptor signaling pathway	MEF2C/HOMER3	2/172	19/4500	0.163	0.949	2
blue	GO:0030865	cortical cytoskeleton organization	FMNL1/EZR	2/172	19/4500	0.163	0.949	2
blue	GO:0032790	ribosome disassembly	TCF25/ANKZF1	2/172	19/4500	0.163	0.949	2
blue	GO:0033028	myeloid cell apoptotic process	MEF2C/BCL2	2/172	19/4500	0.163	0.949	2
blue	GO:0061178	regulation of insulin secretion involved in cellular response to glucose stimulus	ENY2/NADK	2/172	19/4500	0.163	0.949	2
blue	GO:0062098	regulation of programmed necrotic cell death	PARP1/ZBP1	2/172	19/4500	0.163	0.949	2
blue	GO:0062208	positive regulation of pattern recognition receptor signaling pathway	LRCH4/NAGK	2/172	19/4500	0.163	0.949	2
blue	GO:0071902	positive regulation of protein serine/threonine kinase activity	S100A12/ELANE	2/172	19/4500	0.163	0.949	2
blue	GO:0098534	centriole assembly	CEP120/NPM1	2/172	19/4500	0.163	0.949	2
blue	GO:1903307	positive regulation of regulated secretory pathway	FGR/RPH3A	2/172	19/4500	0.163	0.949	2
blue	GO:0007051	spindle organization	CEP120/KIF4A/KIFC1/RCC1/EZR	5/172	76/4500	0.164	0.951	5
blue	GO:0000910	cytokinesis	CSPP1/CEP55/KIF4A/SEPTIN9	4/172	56/4500	0.165	0.951	4
blue	GO:0071248	cellular response to metal ion	MEF2C/SUMO1/PARP1/TIGAR	4/172	56/4500	0.165	0.951	4
blue	GO:0071453	cellular response to oxygen levels	BCL2/BNIP3L/EGLN1/TIGAR	4/172	56/4500	0.165	0.951	4
blue	GO:0014812	muscle cell migration	MEF2C/BCL2/S100A11	3/172	37/4500	0.166	0.951	3
blue	GO:0034763	negative regulation of transmembrane transport	SUMO1/BCL2/WWP2	3/172	37/4500	0.166	0.951	3
blue	GO:0043271	negative regulation of monoatomic ion transport	SUMO1/BCL2/WWP2	3/172	37/4500	0.166	0.951	3
blue	GO:0043473	pigmentation	MEF2C/BCL2/SNAPIN	3/172	37/4500	0.166	0.951	3
blue	GO:0051603	proteolysis involved in protein catabolic process	RNF213/SUMO1/AMFR/RC3H1/RNF41/ANKZF1/CCAR1/CCAR2/GZMB/KCTD5/PYHIN1/WWP2	12/172	230/4500	0.168	0.955	12
blue	GO:0009617	response to bacterium	AKAP8/MEF2C/RNF213/TFEB/VIM/FGR/HNRNPA0/NAGK/S100A12/BPI/GBP1/MMP8/RNASE3/ELANE	14/172	276/4500	0.168	0.955	14
blue	GO:0007009	plasma membrane organization	AHNAK/ANXA2/GZMB/OSBPL2	4/172	57/4500	0.172	0.955	4
blue	GO:0051260	protein homooligomerization	EVL/FUS/KCTD5/OSBPL2	4/172	57/4500	0.172	0.955	4
blue	GO:0008285	negative regulation of cell population proliferation	MEF2C/RASSF5/RC3H1/RNF41/TES/BCL2/EPPK1/MAD1L1/MORC3/NPM1/OSM/ZBTB17/MNDA/S100A11	14/172	278/4500	0.175	0.955	14
blue	GO:0007249	canonical NF-kappaB signal transduction	ZMYND11/AMFR/NAMPT/PARP1/TERF2IP/NAGK/S100A12/OLFM4	8/172	142/4500	0.175	0.955	8
blue	GO:0051251	positive regulation of lymphocyte activation	CCDC88B/LCK/MEF2C/SART1/TOX/BCL2/DHPS/SASH3	8/172	142/4500	0.175	0.955	8
blue	GO:0032479	regulation of type I interferon production	RIGI/POLR3F/MORC3	3/172	38/4500	0.176	0.955	3
blue	GO:0032606	type I interferon production	RIGI/POLR3F/MORC3	3/172	38/4500	0.176	0.955	3
blue	GO:0034446	substrate adhesion-dependent cell spreading	LPXN/GBP1/OLFM4	3/172	38/4500	0.176	0.955	3
blue	GO:0051091	positive regulation of DNA-binding transcription factor activity	TERF2IP/NPM1/S100A12	3/172	38/4500	0.176	0.955	3
blue	GO:1900182	positive regulation of protein localization to nucleus	PARP1/NPM1/PYHIN1	3/172	38/4500	0.176	0.955	3
blue	GO:0002360	T cell lineage commitment	TOX/BCL2	2/172	20/4500	0.177	0.955	2
blue	GO:0006885	regulation of pH	BCL2/SNAPIN	2/172	20/4500	0.177	0.955	2
blue	GO:0030219	megakaryocyte differentiation	MEF2C/RCOR1	2/172	20/4500	0.177	0.955	2
blue	GO:0032814	regulation of natural killer cell activation	FGR/TOX	2/172	20/4500	0.177	0.955	2
blue	GO:0042551	neuron maturation	BCL2/SCLT1	2/172	20/4500	0.177	0.955	2
blue	GO:0043029	T cell homeostasis	RC3H1/BCL2	2/172	20/4500	0.177	0.955	2
blue	GO:0046605	regulation of centrosome cycle	CEP120/NPM1	2/172	20/4500	0.177	0.955	2
blue	GO:0047496	vesicle transport along microtubule	TRAK1/SNAPIN	2/172	20/4500	0.177	0.955	2
blue	GO:0060612	adipose tissue development	PARP1/NMNAT1	2/172	20/4500	0.177	0.955	2
blue	GO:0032386	regulation of intracellular transport	SUMO1/DYNLT1/ANXA2/SNAPIN/EZR	5/172	78/4500	0.177	0.955	5
blue	GO:0050671	positive regulation of lymphocyte proliferation	CCDC88B/MEF2C/BCL2/DHPS/SASH3	5/172	78/4500	0.177	0.955	5
blue	GO:0045621	positive regulation of lymphocyte differentiation	LCK/SART1/TOX/SASH3	4/172	58/4500	0.18	0.961	4
blue	GO:0070664	negative regulation of leukocyte proliferation	RASSF5/RC3H1/MAD1L1/MNDA	4/172	58/4500	0.18	0.961	4
blue	GO:0070661	leukocyte proliferation	CCDC88B/MEF2C/RASSF5/RC3H1/BCL2/DHPS/MAD1L1/SASH3/MNDA	9/172	166/4500	0.183	0.961	9
blue	GO:0000956	nuclear-transcribed mRNA catabolic process	CAPRIN1/DCP1B/RC3H1	3/172	39/4500	0.186	0.961	3
blue	GO:0043367	CD4-positive, alpha-beta T cell differentiation	RC3H1/TOX/SASH3	3/172	39/4500	0.186	0.961	3
blue	GO:1901989	positive regulation of cell cycle phase transition	MAD1L1/NPM1/PAGR1	3/172	39/4500	0.186	0.961	3
blue	GO:0002444	myeloid leukocyte mediated immunity	RIGI/FGR/RAB44/ELANE	4/172	59/4500	0.188	0.961	4
blue	GO:0032946	positive regulation of mononuclear cell proliferation	CCDC88B/MEF2C/BCL2/DHPS/SASH3	5/172	80/4500	0.19	0.961	5
blue	GO:0045055	regulated exocytosis	FGR/RAB44/RPH3A/OSBPL2/SNAPIN	5/172	80/4500	0.19	0.961	5
blue	GO:0040008	regulation of growth	MEF2C/ZC3H12D/SIPA1/BCL2/CCAR2/EPPK1/HDGFL2/NPM1/OGFR/SASH3/EZR	11/172	213/4500	0.19	0.961	11
blue	GO:0043405	regulation of MAP kinase activity	S100A12/ELANE	2/172	21/4500	0.191	0.961	2
blue	GO:0048873	homeostasis of number of cells within a tissue	BCL2/SASH3	2/172	21/4500	0.191	0.961	2
blue	GO:0051289	protein homotetramerization	EVL/OSBPL2	2/172	21/4500	0.191	0.961	2
blue	GO:1900024	regulation of substrate adhesion-dependent cell spreading	GBP1/OLFM4	2/172	21/4500	0.191	0.961	2
blue	GO:1901379	regulation of potassium ion transmembrane transport	SUMO1/WWP2	2/172	21/4500	0.191	0.961	2
blue	GO:2000134	negative regulation of G1/S transition of mitotic cell cycle	ZC3H12D/BCL2	2/172	21/4500	0.191	0.961	2
blue	GO:0016310	phosphorylation	LCK/CAMK4/FGR/TERF2IP/MORC3/NAGK/NPM1/OSM/S100A12/SRPK2/TIGAR/NADK/ELANE	13/172	260/4500	0.193	0.961	13
blue	GO:1903131	mononuclear cell differentiation	LCK/CAMK4/PARP1/RC3H1/RNF41/SART1/TOX/BCL2/NPM1/SASH3/TOP2B	11/172	214/4500	0.194	0.961	11
blue	GO:0001818	negative regulation of cytokine production	AKAP8/HOMER3/MORC3/BPI/EZR/GBP1/ELANE	7/172	124/4500	0.195	0.961	7
blue	GO:0072331	signal transduction by p53 class mediator	BCL2/NPM1/PYHIN1/YJU2	4/172	60/4500	0.195	0.961	4
blue	GO:0033077	T cell differentiation in thymus	CAMK4/TOX/BCL2	3/172	40/4500	0.195	0.961	3
blue	GO:0032640	tumor necrosis factor production	AKAP8/RIGI/SASH3/BPI/MMP8	5/172	81/4500	0.197	0.961	5
blue	GO:0032680	regulation of tumor necrosis factor production	AKAP8/RIGI/SASH3/BPI/MMP8	5/172	81/4500	0.197	0.961	5
blue	GO:0030163	protein catabolic process	RNF213/SUMO1/AMFR/RC3H1/RNF41/ANKZF1/ANXA2/BNIP3L/CCAR1/CCAR2/GZMB/KCTD5/PYHIN1/WWP2/EZR/ELANE	16/172	332/4500	0.198	0.961	16
blue	GO:0006511	ubiquitin-dependent protein catabolic process	RNF213/SUMO1/AMFR/RC3H1/CCAR1/CCAR2/KCTD5/PYHIN1/WWP2	9/172	170/4500	0.201	0.961	9
blue	GO:0042770	signal transduction in response to DNA damage	CCAR2/NPM1/PYHIN1/YJU2	4/172	61/4500	0.203	0.961	4
blue	GO:0060284	regulation of cell development	EEIG1/LCK/MEF2C/CAMK4/CAPRIN1/DYNLT1/RC3H1/RCOR1/RNF41/SART1/TOX/TRAK1/ANXA2/BCL2/SASH3	15/172	310/4500	0.204	0.961	15
blue	GO:0000122	negative regulation of transcription by RNA polymerase II	MEF2C/SUMO1/ARID4B/MAGEB2/PARP1/MORC3/NACC1/SATB1/TCERG1/WWP2/ZBTB17/EZR/ELANE	13/172	263/4500	0.204	0.961	13
blue	GO:0007080	mitotic metaphase chromosome alignment	KIFC1/MAD1L1	2/172	22/4500	0.205	0.961	2
blue	GO:0008333	endosome to lysosome transport	TRAK1/SNAPIN	2/172	22/4500	0.205	0.961	2
blue	GO:0033059	cellular pigmentation	BCL2/SNAPIN	2/172	22/4500	0.205	0.961	2
blue	GO:0035773	insulin secretion involved in cellular response to glucose stimulus	ENY2/NADK	2/172	22/4500	0.205	0.961	2
blue	GO:0040014	regulation of multicellular organism growth	BCL2/EZR	2/172	22/4500	0.205	0.961	2
blue	GO:0046928	regulation of neurotransmitter secretion	MEF2C/SNAPIN	2/172	22/4500	0.205	0.961	2
blue	GO:0048255	mRNA stabilization	FUS/HNRNPA0	2/172	22/4500	0.205	0.961	2
blue	GO:0070266	necroptotic process	PARP1/ZBP1	2/172	22/4500	0.205	0.961	2
blue	GO:0010631	epithelial cell migration	EVL/PLCG1/EPPK1	3/172	41/4500	0.205	0.961	3
blue	GO:0061640	cytoskeleton-dependent cytokinesis	CEP55/KIF4A/SEPTIN9	3/172	41/4500	0.205	0.961	3
blue	GO:0090132	epithelium migration	EVL/PLCG1/EPPK1	3/172	41/4500	0.205	0.961	3
blue	GO:1903900	regulation of viral life cycle	BCL2/SRPK2/TOP2B	3/172	41/4500	0.205	0.961	3
blue	GO:0065009	regulation of molecular function	SUMO1/FGR/TBC1D2/TERF2IP/AHNAK/CCAR2/NPM1/PYHIN1/S100A12/SERPINB8/SETMAR/TIGAR/TOR1AIP1/WWP2/ELANE	15/172	311/4500	0.207	0.961	15
blue	GO:0009141	nucleoside triphosphate metabolic process	PARP1/NMNAT1/TIGAR/GIMAP7/NADK	5/172	83/4500	0.21	0.961	5
blue	GO:0045927	positive regulation of growth	MEF2C/BCL2/HDGFL2/SASH3/EZR	5/172	83/4500	0.21	0.961	5
blue	GO:0019941	modification-dependent protein catabolic process	RNF213/SUMO1/AMFR/RC3H1/CCAR1/CCAR2/KCTD5/PYHIN1/WWP2	9/172	172/4500	0.21	0.961	9
blue	GO:0030217	T cell differentiation	LCK/CAMK4/RC3H1/SART1/TOX/BCL2/SASH3	7/172	127/4500	0.211	0.961	7
blue	GO:0051090	regulation of DNA-binding transcription factor activity	SUMO1/TERF2IP/NPM1/S100A12	4/172	62/4500	0.211	0.961	4
blue	GO:0001817	regulation of cytokine production	AKAP8/CCDC88B/RIGI/FGR/POLR3F/HOMER3/IL16/MORC3/OSM/SASH3/ZBTB17/BPI/EZR/GBP1/MMP8/ELANE	16/172	336/4500	0.211	0.961	16
blue	GO:0030316	osteoclast differentiation	EEIG1/CAMK4/ANXA2	3/172	42/4500	0.215	0.961	3
blue	GO:0042542	response to hydrogen peroxide	ANKZF1/BCL2/TOP2B	3/172	42/4500	0.215	0.961	3
blue	GO:0051224	negative regulation of protein transport	ENY2/SUMO1/WWP2	3/172	42/4500	0.215	0.961	3
blue	GO:1903039	positive regulation of leukocyte cell-cell adhesion	CCDC88B/LCK/SART1/DHPS/SASH3/SKAP1/ELANE	7/172	128/4500	0.217	0.961	7
blue	GO:0002861	regulation of inflammatory response to antigenic stimulus	PLCG1/FGR	2/172	23/4500	0.219	0.961	2
blue	GO:0010833	telomere maintenance via telomere lengthening	PARP1/TERF2IP	2/172	23/4500	0.219	0.961	2
blue	GO:0030148	sphingolipid biosynthetic process	GZMB/SPTLC1	2/172	23/4500	0.219	0.961	2
blue	GO:0031123	RNA 3'-end processing	ERI1/ANKZF1	2/172	23/4500	0.219	0.961	2
blue	GO:0032481	positive regulation of type I interferon production	RIGI/POLR3F	2/172	23/4500	0.219	0.961	2
blue	GO:0034502	protein localization to chromosome	PARP1/TERF2IP	2/172	23/4500	0.219	0.961	2
blue	GO:0043370	regulation of CD4-positive, alpha-beta T cell differentiation	RC3H1/SASH3	2/172	23/4500	0.219	0.961	2
blue	GO:0046467	membrane lipid biosynthetic process	GZMB/SPTLC1	2/172	23/4500	0.219	0.961	2
blue	GO:0048524	positive regulation of viral process	SRPK2/TOP2B	2/172	23/4500	0.219	0.961	2
blue	GO:0051153	regulation of striated muscle cell differentiation	MEF2C/BCL2	2/172	23/4500	0.219	0.961	2
blue	GO:0010563	negative regulation of phosphorus metabolic process	PARP1/TERF2IP/NPM1/TIGAR	4/172	63/4500	0.22	0.961	4
blue	GO:0045936	negative regulation of phosphate metabolic process	PARP1/TERF2IP/NPM1/TIGAR	4/172	63/4500	0.22	0.961	4
blue	GO:0001816	cytokine production	AKAP8/CCDC88B/RIGI/FGR/POLR3F/HOMER3/IL16/MORC3/OSM/SASH3/ZBTB17/BPI/EZR/GBP1/MMP8/ELANE	16/172	339/4500	0.222	0.961	16
blue	GO:0043065	positive regulation of apoptotic process	LCK/MEF2C/PLCG1/BCL2/BNIP3L/CCAR1/CCAR2/SRPK2/TIGAR/ZBP1/MNDA	11/172	221/4500	0.223	0.961	11
blue	GO:0071706	tumor necrosis factor superfamily cytokine production	AKAP8/RIGI/SASH3/BPI/MMP8	5/172	85/4500	0.224	0.961	5
blue	GO:1902107	positive regulation of leukocyte differentiation	EEIG1/LCK/SART1/TOX/SASH3	5/172	85/4500	0.224	0.961	5
blue	GO:1903555	regulation of tumor necrosis factor superfamily cytokine production	AKAP8/RIGI/SASH3/BPI/MMP8	5/172	85/4500	0.224	0.961	5
blue	GO:1903708	positive regulation of hemopoiesis	EEIG1/LCK/SART1/TOX/SASH3	5/172	85/4500	0.224	0.961	5
blue	GO:0043632	modification-dependent macromolecule catabolic process	RNF213/SUMO1/AMFR/RC3H1/CCAR1/CCAR2/KCTD5/PYHIN1/WWP2	9/172	175/4500	0.225	0.961	9
blue	GO:0090130	tissue migration	EVL/PLCG1/EPPK1	3/172	43/4500	0.226	0.961	3
blue	GO:1903169	regulation of calcium ion transmembrane transport	PLCG1/SUMO1/BCL2	3/172	43/4500	0.226	0.961	3
blue	GO:1903305	regulation of regulated secretory pathway	FGR/RPH3A/SNAPIN	3/172	43/4500	0.226	0.961	3
blue	GO:0017157	regulation of exocytosis	FGR/RPH3A/ANXA2/SNAPIN	4/172	64/4500	0.228	0.961	4
blue	GO:1902850	microtubule cytoskeleton organization involved in mitosis	DYNLT1/KIF4A/KIFC1/RCC1	4/172	64/4500	0.228	0.961	4
blue	GO:0030097	hemopoiesis	EEIG1/LCK/MEF2C/CAMK4/PARP1/RC3H1/RCOR1/RNF41/SART1/TOX/ANXA2/BCL2/NPM1/OSM/SASH3/TOP2B/LBR	17/172	365/4500	0.229	0.961	17
blue	GO:0009259	ribonucleotide metabolic process	PARP1/NMNAT1/TIGAR/CDA/GIMAP7/NADK	6/172	108/4500	0.231	0.961	6
blue	GO:0098813	nuclear chromosome segregation	AKAP8/KIF4A/KIFC1/RCC1/MAD1L1/TOP2B	6/172	108/4500	0.231	0.961	6
blue	GO:1904062	regulation of monoatomic cation transmembrane transport	PLCG1/SUMO1/AHNAK/BCL2/WWP2	5/172	86/4500	0.231	0.961	5
blue	GO:0001961	positive regulation of cytokine-mediated signaling pathway	ZBP1/MMP8	2/172	24/4500	0.233	0.961	2
blue	GO:0008631	intrinsic apoptotic signaling pathway in response to oxidative stress	PARP1/BCL2	2/172	24/4500	0.233	0.961	2
blue	GO:0022898	regulation of transmembrane transporter activity	SUMO1/AHNAK	2/172	24/4500	0.233	0.961	2
blue	GO:0032412	regulation of monoatomic ion transmembrane transporter activity	SUMO1/AHNAK	2/172	24/4500	0.233	0.961	2
blue	GO:0051899	membrane depolarization	PARP1/BCL2	2/172	24/4500	0.233	0.961	2
blue	GO:1902807	negative regulation of cell cycle G1/S phase transition	ZC3H12D/BCL2	2/172	24/4500	0.233	0.961	2
blue	GO:0002274	myeloid leukocyte activation	CAMK4/FGR/RAB44/IL16/S100A12/BPI/MMP8	7/172	131/4500	0.234	0.961	7
blue	GO:0010638	positive regulation of organelle organization	EVL/CAPRIN1/CEP120/FEN1/RPH3A/TERF2IP/ANXA2/MAD1L1/SEPTIN9	9/172	177/4500	0.235	0.961	9
blue	GO:0006906	vesicle fusion	RPH3A/ANXA2/SNAPIN	3/172	44/4500	0.236	0.961	3
blue	GO:0071347	cellular response to interleukin-1	RC3H1/ZBP1/GBP1	3/172	44/4500	0.236	0.961	3
blue	GO:0019693	ribose phosphate metabolic process	PARP1/NMNAT1/TIGAR/CDA/GIMAP7/NADK	6/172	109/4500	0.237	0.961	6
blue	GO:0042110	T cell activation	CCDC88B/LCK/CAMK4/RC3H1/SART1/TOX/APBB1IP/BCL2/DHPS/MAD1L1/PAG1/SASH3	12/172	248/4500	0.238	0.961	12
blue	GO:0043122	regulation of canonical NF-kappaB signal transduction	ZMYND11/NAMPT/PARP1/TERF2IP/NAGK/S100A12/OLFM4	7/172	132/4500	0.239	0.961	7
blue	GO:0010506	regulation of autophagy	TFEB/RNF41/BCL2/BNIP3L/SPTLC1/TIGAR	6/172	110/4500	0.243	0.961	6
blue	GO:0046034	ATP metabolic process	PARP1/NMNAT1/TIGAR/NADK	4/172	66/4500	0.244	0.961	4
blue	GO:0030098	lymphocyte differentiation	LCK/CAMK4/RC3H1/RNF41/SART1/TOX/BCL2/SASH3/TOP2B	9/172	179/4500	0.244	0.961	9
blue	GO:0043549	regulation of kinase activity	FGR/NPM1/S100A12/TIGAR/ELANE	5/172	88/4500	0.245	0.961	5
blue	GO:0090174	organelle membrane fusion	RPH3A/ANXA2/SNAPIN	3/172	45/4500	0.246	0.961	3
blue	GO:0030155	regulation of cell adhesion	CCDC88B/LCK/LPXN/RC3H1/SART1/SIPA1/APBB1IP/BCL2/DHPS/MAD1L1/PAG1/SASH3/SKAP1/GBP1/OLFM4/ELANE	16/172	346/4500	0.247	0.961	16
blue	GO:0048260	positive regulation of receptor-mediated endocytosis	H1-1/ANXA2	2/172	25/4500	0.247	0.961	2
blue	GO:0051149	positive regulation of muscle cell differentiation	MEF2C/BCL2	2/172	25/4500	0.247	0.961	2
blue	GO:0051966	regulation of synaptic transmission, glutamatergic	MEF2C/HOMER3	2/172	25/4500	0.247	0.961	2
blue	GO:0061333	renal tubule morphogenesis	MEF2C/BCL2	2/172	25/4500	0.247	0.961	2
blue	GO:0099518	vesicle cytoskeletal trafficking	TRAK1/SNAPIN	2/172	25/4500	0.247	0.961	2
blue	GO:1901224	positive regulation of non-canonical NF-kappaB signal transduction	RC3H1/TERF2IP	2/172	25/4500	0.247	0.961	2
blue	GO:1902373	negative regulation of mRNA catabolic process	FUS/HNRNPA0	2/172	25/4500	0.247	0.961	2
blue	GO:0043523	regulation of neuron apoptotic process	MEF2C/PARP1/BCL2/EGLN1/NMNAT1/SRPK2	6/172	111/4500	0.25	0.961	6
blue	GO:0009314	response to radiation	FEN1/PARP1/BCL2/CCAR2/NPM1/TIGAR/ELANE	7/172	134/4500	0.251	0.961	7
blue	GO:1901987	regulation of cell cycle phase transition	ZC3H12D/BCL2/CCAR2/MAD1L1/NPM1/PAGR1/SETMAR	7/172	134/4500	0.251	0.961	7
blue	GO:0034765	regulation of monoatomic ion transmembrane transport	PLCG1/SUMO1/AHNAK/BCL2/WWP2	5/172	89/4500	0.253	0.961	5
blue	GO:0072522	purine-containing compound biosynthetic process	NAMPT/PARP1/NMNAT1/NADK	4/172	67/4500	0.253	0.961	4
blue	GO:0050727	regulation of inflammatory response	PLCG1/FGR/IL16/OSM/S100A12/ZBP1/GBP1/MMP8/ELANE	9/172	181/4500	0.255	0.961	9
blue	GO:0016236	macroautophagy	RNF213/RNF41/BNIP3L/SNAPIN/SPTLC1/TIGAR	6/172	112/4500	0.256	0.961	6
blue	GO:0006412	translation	TCF25/CAPRIN1/ANKZF1/DHPS/GZMB/NPM1/RPL14/TCOF1	8/172	158/4500	0.256	0.961	8
blue	GO:0030101	natural killer cell activation	FGR/TOX/SH2D1A	3/172	46/4500	0.257	0.961	3
blue	GO:0141193	nuclear receptor-mediated signaling pathway	PARP1/PAGR1/SAFB2	3/172	46/4500	0.257	0.961	3
blue	GO:0070665	positive regulation of leukocyte proliferation	CCDC88B/MEF2C/BCL2/DHPS/SASH3	5/172	90/4500	0.26	0.961	5
blue	GO:0031398	positive regulation of protein ubiquitination	RASSF5/NPM1	2/172	26/4500	0.262	0.961	2
blue	GO:0042246	tissue regeneration	EPPK1/HDGFL2	2/172	26/4500	0.262	0.961	2
blue	GO:0043303	mast cell degranulation	FGR/RAB44	2/172	26/4500	0.262	0.961	2
blue	GO:0050795	regulation of behavior	MEF2C/PARP1	2/172	26/4500	0.262	0.961	2
blue	GO:0070050	neuron cellular homeostasis	OSBPL2/SNAPIN	2/172	26/4500	0.262	0.961	2
blue	GO:0070232	regulation of T cell apoptotic process	GIMAP8/BCL2	2/172	26/4500	0.262	0.961	2
blue	GO:0042391	regulation of membrane potential	MEF2C/SUMO1/PARP1/BCL2/BNIP3L/WWP2	6/172	113/4500	0.263	0.961	6
blue	GO:0010256	endomembrane system organization	RCC1/RPH3A/AHNAK/ANXA2/GZMB/LMNB1/OSBPL2/SNAPIN/TOR1AIP1	9/172	183/4500	0.265	0.961	9
blue	GO:0060341	regulation of cellular localization	ENY2/SUMO1/DYNLT1/ANXA2/BCL2/SNAPIN/EZR/GBP1/NADK	9/172	183/4500	0.265	0.961	9
blue	GO:0032637	interleukin-8 production	RIGI/BPI/ELANE	3/172	47/4500	0.267	0.961	3
blue	GO:0032677	regulation of interleukin-8 production	RIGI/BPI/ELANE	3/172	47/4500	0.267	0.961	3
blue	GO:1904950	negative regulation of establishment of protein localization	ENY2/SUMO1/WWP2	3/172	47/4500	0.267	0.961	3
blue	GO:0140352	export from cell	ENY2/MEF2C/SYTL2/FGR/RAB44/RPH3A/ANXA2/GZMB/OSBPL2/OSM/SNAPIN/TNFAIP2/WWP2/NADK	14/172	303/4500	0.267	0.961	14
blue	GO:0001906	cell killing	GZMB/GZMH/S100A12/SH2D1A/GBP1/ELANE	6/172	114/4500	0.269	0.961	6
blue	GO:0045930	negative regulation of mitotic cell cycle	ZC3H12D/BCL2/MAD1L1/SETMAR	4/172	69/4500	0.27	0.961	4
blue	GO:1902532	negative regulation of intracellular signal transduction	ZMYND11/PARP1/BCL2/CCAR2/EGLN1/HOMER3/MAD1L1/NAGK/YJU2/EZR/GBP1/OLFM4	12/172	256/4500	0.272	0.961	12
blue	GO:0023061	signal release	ENY2/MEF2C/RAB44/RPH3A/OSBPL2/OSM/SNAPIN/NADK	8/172	161/4500	0.273	0.961	8
blue	GO:0043269	regulation of monoatomic ion transport	PLCG1/SUMO1/AHNAK/BCL2/HOMER3/IL16/WWP2	7/172	138/4500	0.275	0.961	7
blue	GO:0042113	B cell activation	MEF2C/RC3H1/BCL2/SASH3/TOP2B/MNDA	6/172	115/4500	0.276	0.961	6
blue	GO:0002279	mast cell activation involved in immune response	FGR/RAB44	2/172	27/4500	0.276	0.961	2
blue	GO:0007006	mitochondrial membrane organization	BCL2/BNIP3L	2/172	27/4500	0.276	0.961	2
blue	GO:0031507	heterochromatin formation	LMNB1/LBR	2/172	27/4500	0.276	0.961	2
blue	GO:0032720	negative regulation of tumor necrosis factor production	AKAP8/BPI	2/172	27/4500	0.276	0.961	2
blue	GO:0043368	positive T cell selection	TOX/BCL2	2/172	27/4500	0.276	0.961	2
blue	GO:0046620	regulation of organ growth	MEF2C/SASH3	2/172	27/4500	0.276	0.961	2
blue	GO:0070373	negative regulation of ERK1 and ERK2 cascade	EZR/GBP1	2/172	27/4500	0.276	0.961	2
blue	GO:1902017	regulation of cilium assembly	CEP120/SEPTIN9	2/172	27/4500	0.276	0.961	2
blue	GO:2000060	positive regulation of ubiquitin-dependent protein catabolic process	SUMO1/PYHIN1	2/172	27/4500	0.276	0.961	2
blue	GO:0006261	DNA-templated DNA replication	FEN1/PARP1/SETMAR	3/172	48/4500	0.277	0.961	3
blue	GO:0008584	male gonad development	ARID4B/BCL2/SAFB2	3/172	48/4500	0.277	0.961	3
blue	GO:0031396	regulation of protein ubiquitination	RASSF5/TCF25/NPM1	3/172	48/4500	0.277	0.961	3
blue	GO:0046546	development of primary male sexual characteristics	ARID4B/BCL2/SAFB2	3/172	48/4500	0.277	0.961	3
blue	GO:0051225	spindle assembly	KIF4A/KIFC1/RCC1	3/172	48/4500	0.277	0.961	3
blue	GO:2000058	regulation of ubiquitin-dependent protein catabolic process	SUMO1/CCAR2/PYHIN1	3/172	48/4500	0.277	0.961	3
blue	GO:2000106	regulation of leukocyte apoptotic process	MEF2C/GIMAP8/BCL2	3/172	48/4500	0.277	0.961	3
blue	GO:0010564	regulation of cell cycle process	CSPP1/ZC3H12D/CEP120/FEN1/RCC1/BCL2/CCAR2/MAD1L1/NPM1/PAGR1/SETMAR	11/172	235/4500	0.286	0.961	11
blue	GO:0002448	mast cell mediated immunity	FGR/RAB44	2/172	28/4500	0.291	0.961	2
blue	GO:0006672	ceramide metabolic process	GZMB/SPTLC1	2/172	28/4500	0.291	0.961	2
blue	GO:0007040	lysosome organization	TFEB/SNAPIN	2/172	28/4500	0.291	0.961	2
blue	GO:0016239	positive regulation of macroautophagy	BNIP3L/SPTLC1	2/172	28/4500	0.291	0.961	2
blue	GO:0033628	regulation of cell adhesion mediated by integrin	LPXN/SKAP1	2/172	28/4500	0.291	0.961	2
blue	GO:0036503	ERAD pathway	AMFR/ANKZF1	2/172	28/4500	0.291	0.961	2
blue	GO:0043489	RNA stabilization	FUS/HNRNPA0	2/172	28/4500	0.291	0.961	2
blue	GO:0045103	intermediate filament-based process	VIM/EPPK1	2/172	28/4500	0.291	0.961	2
blue	GO:0045104	intermediate filament cytoskeleton organization	VIM/EPPK1	2/172	28/4500	0.291	0.961	2
blue	GO:0060337	type I interferon-mediated signaling pathway	MORC3/ZBP1	2/172	28/4500	0.291	0.961	2
blue	GO:0070936	protein K48-linked ubiquitination	TCF25/AMFR	2/172	28/4500	0.291	0.961	2
blue	GO:0080171	lytic vacuole organization	TFEB/SNAPIN	2/172	28/4500	0.291	0.961	2
blue	GO:1903578	regulation of ATP metabolic process	PARP1/TIGAR	2/172	28/4500	0.291	0.961	2
blue	GO:1904019	epithelial cell apoptotic process	ANXA2/BCL2	2/172	28/4500	0.291	0.961	2
blue	GO:0061844	antimicrobial humoral immune response mediated by antimicrobial peptide	S100A12/BPI/RNASE3/ELANE	4/172	72/4500	0.296	0.961	4
blue	GO:0010959	regulation of metal ion transport	PLCG1/SUMO1/BCL2/HOMER3/IL16/WWP2	6/172	118/4500	0.296	0.961	6
blue	GO:0050777	negative regulation of immune response	PLCG1/FGR/PARP1/RC3H1/OLFM4	5/172	95/4500	0.297	0.961	5
blue	GO:0071222	cellular response to lipopolysaccharide	AKAP8/MEF2C/VIM/BPI/MMP8	5/172	95/4500	0.297	0.961	5
blue	GO:0008360	regulation of cell shape	FGR/FMNL1/EZR	3/172	50/4500	0.299	0.961	3
blue	GO:1901991	negative regulation of mitotic cell cycle phase transition	ZC3H12D/BCL2/MAD1L1	3/172	50/4500	0.299	0.961	3
blue	GO:0006816	calcium ion transport	LCK/PLCG1/SUMO1/BCL2/HOMER3/IL16	6/172	119/4500	0.303	0.961	6
blue	GO:0010038	response to metal ion	MEF2C/SUMO1/PARP1/BCL2/LTA4H/TIGAR	6/172	119/4500	0.303	0.961	6
blue	GO:0006874	intracellular calcium ion homeostasis	LCK/PLCG1/BCL2/OSBPL2/ELANE	5/172	96/4500	0.305	0.961	5
blue	GO:0006140	regulation of nucleotide metabolic process	PARP1/TIGAR	2/172	29/4500	0.305	0.961	2
blue	GO:0038066	p38MAPK cascade	NAGK/EZR	2/172	29/4500	0.305	0.961	2
blue	GO:0051588	regulation of neurotransmitter transport	MEF2C/SNAPIN	2/172	29/4500	0.305	0.961	2
blue	GO:0071357	cellular response to type I interferon	MORC3/ZBP1	2/172	29/4500	0.305	0.961	2
blue	GO:0072655	establishment of protein localization to mitochondrion	BNIP3L/GZMB	2/172	29/4500	0.305	0.961	2
blue	GO:1900542	regulation of purine nucleotide metabolic process	PARP1/TIGAR	2/172	29/4500	0.305	0.961	2
blue	GO:1903556	negative regulation of tumor necrosis factor superfamily cytokine production	AKAP8/BPI	2/172	29/4500	0.305	0.961	2
blue	GO:0044093	positive regulation of molecular function	TBC1D2/TERF2IP/NPM1/PYHIN1/S100A12/SETMAR/TIGAR/TOR1AIP1/ELANE	9/172	191/4500	0.307	0.961	9
blue	GO:0010212	response to ionizing radiation	PARP1/BCL2/TIGAR	3/172	51/4500	0.309	0.961	3
blue	GO:0010508	positive regulation of autophagy	TFEB/BNIP3L/SPTLC1	3/172	51/4500	0.309	0.961	3
blue	GO:0045582	positive regulation of T cell differentiation	LCK/SART1/SASH3	3/172	51/4500	0.309	0.961	3
blue	GO:0002886	regulation of myeloid leukocyte mediated immunity	RIGI/FGR	2/172	30/4500	0.319	0.961	2
blue	GO:0045670	regulation of osteoclast differentiation	EEIG1/CAMK4	2/172	30/4500	0.319	0.961	2
blue	GO:0097300	programmed necrotic cell death	PARP1/ZBP1	2/172	30/4500	0.319	0.961	2
blue	GO:0032940	secretion by cell	ENY2/MEF2C/SYTL2/FGR/RAB44/RPH3A/ANXA2/GZMB/OSBPL2/OSM/SNAPIN/TNFAIP2/NADK	13/172	291/4500	0.319	0.961	13
blue	GO:0000075	cell cycle checkpoint signaling	CCAR2/MAD1L1/SETMAR	3/172	52/4500	0.32	0.961	3
blue	GO:0051338	regulation of transferase activity	FGR/NPM1/S100A12/TIGAR/ELANE	5/172	98/4500	0.32	0.961	5
blue	GO:0000387	spliceosomal snRNP assembly	SART1	1/172	10/4500	0.323	0.961	1
blue	GO:0006007	glucose catabolic process	TIGAR	1/172	10/4500	0.323	0.961	1
blue	GO:0006044	N-acetylglucosamine metabolic process	NAGK	1/172	10/4500	0.323	0.961	1
blue	GO:0006054	N-acetylneuraminate metabolic process	NAGK	1/172	10/4500	0.323	0.961	1
blue	GO:0006221	pyrimidine nucleotide biosynthetic process	CDA	1/172	10/4500	0.323	0.961	1
blue	GO:0006925	inflammatory cell apoptotic process	MEF2C	1/172	10/4500	0.323	0.961	1
blue	GO:0008156	negative regulation of DNA replication	S100A11	1/172	10/4500	0.323	0.961	1
blue	GO:0008298	intracellular mRNA localization	CAPRIN1	1/172	10/4500	0.323	0.961	1
blue	GO:0010466	negative regulation of peptidase activity	SERPINB8	1/172	10/4500	0.323	0.961	1
blue	GO:0010661	positive regulation of muscle cell apoptotic process	TIGAR	1/172	10/4500	0.323	0.961	1
blue	GO:0010954	positive regulation of protein processing	ANXA2	1/172	10/4500	0.323	0.961	1
blue	GO:0016126	sterol biosynthetic process	LBR	1/172	10/4500	0.323	0.961	1
blue	GO:0030220	platelet formation	MEF2C	1/172	10/4500	0.323	0.961	1
blue	GO:0031639	plasminogen activation	ANXA2	1/172	10/4500	0.323	0.961	1
blue	GO:0033033	negative regulation of myeloid cell apoptotic process	BCL2	1/172	10/4500	0.323	0.961	1
blue	GO:0033198	response to ATP	TOP2B	1/172	10/4500	0.323	0.961	1
blue	GO:0035455	response to interferon-alpha	PYHIN1	1/172	10/4500	0.323	0.961	1
blue	GO:0035601	protein deacylation	CCAR2	1/172	10/4500	0.323	0.961	1
blue	GO:0035872	nucleotide-binding domain, leucine rich repeat containing receptor signaling pathway	NAGK	1/172	10/4500	0.323	0.961	1
blue	GO:0042749	regulation of circadian sleep/wake cycle	PARP1	1/172	10/4500	0.323	0.961	1
blue	GO:0043403	skeletal muscle tissue regeneration	HDGFL2	1/172	10/4500	0.323	0.961	1
blue	GO:0045059	positive thymic T cell selection	TOX	1/172	10/4500	0.323	0.961	1
blue	GO:0045943	positive regulation of transcription by RNA polymerase I	UBTF	1/172	10/4500	0.323	0.961	1
blue	GO:0046007	negative regulation of activated T cell proliferation	RC3H1	1/172	10/4500	0.323	0.961	1
blue	GO:0046629	gamma-delta T cell activation	LCK	1/172	10/4500	0.323	0.961	1
blue	GO:0046835	carbohydrate phosphorylation	NAGK	1/172	10/4500	0.323	0.961	1
blue	GO:0048261	negative regulation of receptor-mediated endocytosis	ANXA2	1/172	10/4500	0.323	0.961	1
blue	GO:0050802	circadian sleep/wake cycle, sleep	PARP1	1/172	10/4500	0.323	0.961	1
blue	GO:0050855	regulation of B cell receptor signaling pathway	LPXN	1/172	10/4500	0.323	0.961	1
blue	GO:0051654	establishment of mitochondrion localization	TRAK1	1/172	10/4500	0.323	0.961	1
blue	GO:0060045	positive regulation of cardiac muscle cell proliferation	MEF2C	1/172	10/4500	0.323	0.961	1
blue	GO:0060402	calcium ion transport into cytosol	BCL2	1/172	10/4500	0.323	0.961	1
blue	GO:0060914	heart formation	MEF2C	1/172	10/4500	0.323	0.961	1
blue	GO:0070897	transcription preinitiation complex assembly	UBTF	1/172	10/4500	0.323	0.961	1
blue	GO:0071731	response to nitric oxide	EGLN1	1/172	10/4500	0.323	0.961	1
blue	GO:0086004	regulation of cardiac muscle cell contraction	SUMO1	1/172	10/4500	0.323	0.961	1
blue	GO:0090317	negative regulation of intracellular protein transport	SUMO1	1/172	10/4500	0.323	0.961	1
blue	GO:0097049	motor neuron apoptotic process	BCL2	1/172	10/4500	0.323	0.961	1
blue	GO:0098760	response to interleukin-7	LSP1	1/172	10/4500	0.323	0.961	1
blue	GO:0098761	cellular response to interleukin-7	LSP1	1/172	10/4500	0.323	0.961	1
blue	GO:0099188	postsynaptic cytoskeleton organization	EZR	1/172	10/4500	0.323	0.961	1
blue	GO:1900027	regulation of ruffle assembly	EVL	1/172	10/4500	0.323	0.961	1
blue	GO:1902110	positive regulation of mitochondrial membrane permeability involved in apoptotic process	BNIP3L	1/172	10/4500	0.323	0.961	1
blue	GO:1902165	regulation of intrinsic apoptotic signaling pathway in response to DNA damage by p53 class mediator	BCL2	1/172	10/4500	0.323	0.961	1
blue	GO:1903319	positive regulation of protein maturation	ANXA2	1/172	10/4500	0.323	0.961	1
blue	GO:1903429	regulation of cell maturation	BCL2	1/172	10/4500	0.323	0.961	1
blue	GO:1904357	negative regulation of telomere maintenance via telomere lengthening	PARP1	1/172	10/4500	0.323	0.961	1
blue	GO:2000209	regulation of anoikis	BCL2	1/172	10/4500	0.323	0.961	1
blue	GO:0022409	positive regulation of cell-cell adhesion	CCDC88B/LCK/SART1/DHPS/SASH3/SKAP1/ELANE	7/172	146/4500	0.324	0.961	7
blue	GO:0032496	response to lipopolysaccharide	AKAP8/MEF2C/VIM/HNRNPA0/BPI/MMP8/ELANE	7/172	146/4500	0.324	0.961	7
blue	GO:0019725	cellular homeostasis	ENY2/LCK/PLCG1/APEX1/BCL2/EGLN1/NPM1/OSBPL2/SNAPIN/NADK/ELANE	11/172	243/4500	0.324	0.961	11
blue	GO:0071219	cellular response to molecule of bacterial origin	AKAP8/MEF2C/VIM/BPI/MMP8	5/172	99/4500	0.328	0.961	5
blue	GO:0040013	negative regulation of locomotion	EVL/MEF2C/ARID4B/RNF41/BCL2/EPPK1/ELANE	7/172	147/4500	0.33	0.961	7
blue	GO:0030308	negative regulation of cell growth	ZC3H12D/SIPA1/BCL2/CCAR2	4/172	76/4500	0.331	0.961	4
blue	GO:0022407	regulation of cell-cell adhesion	CCDC88B/LCK/RC3H1/SART1/DHPS/MAD1L1/PAG1/SASH3/SKAP1/ELANE	10/172	220/4500	0.332	0.961	10
blue	GO:0006518	peptide metabolic process	LTA4H/ELANE	2/172	31/4500	0.333	0.961	2
blue	GO:0030225	macrophage differentiation	PARP1/NPM1	2/172	31/4500	0.333	0.961	2
blue	GO:0034340	response to type I interferon	MORC3/ZBP1	2/172	31/4500	0.333	0.961	2
blue	GO:0043266	regulation of potassium ion transport	SUMO1/WWP2	2/172	31/4500	0.333	0.961	2
blue	GO:0045058	T cell selection	TOX/BCL2	2/172	31/4500	0.333	0.961	2
blue	GO:0046637	regulation of alpha-beta T cell differentiation	RC3H1/SASH3	2/172	31/4500	0.333	0.961	2
blue	GO:0048024	regulation of mRNA splicing, via spliceosome	NPM1/SRPK2	2/172	31/4500	0.333	0.961	2
blue	GO:0051298	centrosome duplication	CEP120/NPM1	2/172	31/4500	0.333	0.961	2
blue	GO:0070301	cellular response to hydrogen peroxide	ANKZF1/TOP2B	2/172	31/4500	0.333	0.961	2
blue	GO:1902369	negative regulation of RNA catabolic process	FUS/HNRNPA0	2/172	31/4500	0.333	0.961	2
blue	GO:0043123	positive regulation of canonical NF-kappaB signal transduction	NAMPT/PARP1/TERF2IP/NAGK/S100A12	5/172	100/4500	0.335	0.961	5
blue	GO:0030003	intracellular monoatomic cation homeostasis	LCK/PLCG1/BCL2/EGLN1/OSBPL2/SNAPIN/ELANE	7/172	148/4500	0.337	0.961	7
blue	GO:0090407	organophosphate biosynthetic process	NAMPT/PARP1/NAGK/NMNAT1/SPTLC1/CDA/NADK	7/172	148/4500	0.337	0.961	7
blue	GO:0006605	protein targeting	TRAK1/BNIP3L/HOMER3/SRP14	4/172	77/4500	0.34	0.961	4
blue	GO:0048863	stem cell differentiation	MEF2C/BCL2/OSM/TCOF1	4/172	77/4500	0.34	0.961	4
blue	GO:2001242	regulation of intrinsic apoptotic signaling pathway	LCK/PARP1/BCL2/CCAR2	4/172	77/4500	0.34	0.961	4
blue	GO:0007052	mitotic spindle organization	KIF4A/KIFC1/RCC1	3/172	54/4500	0.341	0.961	3
blue	GO:0033674	positive regulation of kinase activity	S100A12/TIGAR/ELANE	3/172	54/4500	0.341	0.961	3
blue	GO:0046661	male sex differentiation	ARID4B/BCL2/SAFB2	3/172	54/4500	0.341	0.961	3
blue	GO:0055080	monoatomic cation homeostasis	LCK/PLCG1/CUTC/BCL2/EGLN1/OSBPL2/SNAPIN/ELANE	8/172	173/4500	0.341	0.961	8
blue	GO:0001558	regulation of cell growth	ZC3H12D/SIPA1/BCL2/CCAR2/HDGFL2/NPM1/OGFR	7/172	149/4500	0.343	0.961	7
blue	GO:0034644	cellular response to UV	PARP1/NPM1	2/172	32/4500	0.347	0.961	2
blue	GO:0035249	synaptic transmission, glutamatergic	MEF2C/HOMER3	2/172	32/4500	0.347	0.961	2
blue	GO:0042752	regulation of circadian rhythm	PARP1/CCAR2	2/172	32/4500	0.347	0.961	2
blue	GO:0072080	nephron tubule development	MEF2C/BCL2	2/172	32/4500	0.347	0.961	2
blue	GO:0072384	organelle transport along microtubule	TRAK1/SNAPIN	2/172	32/4500	0.347	0.961	2
blue	GO:0002064	epithelial cell development	VIM/ARID4B/TIGAR/EZR	4/172	78/4500	0.348	0.961	4
blue	GO:0030705	cytoskeleton-dependent intracellular transport	CCDC88B/KIF4A/TRAK1/SNAPIN	4/172	78/4500	0.348	0.961	4
blue	GO:1903828	negative regulation of protein localization	ENY2/SUMO1/WWP2/GBP1	4/172	78/4500	0.348	0.961	4
blue	GO:0001919	regulation of receptor recycling	ANXA2	1/172	11/4500	0.349	0.961	1
blue	GO:0001958	endochondral ossification	MEF2C	1/172	11/4500	0.349	0.961	1
blue	GO:0002433	immune response-regulating cell surface receptor signaling pathway involved in phagocytosis	FGR	1/172	11/4500	0.349	0.961	1
blue	GO:0006904	vesicle docking involved in exocytosis	SYTL2	1/172	11/4500	0.349	0.961	1
blue	GO:0009112	nucleobase metabolic process	CDA	1/172	11/4500	0.349	0.961	1
blue	GO:0010737	protein kinase A signaling	EZR	1/172	11/4500	0.349	0.961	1
blue	GO:0010830	regulation of myotube differentiation	BCL2	1/172	11/4500	0.349	0.961	1
blue	GO:0010988	regulation of low-density lipoprotein particle clearance	ANXA2	1/172	11/4500	0.349	0.961	1
blue	GO:0014912	negative regulation of smooth muscle cell migration	MEF2C	1/172	11/4500	0.349	0.961	1
blue	GO:0016540	protein autoprocessing	PARP1	1/172	11/4500	0.349	0.961	1
blue	GO:0022410	circadian sleep/wake cycle process	PARP1	1/172	11/4500	0.349	0.961	1
blue	GO:0030431	sleep	PARP1	1/172	11/4500	0.349	0.961	1
blue	GO:0031468	nuclear membrane reassembly	RCC1	1/172	11/4500	0.349	0.961	1
blue	GO:0032467	positive regulation of cytokinesis	CSPP1	1/172	11/4500	0.349	0.961	1
blue	GO:0032507	maintenance of protein location in cell	MORC3	1/172	11/4500	0.349	0.961	1
blue	GO:0032530	regulation of microvillus organization	EZR	1/172	11/4500	0.349	0.961	1
blue	GO:0032725	positive regulation of granulocyte macrophage colony-stimulating factor production	RIGI	1/172	11/4500	0.349	0.961	1
blue	GO:0033135	regulation of peptidyl-serine phosphorylation	OSM	1/172	11/4500	0.349	0.961	1
blue	GO:0033622	integrin activation	SKAP1	1/172	11/4500	0.349	0.961	1
blue	GO:0034311	diol metabolic process	SPTLC1	1/172	11/4500	0.349	0.961	1
blue	GO:0034694	response to prostaglandin	AKAP8	1/172	11/4500	0.349	0.961	1
blue	GO:0035774	positive regulation of insulin secretion involved in cellular response to glucose stimulus	NADK	1/172	11/4500	0.349	0.961	1
blue	GO:0036075	replacement ossification	MEF2C	1/172	11/4500	0.349	0.961	1
blue	GO:0036344	platelet morphogenesis	MEF2C	1/172	11/4500	0.349	0.961	1
blue	GO:0038096	Fc-gamma receptor signaling pathway involved in phagocytosis	FGR	1/172	11/4500	0.349	0.961	1
blue	GO:0042255	ribosome assembly	NPM1	1/172	11/4500	0.349	0.961	1
blue	GO:0042745	circadian sleep/wake cycle	PARP1	1/172	11/4500	0.349	0.961	1
blue	GO:0046348	amino sugar catabolic process	NAGK	1/172	11/4500	0.349	0.961	1
blue	GO:0046628	positive regulation of insulin receptor signaling pathway	GKAP1	1/172	11/4500	0.349	0.961	1
blue	GO:0046697	decidualization	PARP1	1/172	11/4500	0.349	0.961	1
blue	GO:0046823	negative regulation of nucleocytoplasmic transport	SUMO1	1/172	11/4500	0.349	0.961	1
blue	GO:0048520	positive regulation of behavior	MEF2C	1/172	11/4500	0.349	0.961	1
blue	GO:0051156	glucose 6-phosphate metabolic process	TIGAR	1/172	11/4500	0.349	0.961	1
blue	GO:0051873	killing by host of symbiont cells	ELANE	1/172	11/4500	0.349	0.961	1
blue	GO:0055023	positive regulation of cardiac muscle tissue growth	MEF2C	1/172	11/4500	0.349	0.961	1
blue	GO:0060421	positive regulation of heart growth	MEF2C	1/172	11/4500	0.349	0.961	1
blue	GO:0071168	protein localization to chromatin	PARP1	1/172	11/4500	0.349	0.961	1
blue	GO:0072599	establishment of protein localization to endoplasmic reticulum	SRP14	1/172	11/4500	0.349	0.961	1
blue	GO:0098732	macromolecule deacylation	CCAR2	1/172	11/4500	0.349	0.961	1
blue	GO:0098814	spontaneous synaptic transmission	RPH3A	1/172	11/4500	0.349	0.961	1
blue	GO:1901532	regulation of hematopoietic progenitor cell differentiation	OSM	1/172	11/4500	0.349	0.961	1
blue	GO:1902686	mitochondrial outer membrane permeabilization involved in programmed cell death	BNIP3L	1/172	11/4500	0.349	0.961	1
blue	GO:1902751	positive regulation of cell cycle G2/M phase transition	NPM1	1/172	11/4500	0.349	0.961	1
blue	GO:1904706	negative regulation of vascular associated smooth muscle cell proliferation	MEF2C	1/172	11/4500	0.349	0.961	1
blue	GO:1905207	regulation of cardiocyte differentiation	MEF2C	1/172	11/4500	0.349	0.961	1
blue	GO:2000300	regulation of synaptic vesicle exocytosis	SNAPIN	1/172	11/4500	0.349	0.961	1
blue	GO:2000319	regulation of T-helper 17 cell differentiation	RC3H1	1/172	11/4500	0.349	0.961	1
blue	GO:0002237	response to molecule of bacterial origin	AKAP8/MEF2C/VIM/HNRNPA0/BPI/MMP8/ELANE	7/172	150/4500	0.349	0.961	7
blue	GO:0006873	intracellular monoatomic ion homeostasis	LCK/PLCG1/BCL2/EGLN1/OSBPL2/SNAPIN/ELANE	7/172	150/4500	0.349	0.961	7
blue	GO:0031647	regulation of protein stability	SUMO1/BCL2/CCAR2/MORC3/NPM1/PYHIN1	6/172	126/4500	0.351	0.961	6
blue	GO:0140014	mitotic nuclear division	AKAP8/KIF4A/KIFC1/RCC1/MAD1L1	5/172	102/4500	0.351	0.961	5
blue	GO:0032880	regulation of protein localization	ENY2/RASSF5/SUMO1/CEP120/PARP1/BCL2/BNIP3L/GZMB/NPM1/PYHIN1/WWP2/EZR/GBP1/NADK	14/172	323/4500	0.351	0.961	14
blue	GO:0032760	positive regulation of tumor necrosis factor production	RIGI/SASH3/MMP8	3/172	55/4500	0.352	0.961	3
blue	GO:0048284	organelle fusion	RPH3A/ANXA2/SNAPIN	3/172	55/4500	0.352	0.961	3
blue	GO:0071383	cellular response to steroid hormone stimulus	PARP1/PAGR1/SAFB2	3/172	55/4500	0.352	0.961	3
blue	GO:0010498	proteasomal protein catabolic process	SUMO1/AMFR/RNF41/ANKZF1/CCAR2/KCTD5/WWP2	7/172	151/4500	0.356	0.961	7
blue	GO:0006508	proteolysis	RNF213/SUMO1/AMFR/PARP1/RC3H1/RNF41/ANKZF1/ANXA2/CCAR1/CCAR2/GZMB/GZMH/KCTD5/LTA4H/PYHIN1/SERPINB8/WWP2/MMP8/OLR1/ELANE	20/172	475/4500	0.357	0.961	20
blue	GO:0002520	immune system development	RC3H1/TOX/BCL2/MAD1L1	4/172	79/4500	0.357	0.961	4
blue	GO:0018193	peptidyl-amino acid modification	LCK/SUMO1/FGR/MORC3/OSM/SRPK2	6/172	127/4500	0.357	0.961	6
blue	GO:0042129	regulation of T cell proliferation	CCDC88B/RC3H1/DHPS/MAD1L1/SASH3	5/172	103/4500	0.358	0.961	5
blue	GO:0000281	mitotic cytokinesis	CEP55/KIF4A	2/172	33/4500	0.362	0.961	2
blue	GO:0033555	multicellular organismal response to stress	MEF2C/BCL2	2/172	33/4500	0.362	0.961	2
blue	GO:0034113	heterotypic cell-cell adhesion	LCK/SKAP1	2/172	33/4500	0.362	0.961	2
blue	GO:0046888	negative regulation of hormone secretion	ENY2/OSM	2/172	33/4500	0.362	0.961	2
blue	GO:0060996	dendritic spine development	MEF2C/CAPRIN1	2/172	33/4500	0.362	0.961	2
blue	GO:0061326	renal tubule development	MEF2C/BCL2	2/172	33/4500	0.362	0.961	2
blue	GO:0070231	T cell apoptotic process	GIMAP8/BCL2	2/172	33/4500	0.362	0.961	2
blue	GO:0071805	potassium ion transmembrane transport	SUMO1/WWP2	2/172	33/4500	0.362	0.961	2
blue	GO:1901875	positive regulation of post-translational protein modification	RASSF5/NPM1	2/172	33/4500	0.362	0.961	2
blue	GO:1903322	positive regulation of protein modification by small protein conjugation or removal	RASSF5/NPM1	2/172	33/4500	0.362	0.961	2
blue	GO:0007623	circadian rhythm	NAMPT/PARP1/CCAR2	3/172	56/4500	0.362	0.961	3
blue	GO:0035710	CD4-positive, alpha-beta T cell activation	RC3H1/TOX/SASH3	3/172	56/4500	0.362	0.961	3
blue	GO:0038061	non-canonical NF-kappaB signal transduction	AMFR/RC3H1/TERF2IP	3/172	56/4500	0.362	0.961	3
blue	GO:1901698	response to nitrogen compound	GKAP1/MEF2C/VIM/AMFR/RIGI/PARP1/RAB44/ANKZF1/EGLN1/LTA4H/NAGK/NPM1/TOP2B/CDA/EZR	15/172	351/4500	0.364	0.961	15
blue	GO:0050801	monoatomic ion homeostasis	LCK/PLCG1/CUTC/BCL2/EGLN1/OSBPL2/SNAPIN/ELANE	8/172	177/4500	0.365	0.961	8
blue	GO:0009150	purine ribonucleotide metabolic process	PARP1/NMNAT1/TIGAR/GIMAP7/NADK	5/172	104/4500	0.366	0.961	5
blue	GO:0051402	neuron apoptotic process	MEF2C/PARP1/BCL2/EGLN1/NMNAT1/SRPK2	6/172	129/4500	0.371	0.961	6
blue	GO:0050790	regulation of catalytic activity	FGR/TBC1D2/CCAR2/NPM1/S100A12/SERPINB8/SETMAR/TIGAR/ELANE	9/172	203/4500	0.372	0.961	9
blue	GO:0043409	negative regulation of MAPK cascade	ZMYND11/EZR/GBP1	3/172	57/4500	0.373	0.961	3
blue	GO:0070555	response to interleukin-1	RC3H1/ZBP1/GBP1	3/172	57/4500	0.373	0.961	3
blue	GO:0000132	establishment of mitotic spindle orientation	DYNLT1	1/172	12/4500	0.374	0.961	1
blue	GO:0001709	cell fate determination	MEF2C	1/172	12/4500	0.374	0.961	1
blue	GO:0001783	B cell apoptotic process	BCL2	1/172	12/4500	0.374	0.961	1
blue	GO:0002438	acute inflammatory response to antigenic stimulus	ELANE	1/172	12/4500	0.374	0.961	1
blue	GO:0002523	leukocyte migration involved in inflammatory response	ELANE	1/172	12/4500	0.374	0.961	1
blue	GO:0002675	positive regulation of acute inflammatory response	OSM	1/172	12/4500	0.374	0.961	1
blue	GO:0002834	regulation of response to tumor cell	GZMB	1/172	12/4500	0.374	0.961	1
blue	GO:0002837	regulation of immune response to tumor cell	GZMB	1/172	12/4500	0.374	0.961	1
blue	GO:0002888	positive regulation of myeloid leukocyte mediated immunity	RIGI	1/172	12/4500	0.374	0.961	1
blue	GO:0006356	regulation of transcription by RNA polymerase I	UBTF	1/172	12/4500	0.374	0.961	1
blue	GO:0006691	leukotriene metabolic process	LTA4H	1/172	12/4500	0.374	0.961	1
blue	GO:0007094	mitotic spindle assembly checkpoint signaling	MAD1L1	1/172	12/4500	0.374	0.961	1
blue	GO:0007616	long-term memory	CAMK4	1/172	12/4500	0.374	0.961	1
blue	GO:0009226	nucleotide-sugar biosynthetic process	NAGK	1/172	12/4500	0.374	0.961	1
blue	GO:0010092	specification of animal organ identity	MEF2C	1/172	12/4500	0.374	0.961	1
blue	GO:0017158	regulation of calcium ion-dependent exocytosis	RPH3A	1/172	12/4500	0.374	0.961	1
blue	GO:0031577	spindle checkpoint signaling	MAD1L1	1/172	12/4500	0.374	0.961	1
blue	GO:0032373	positive regulation of sterol transport	ANXA2	1/172	12/4500	0.374	0.961	1
blue	GO:0032376	positive regulation of cholesterol transport	ANXA2	1/172	12/4500	0.374	0.961	1
blue	GO:0032438	melanosome organization	SNAPIN	1/172	12/4500	0.374	0.961	1
blue	GO:0032682	negative regulation of chemokine production	ELANE	1/172	12/4500	0.374	0.961	1
blue	GO:0032816	positive regulation of natural killer cell activation	TOX	1/172	12/4500	0.374	0.961	1
blue	GO:0033631	cell-cell adhesion mediated by integrin	SKAP1	1/172	12/4500	0.374	0.961	1
blue	GO:0034063	stress granule assembly	CAPRIN1	1/172	12/4500	0.374	0.961	1
blue	GO:0035794	positive regulation of mitochondrial membrane permeability	BNIP3L	1/172	12/4500	0.374	0.961	1
blue	GO:0043171	peptide catabolic process	LTA4H	1/172	12/4500	0.374	0.961	1
blue	GO:0043302	positive regulation of leukocyte degranulation	FGR	1/172	12/4500	0.374	0.961	1
blue	GO:0045022	early endosome to late endosome transport	EZR	1/172	12/4500	0.374	0.961	1
blue	GO:0045061	thymic T cell selection	TOX	1/172	12/4500	0.374	0.961	1
blue	GO:0046329	negative regulation of JNK cascade	ZMYND11	1/172	12/4500	0.374	0.961	1
blue	GO:0048147	negative regulation of fibroblast proliferation	MORC3	1/172	12/4500	0.374	0.961	1
blue	GO:0051984	positive regulation of chromosome segregation	MAD1L1	1/172	12/4500	0.374	0.961	1
blue	GO:0071173	spindle assembly checkpoint signaling	MAD1L1	1/172	12/4500	0.374	0.961	1
blue	GO:0071174	mitotic spindle checkpoint signaling	MAD1L1	1/172	12/4500	0.374	0.961	1
blue	GO:0099563	modification of synaptic structure	EGLN1	1/172	12/4500	0.374	0.961	1
blue	GO:1900078	positive regulation of cellular response to insulin stimulus	GKAP1	1/172	12/4500	0.374	0.961	1
blue	GO:1902108	regulation of mitochondrial membrane permeability involved in apoptotic process	BNIP3L	1/172	12/4500	0.374	0.961	1
blue	GO:1902254	negative regulation of intrinsic apoptotic signaling pathway by p53 class mediator	BCL2	1/172	12/4500	0.374	0.961	1
blue	GO:1903077	negative regulation of protein localization to plasma membrane	GBP1	1/172	12/4500	0.374	0.961	1
blue	GO:1903115	regulation of actin filament-based movement	SUMO1	1/172	12/4500	0.374	0.961	1
blue	GO:1903170	negative regulation of calcium ion transmembrane transport	BCL2	1/172	12/4500	0.374	0.961	1
blue	GO:1903214	regulation of protein targeting to mitochondrion	BNIP3L	1/172	12/4500	0.374	0.961	1
blue	GO:1903978	regulation of microglial cell activation	MMP8	1/172	12/4500	0.374	0.961	1
blue	GO:1904996	positive regulation of leukocyte adhesion to vascular endothelial cell	ELANE	1/172	12/4500	0.374	0.961	1
blue	GO:1990806	ligand-gated ion channel signaling pathway	MEF2C	1/172	12/4500	0.374	0.961	1
blue	GO:2000050	regulation of non-canonical Wnt signaling pathway	RNF213	1/172	12/4500	0.374	0.961	1
blue	GO:0009117	nucleotide metabolic process	NAMPT/PARP1/NMNAT1/TIGAR/CDA/GIMAP7/NADK	7/172	154/4500	0.375	0.961	7
blue	GO:0009791	post-embryonic development	BCL2/MORC3	2/172	34/4500	0.375	0.961	2
blue	GO:0014033	neural crest cell differentiation	MEF2C/TCOF1	2/172	34/4500	0.375	0.961	2
blue	GO:0022406	membrane docking	SYTL2/EZR	2/172	34/4500	0.375	0.961	2
blue	GO:0032204	regulation of telomere maintenance	PARP1/TERF2IP	2/172	34/4500	0.375	0.961	2
blue	GO:0032757	positive regulation of interleukin-8 production	RIGI/ELANE	2/172	34/4500	0.375	0.961	2
blue	GO:0048864	stem cell development	BCL2/TCOF1	2/172	34/4500	0.375	0.961	2
blue	GO:0051310	metaphase chromosome alignment	KIFC1/MAD1L1	2/172	34/4500	0.375	0.961	2
blue	GO:0062014	negative regulation of small molecule metabolic process	PARP1/TIGAR	2/172	34/4500	0.375	0.961	2
blue	GO:0070228	regulation of lymphocyte apoptotic process	GIMAP8/BCL2	2/172	34/4500	0.375	0.961	2
blue	GO:1903008	organelle disassembly	TCF25/ANKZF1	2/172	34/4500	0.375	0.961	2
blue	GO:0006163	purine nucleotide metabolic process	NAMPT/PARP1/NMNAT1/TIGAR/GIMAP7/NADK	6/172	130/4500	0.378	0.961	6
blue	GO:0010639	negative regulation of organelle organization	PARP1/TERF2IP/CAPG/MAD1L1/NPM1/SETMAR	6/172	130/4500	0.378	0.961	6
blue	GO:0055074	calcium ion homeostasis	LCK/PLCG1/BCL2/OSBPL2/ELANE	5/172	106/4500	0.381	0.961	5
blue	GO:0006914	autophagy	RNF213/TFEB/RNF41/BCL2/BNIP3L/SNAPIN/SPTLC1/TIGAR	8/172	180/4500	0.383	0.961	8
blue	GO:0061919	process utilizing autophagic mechanism	RNF213/TFEB/RNF41/BCL2/BNIP3L/SNAPIN/SPTLC1/TIGAR	8/172	180/4500	0.383	0.961	8
blue	GO:0009755	hormone-mediated signaling pathway	PARP1/PAGR1/SAFB2	3/172	58/4500	0.383	0.961	3
blue	GO:1903557	positive regulation of tumor necrosis factor superfamily cytokine production	RIGI/SASH3/MMP8	3/172	58/4500	0.383	0.961	3
blue	GO:0006260	DNA replication	FEN1/PARP1/SETMAR/S100A11	4/172	82/4500	0.384	0.961	4
blue	GO:0044843	cell cycle G1/S phase transition	ZC3H12D/RCC1/BCL2/PAGR1	4/172	82/4500	0.384	0.961	4
blue	GO:0050821	protein stabilization	SUMO1/MORC3/NPM1/PYHIN1	4/172	82/4500	0.384	0.961	4
blue	GO:0070588	calcium ion transmembrane transport	LCK/PLCG1/SUMO1/BCL2	4/172	82/4500	0.384	0.961	4
blue	GO:0010720	positive regulation of cell development	EEIG1/LCK/CAPRIN1/SART1/TOX/TRAK1/BCL2/SASH3	8/172	181/4500	0.388	0.961	8
blue	GO:0006468	protein phosphorylation	LCK/CAMK4/FGR/TERF2IP/MORC3/NPM1/OSM/S100A12/SRPK2/ELANE	10/172	231/4500	0.389	0.961	10
blue	GO:0007517	muscle organ development	MEF2C/LUC7L/BCL2/EGLN1/HDGFL2	5/172	107/4500	0.389	0.961	5
blue	GO:0044092	negative regulation of molecular function	SUMO1/CCAR2/NPM1/SERPINB8/WWP2	5/172	107/4500	0.389	0.961	5
blue	GO:0043030	regulation of macrophage activation	BPI/MMP8	2/172	35/4500	0.389	0.961	2
blue	GO:0051098	regulation of binding	SUMO1/PYHIN1	2/172	35/4500	0.389	0.961	2
blue	GO:0071900	regulation of protein serine/threonine kinase activity	S100A12/ELANE	2/172	35/4500	0.389	0.961	2
blue	GO:1903052	positive regulation of proteolysis involved in protein catabolic process	SUMO1/PYHIN1	2/172	35/4500	0.389	0.961	2
blue	GO:0030336	negative regulation of cell migration	EVL/MEF2C/ARID4B/RNF41/BCL2/EPPK1	6/172	132/4500	0.392	0.961	6
blue	GO:0022604	regulation of cell morphogenesis	CAPRIN1/FGR/FMNL1/EZR	4/172	83/4500	0.392	0.961	4
blue	GO:0045859	regulation of protein kinase activity	FGR/NPM1/S100A12/ELANE	4/172	83/4500	0.392	0.961	4
blue	GO:0035265	organ growth	MEF2C/BCL2/SASH3	3/172	59/4500	0.394	0.961	3
blue	GO:0043086	negative regulation of catalytic activity	CCAR2/NPM1/SERPINB8	3/172	59/4500	0.394	0.961	3
blue	GO:0051347	positive regulation of transferase activity	S100A12/TIGAR/ELANE	3/172	59/4500	0.394	0.961	3
blue	GO:1903320	regulation of protein modification by small protein conjugation or removal	RASSF5/TCF25/NPM1	3/172	59/4500	0.394	0.961	3
blue	GO:0055082	intracellular chemical homeostasis	ENY2/LCK/PLCG1/BCL2/EGLN1/OSBPL2/SNAPIN/NADK/ELANE	9/172	207/4500	0.394	0.961	9
blue	GO:0001773	myeloid dendritic cell activation	CAMK4	1/172	13/4500	0.398	0.961	1
blue	GO:0007398	ectoderm development	ZBTB17	1/172	13/4500	0.398	0.961	1
blue	GO:0008206	bile acid metabolic process	OSBPL2	1/172	13/4500	0.398	0.961	1
blue	GO:0010039	response to iron ion	BCL2	1/172	13/4500	0.398	0.961	1
blue	GO:0010984	regulation of lipoprotein particle clearance	ANXA2	1/172	13/4500	0.398	0.961	1
blue	GO:0019748	secondary metabolic process	BCL2	1/172	13/4500	0.398	0.961	1
blue	GO:0030521	androgen receptor signaling pathway	SAFB2	1/172	13/4500	0.398	0.961	1
blue	GO:0031069	hair follicle morphogenesis	BCL2	1/172	13/4500	0.398	0.961	1
blue	GO:0032107	regulation of response to nutrient levels	BCL2	1/172	13/4500	0.398	0.961	1
blue	GO:0032604	granulocyte macrophage colony-stimulating factor production	RIGI	1/172	13/4500	0.398	0.961	1
blue	GO:0032607	interferon-alpha production	RIGI	1/172	13/4500	0.398	0.961	1
blue	GO:0032645	regulation of granulocyte macrophage colony-stimulating factor production	RIGI	1/172	13/4500	0.398	0.961	1
blue	GO:0032647	regulation of interferon-alpha production	RIGI	1/172	13/4500	0.398	0.961	1
blue	GO:0032740	positive regulation of interleukin-17 production	OSM	1/172	13/4500	0.398	0.961	1
blue	GO:0033046	negative regulation of sister chromatid segregation	MAD1L1	1/172	13/4500	0.398	0.961	1
blue	GO:0033048	negative regulation of mitotic sister chromatid segregation	MAD1L1	1/172	13/4500	0.398	0.961	1
blue	GO:0033260	nuclear DNA replication	FEN1	1/172	13/4500	0.398	0.961	1
blue	GO:0034198	cellular response to amino acid starvation	TFEB	1/172	13/4500	0.398	0.961	1
blue	GO:0034405	response to fluid shear stress	MEF2C	1/172	13/4500	0.398	0.961	1
blue	GO:0042149	cellular response to glucose starvation	BCL2	1/172	13/4500	0.398	0.961	1
blue	GO:0042531	positive regulation of tyrosine phosphorylation of STAT protein	OSM	1/172	13/4500	0.398	0.961	1
blue	GO:0043031	negative regulation of macrophage activation	BPI	1/172	13/4500	0.398	0.961	1
blue	GO:0043043	peptide biosynthetic process	ELANE	1/172	13/4500	0.398	0.961	1
blue	GO:0043276	anoikis	BCL2	1/172	13/4500	0.398	0.961	1
blue	GO:0043304	regulation of mast cell degranulation	FGR	1/172	13/4500	0.398	0.961	1
blue	GO:0045071	negative regulation of viral genome replication	SRPK2	1/172	13/4500	0.398	0.961	1
blue	GO:0045746	negative regulation of Notch signaling pathway	WWP2	1/172	13/4500	0.398	0.961	1
blue	GO:0045841	negative regulation of mitotic metaphase/anaphase transition	MAD1L1	1/172	13/4500	0.398	0.961	1
blue	GO:0048741	skeletal muscle fiber development	BCL2	1/172	13/4500	0.398	0.961	1
blue	GO:0050930	induction of positive chemotaxis	IL16	1/172	13/4500	0.398	0.961	1
blue	GO:0051646	mitochondrion localization	TRAK1	1/172	13/4500	0.398	0.961	1
blue	GO:0051702	biological process involved in interaction with symbiont	ELANE	1/172	13/4500	0.398	0.961	1
blue	GO:0060343	trabecula formation	EGLN1	1/172	13/4500	0.398	0.961	1
blue	GO:0060999	positive regulation of dendritic spine development	CAPRIN1	1/172	13/4500	0.398	0.961	1
blue	GO:0070306	lens fiber cell differentiation	VIM	1/172	13/4500	0.398	0.961	1
blue	GO:0072528	pyrimidine-containing compound biosynthetic process	CDA	1/172	13/4500	0.398	0.961	1
blue	GO:0090169	regulation of spindle assembly	RCC1	1/172	13/4500	0.398	0.961	1
blue	GO:0140115	export across plasma membrane	WWP2	1/172	13/4500	0.398	0.961	1
blue	GO:1900026	positive regulation of substrate adhesion-dependent cell spreading	OLFM4	1/172	13/4500	0.398	0.961	1
blue	GO:1902100	negative regulation of metaphase/anaphase transition of cell cycle	MAD1L1	1/172	13/4500	0.398	0.961	1
blue	GO:1904376	negative regulation of protein localization to cell periphery	GBP1	1/172	13/4500	0.398	0.961	1
blue	GO:1905710	positive regulation of membrane permeability	BNIP3L	1/172	13/4500	0.398	0.961	1
blue	GO:1905819	negative regulation of chromosome separation	MAD1L1	1/172	13/4500	0.398	0.961	1
blue	GO:2000816	negative regulation of mitotic sister chromatid separation	MAD1L1	1/172	13/4500	0.398	0.961	1
blue	GO:0007059	chromosome segregation	AKAP8/KIF4A/KIFC1/RCC1/MAD1L1/TOP2B	6/172	133/4500	0.399	0.961	6
blue	GO:0032101	regulation of response to external stimulus	PLCG1/RIGI/FGR/PARP1/POLR3F/ANXA2/EPPK1/IL16/LRCH4/NAGK/OSM/PYHIN1/S100A12/SH2D1A/ZBP1/GBP1/MMP8/MNDA/ELANE	19/172	461/4500	0.399	0.961	19
blue	GO:0072593	reactive oxygen species metabolic process	RNF41/BCL2/NCF2/TIGAR	4/172	84/4500	0.401	0.961	4
blue	GO:0002720	positive regulation of cytokine production involved in immune response	RIGI/SASH3	2/172	36/4500	0.403	0.961	2
blue	GO:0032434	regulation of proteasomal ubiquitin-dependent protein catabolic process	SUMO1/CCAR2	2/172	36/4500	0.403	0.961	2
blue	GO:0045814	negative regulation of gene expression, epigenetic	LMNB1/LBR	2/172	36/4500	0.403	0.961	2
blue	GO:0050848	regulation of calcium-mediated signaling	HOMER3/GBP1	2/172	36/4500	0.403	0.961	2
blue	GO:0061045	negative regulation of wound healing	ANXA2/EPPK1	2/172	36/4500	0.403	0.961	2
blue	GO:0051651	maintenance of location in cell	LCK/PLCG1/MORC3	3/172	60/4500	0.404	0.961	3
blue	GO:0048638	regulation of developmental growth	MEF2C/BCL2/EPPK1/SASH3/EZR	5/172	109/4500	0.405	0.961	5
blue	GO:0042325	regulation of phosphorylation	FGR/TERF2IP/NPM1/OSM/S100A12/TIGAR/ELANE	7/172	159/4500	0.406	0.961	7
blue	GO:0046631	alpha-beta T cell activation	RC3H1/TOX/BCL2/SASH3	4/172	85/4500	0.41	0.961	4
blue	GO:0002250	adaptive immune response	MEF2C/TFEB/CAMK4/RC3H1/SIPA1/PAG1/SASH3/SH2D1A/SKAP1	9/172	210/4500	0.411	0.961	9
blue	GO:0042098	T cell proliferation	CCDC88B/RC3H1/DHPS/MAD1L1/SASH3	5/172	110/4500	0.412	0.961	5
blue	GO:0001909	leukocyte mediated cytotoxicity	GZMB/SH2D1A/ELANE	3/172	61/4500	0.415	0.961	3
blue	GO:0042102	positive regulation of T cell proliferation	CCDC88B/DHPS/SASH3	3/172	61/4500	0.415	0.961	3
blue	GO:0098609	cell-cell adhesion	CCDC88B/LCK/RC3H1/SART1/ANXA2/BCL2/CEACAM8/DHPS/MAD1L1/PAG1/SASH3/SERPINB8/SKAP1/EZR/OLR1/S100A11/ELANE	17/172	414/4500	0.415	0.961	17
blue	GO:0002228	natural killer cell mediated immunity	GZMB/SH2D1A	2/172	37/4500	0.416	0.961	2
blue	GO:0030282	bone mineralization	MEF2C/FGR	2/172	37/4500	0.416	0.961	2
blue	GO:0031570	DNA integrity checkpoint signaling	CCAR2/SETMAR	2/172	37/4500	0.416	0.961	2
blue	GO:0042267	natural killer cell mediated cytotoxicity	GZMB/SH2D1A	2/172	37/4500	0.416	0.961	2
blue	GO:0071482	cellular response to light stimulus	PARP1/NPM1	2/172	37/4500	0.416	0.961	2
blue	GO:0120034	positive regulation of plasma membrane bounded cell projection assembly	CEP120/SEPTIN9	2/172	37/4500	0.416	0.961	2
blue	GO:0001893	maternal placenta development	PARP1	1/172	14/4500	0.421	0.961	1
blue	GO:0002385	mucosal immune response	RNASE3	1/172	14/4500	0.421	0.961	1
blue	GO:0002418	immune response to tumor cell	GZMB	1/172	14/4500	0.421	0.961	1
blue	GO:0002431	Fc receptor mediated stimulatory signaling pathway	FGR	1/172	14/4500	0.421	0.961	1
blue	GO:0007062	sister chromatid cohesion	FEN1	1/172	14/4500	0.421	0.961	1
blue	GO:0009124	nucleoside monophosphate biosynthetic process	CDA	1/172	14/4500	0.421	0.961	1
blue	GO:0010623	programmed cell death involved in cell development	BCL2	1/172	14/4500	0.421	0.961	1
blue	GO:0010659	cardiac muscle cell apoptotic process	TIGAR	1/172	14/4500	0.421	0.961	1
blue	GO:0010665	regulation of cardiac muscle cell apoptotic process	TIGAR	1/172	14/4500	0.421	0.961	1
blue	GO:0010770	positive regulation of cell morphogenesis	CAPRIN1	1/172	14/4500	0.421	0.961	1
blue	GO:0014904	myotube cell development	BCL2	1/172	14/4500	0.421	0.961	1
blue	GO:0016925	protein sumoylation	SUMO1	1/172	14/4500	0.421	0.961	1
blue	GO:0019934	cGMP-mediated signaling	GKAP1	1/172	14/4500	0.421	0.961	1
blue	GO:0032435	negative regulation of proteasomal ubiquitin-dependent protein catabolic process	CCAR2	1/172	14/4500	0.421	0.961	1
blue	GO:0032528	microvillus organization	EZR	1/172	14/4500	0.421	0.961	1
blue	GO:0032965	regulation of collagen biosynthetic process	VIM	1/172	14/4500	0.421	0.961	1
blue	GO:0033630	positive regulation of cell adhesion mediated by integrin	SKAP1	1/172	14/4500	0.421	0.961	1
blue	GO:0034121	regulation of toll-like receptor signaling pathway	LRCH4	1/172	14/4500	0.421	0.961	1
blue	GO:0040001	establishment of mitotic spindle localization	DYNLT1	1/172	14/4500	0.421	0.961	1
blue	GO:0042509	regulation of tyrosine phosphorylation of STAT protein	OSM	1/172	14/4500	0.421	0.961	1
blue	GO:0045185	maintenance of protein location	MORC3	1/172	14/4500	0.421	0.961	1
blue	GO:0045672	positive regulation of osteoclast differentiation	EEIG1	1/172	14/4500	0.421	0.961	1
blue	GO:0045730	respiratory burst	NCF2	1/172	14/4500	0.421	0.961	1
blue	GO:0045981	positive regulation of nucleotide metabolic process	TIGAR	1/172	14/4500	0.421	0.961	1
blue	GO:0050691	regulation of defense response to virus by host	RIGI	1/172	14/4500	0.421	0.961	1
blue	GO:0050775	positive regulation of dendrite morphogenesis	CAPRIN1	1/172	14/4500	0.421	0.961	1
blue	GO:0051281	positive regulation of release of sequestered calcium ion into cytosol	PLCG1	1/172	14/4500	0.421	0.961	1
blue	GO:0051294	establishment of spindle orientation	DYNLT1	1/172	14/4500	0.421	0.961	1
blue	GO:0051480	regulation of cytosolic calcium ion concentration	OSBPL2	1/172	14/4500	0.421	0.961	1
blue	GO:0051642	centrosome localization	EZR	1/172	14/4500	0.421	0.961	1
blue	GO:0051985	negative regulation of chromosome segregation	MAD1L1	1/172	14/4500	0.421	0.961	1
blue	GO:0052547	regulation of peptidase activity	SERPINB8	1/172	14/4500	0.421	0.961	1
blue	GO:0060043	regulation of cardiac muscle cell proliferation	MEF2C	1/172	14/4500	0.421	0.961	1
blue	GO:0061842	microtubule organizing center localization	EZR	1/172	14/4500	0.421	0.961	1
blue	GO:0070884	regulation of calcineurin-NFAT signaling cascade	HOMER3	1/172	14/4500	0.421	0.961	1
blue	GO:0098927	vesicle-mediated transport between endosomal compartments	EZR	1/172	14/4500	0.421	0.961	1
blue	GO:0106056	regulation of calcineurin-mediated signaling	HOMER3	1/172	14/4500	0.421	0.961	1
blue	GO:0150078	positive regulation of neuroinflammatory response	MMP8	1/172	14/4500	0.421	0.961	1
blue	GO:1900544	positive regulation of purine nucleotide metabolic process	TIGAR	1/172	14/4500	0.421	0.961	1
blue	GO:1902410	mitotic cytokinetic process	CEP55	1/172	14/4500	0.421	0.961	1
blue	GO:1902459	positive regulation of stem cell population maintenance	ARID4B	1/172	14/4500	0.421	0.961	1
blue	GO:1990928	response to amino acid starvation	TFEB	1/172	14/4500	0.421	0.961	1
blue	GO:0001890	placenta development	TFEB/PARP1/EGLN1	3/172	62/4500	0.425	0.961	3
blue	GO:0018108	peptidyl-tyrosine phosphorylation	LCK/FGR/OSM	3/172	62/4500	0.425	0.961	3
blue	GO:0018212	peptidyl-tyrosine modification	LCK/FGR/OSM	3/172	62/4500	0.425	0.961	3
blue	GO:0062207	regulation of pattern recognition receptor signaling pathway	PARP1/LRCH4/NAGK	3/172	62/4500	0.425	0.961	3
blue	GO:2000146	negative regulation of cell motility	EVL/MEF2C/ARID4B/RNF41/BCL2/EPPK1	6/172	137/4500	0.427	0.961	6
blue	GO:0006913	nucleocytoplasmic transport	ENY2/RSRC1/SUMO1/NPM1	4/172	87/4500	0.427	0.961	4
blue	GO:0019730	antimicrobial humoral response	S100A12/BPI/RNASE3/ELANE	4/172	87/4500	0.427	0.961	4
blue	GO:0051169	nuclear transport	ENY2/RSRC1/SUMO1/NPM1	4/172	87/4500	0.427	0.961	4
blue	GO:0051246	regulation of protein metabolic process	RASSF5/SUMO1/TCF25/CAPRIN1/RIGI/FGR/RNF41/TERF2IP/ANXA2/BCL2/CCAR2/GZMB/NPM1/OSM/PYHIN1/S100A12/SERPINB8/EZR/TCOF1/ELANE	20/172	494/4500	0.427	0.961	20
blue	GO:0033365	protein localization to organelle	RASSF5/SUMO1/PARP1/TERF2IP/LMNB1/MORC3/NPM1/PYHIN1/TOR1AIP1/EZR/GBP1	11/172	264/4500	0.429	0.961	11
blue	GO:0001892	embryonic placenta development	TFEB/EGLN1	2/172	38/4500	0.43	0.961	2
blue	GO:0006399	tRNA metabolic process	ANKZF1/POLR2F	2/172	38/4500	0.43	0.961	2
blue	GO:0007088	regulation of mitotic nuclear division	RCC1/MAD1L1	2/172	38/4500	0.43	0.961	2
blue	GO:0022617	extracellular matrix disassembly	MMP8/ELANE	2/172	38/4500	0.43	0.961	2
blue	GO:0051168	nuclear export	ENY2/NPM1	2/172	38/4500	0.43	0.961	2
blue	GO:2000514	regulation of CD4-positive, alpha-beta T cell activation	RC3H1/SASH3	2/172	38/4500	0.43	0.961	2
blue	GO:0016032	viral process	DYNLT1/RCC1/BCL2/SRPK2/TOP2B/WWP2	6/172	138/4500	0.434	0.961	6
blue	GO:0006954	inflammatory response	PLCG1/CAMK4/FGR/HNRNPA0/NAMPT/RAB44/GZMB/IL16/OSM/PSTPIP1/S100A12/ZBP1/GBP1/MMP8/OLR1/ELANE	16/172	393/4500	0.434	0.961	16
blue	GO:0002753	cytoplasmic pattern recognition receptor signaling pathway	RIGI/PARP1/NAGK	3/172	63/4500	0.435	0.961	3
blue	GO:0071887	leukocyte apoptotic process	MEF2C/GIMAP8/BCL2	3/172	63/4500	0.435	0.961	3
blue	GO:0097553	calcium ion transmembrane import into cytosol	LCK/PLCG1/BCL2	3/172	63/4500	0.435	0.961	3
blue	GO:1901873	regulation of post-translational protein modification	RASSF5/TCF25/NPM1	3/172	63/4500	0.435	0.961	3
blue	GO:0072594	establishment of protein localization to organelle	SUMO1/BNIP3L/GZMB/NPM1/SRP14	5/172	113/4500	0.435	0.961	5
blue	GO:0071560	cellular response to transforming growth factor beta stimulus	MEF2C/ARID4B/LPXN/PARP1	4/172	88/4500	0.436	0.961	4
blue	GO:0033043	regulation of organelle organization	EVL/TFEB/CAPRIN1/CEP120/FEN1/PARP1/RCC1/RPH3A/TERF2IP/ANXA2/CAPG/MAD1L1/NPM1/SEPTIN9/SETMAR/EZR	16/172	394/4500	0.438	0.961	16
blue	GO:0098771	inorganic ion homeostasis	LCK/PLCG1/CUTC/BCL2/EGLN1/OSBPL2/ELANE	7/172	164/4500	0.438	0.961	7
blue	GO:0030522	intracellular receptor signaling pathway	RIGI/PARP1/NAGK/PAGR1/SAFB2	5/172	114/4500	0.443	0.961	5
blue	GO:0043542	endothelial cell migration	MEF2C/PLCG1/LPXN/S100A12/S100P	5/172	114/4500	0.443	0.961	5
blue	GO:0007093	mitotic cell cycle checkpoint signaling	MAD1L1/SETMAR	2/172	39/4500	0.443	0.961	2
blue	GO:0030301	cholesterol transport	ANXA2/OSBPL2	2/172	39/4500	0.443	0.961	2
blue	GO:0032835	glomerulus development	MEF2C/BCL2	2/172	39/4500	0.443	0.961	2
blue	GO:0046165	alcohol biosynthetic process	SPTLC1/LBR	2/172	39/4500	0.443	0.961	2
blue	GO:0050000	chromosome localization	KIFC1/MAD1L1	2/172	39/4500	0.443	0.961	2
blue	GO:0140888	interferon-mediated signaling pathway	MORC3/ZBP1	2/172	39/4500	0.443	0.961	2
blue	GO:1901222	regulation of non-canonical NF-kappaB signal transduction	RC3H1/TERF2IP	2/172	39/4500	0.443	0.961	2
blue	GO:2001237	negative regulation of extrinsic apoptotic signaling pathway	ZMYND11/BCL2	2/172	39/4500	0.443	0.961	2
blue	GO:0002726	positive regulation of T cell cytokine production	SASH3	1/172	15/4500	0.443	0.961	1
blue	GO:0006406	mRNA export from nucleus	ENY2	1/172	15/4500	0.443	0.961	1
blue	GO:0010559	regulation of glycoprotein biosynthetic process	BCL2	1/172	15/4500	0.443	0.961	1
blue	GO:0010965	regulation of mitotic sister chromatid separation	MAD1L1	1/172	15/4500	0.443	0.961	1
blue	GO:0023019	signal transduction involved in regulation of gene expression	PARP1	1/172	15/4500	0.443	0.961	1
blue	GO:0030851	granulocyte differentiation	LBR	1/172	15/4500	0.443	0.961	1
blue	GO:0032753	positive regulation of interleukin-4 production	SASH3	1/172	15/4500	0.443	0.961	1
blue	GO:0032801	receptor catabolic process	ANXA2	1/172	15/4500	0.443	0.961	1
blue	GO:0035094	response to nicotine	BCL2	1/172	15/4500	0.443	0.961	1
blue	GO:0043330	response to exogenous dsRNA	RIGI	1/172	15/4500	0.443	0.961	1
blue	GO:0043373	CD4-positive, alpha-beta T cell lineage commitment	TOX	1/172	15/4500	0.443	0.961	1
blue	GO:0045589	regulation of regulatory T cell differentiation	LCK	1/172	15/4500	0.443	0.961	1
blue	GO:0048489	synaptic vesicle transport	SNAPIN	1/172	15/4500	0.443	0.961	1
blue	GO:0050892	intestinal absorption	EZR	1/172	15/4500	0.443	0.961	1
blue	GO:0051385	response to mineralocorticoid	PARP1	1/172	15/4500	0.443	0.961	1
blue	GO:0061081	positive regulation of myeloid leukocyte cytokine production involved in immune response	RIGI	1/172	15/4500	0.443	0.961	1
blue	GO:0061384	heart trabecula morphogenesis	EGLN1	1/172	15/4500	0.443	0.961	1
blue	GO:0098900	regulation of action potential	SUMO1	1/172	15/4500	0.443	0.961	1
blue	GO:1901071	glucosamine-containing compound metabolic process	NAGK	1/172	15/4500	0.443	0.961	1
blue	GO:1901099	negative regulation of signal transduction in absence of ligand	BCL2	1/172	15/4500	0.443	0.961	1
blue	GO:1905476	negative regulation of protein localization to membrane	GBP1	1/172	15/4500	0.443	0.961	1
blue	GO:2000316	regulation of T-helper 17 type immune response	RC3H1	1/172	15/4500	0.443	0.961	1
blue	GO:2000353	positive regulation of endothelial cell apoptotic process	PLCG1	1/172	15/4500	0.443	0.961	1
blue	GO:2000378	negative regulation of reactive oxygen species metabolic process	TIGAR	1/172	15/4500	0.443	0.961	1
blue	GO:2001240	negative regulation of extrinsic apoptotic signaling pathway in absence of ligand	BCL2	1/172	15/4500	0.443	0.961	1
blue	GO:0031399	regulation of protein modification process	RASSF5/TCF25/FGR/TERF2IP/CCAR2/NPM1/OSM/S100A12/ELANE	9/172	216/4500	0.445	0.961	9
blue	GO:0051235	maintenance of location	LCK/PLCG1/MORC3	3/172	64/4500	0.445	0.961	3
blue	GO:0061025	membrane fusion	RPH3A/ANXA2/SNAPIN	3/172	64/4500	0.445	0.961	3
blue	GO:0007162	negative regulation of cell adhesion	LPXN/RC3H1/SIPA1/MAD1L1/PAG1/GBP1	6/172	140/4500	0.447	0.961	6
blue	GO:1903047	mitotic cell cycle process	AKAP8/ZC3H12D/CEP55/DYNLT1/KIF4A/KIFC1/RCC1/BCL2/MAD1L1/SETMAR	10/172	243/4500	0.452	0.961	10
blue	GO:0010810	regulation of cell-substrate adhesion	BCL2/SKAP1/GBP1/OLFM4	4/172	90/4500	0.453	0.961	4
blue	GO:0045926	negative regulation of growth	ZC3H12D/SIPA1/BCL2/CCAR2	4/172	90/4500	0.453	0.961	4
blue	GO:0071559	response to transforming growth factor beta	MEF2C/ARID4B/LPXN/PARP1	4/172	90/4500	0.453	0.961	4
blue	GO:0002705	positive regulation of leukocyte mediated immunity	RIGI/SASH3/SH2D1A	3/172	65/4500	0.455	0.961	3
blue	GO:0032635	interleukin-6 production	RIGI/IL16/BPI	3/172	65/4500	0.455	0.961	3
blue	GO:0032675	regulation of interleukin-6 production	RIGI/IL16/BPI	3/172	65/4500	0.455	0.961	3
blue	GO:0007613	memory	CAMK4/FEN1	2/172	40/4500	0.456	0.961	2
blue	GO:0015918	sterol transport	ANXA2/OSBPL2	2/172	40/4500	0.456	0.961	2
blue	GO:0039531	regulation of cytoplasmic pattern recognition receptor signaling pathway	PARP1/NAGK	2/172	40/4500	0.456	0.961	2
blue	GO:0043299	leukocyte degranulation	FGR/RAB44	2/172	40/4500	0.456	0.961	2
blue	GO:0044839	cell cycle G2/M phase transition	AKAP8/NPM1	2/172	40/4500	0.456	0.961	2
blue	GO:0051726	regulation of cell cycle	CSPP1/ZC3H12D/CEP120/FEN1/RCC1/SIPA1/BCL2/CCAR2/MAD1L1/NPM1/PAGR1/SETMAR/SRPK2/ZBTB17	14/172	347/4500	0.457	0.961	14
blue	GO:0019058	viral life cycle	DYNLT1/BCL2/SRPK2/TOP2B/WWP2	5/172	116/4500	0.458	0.961	5
blue	GO:0001779	natural killer cell differentiation	TOX	1/172	16/4500	0.465	0.961	1
blue	GO:0006278	RNA-templated DNA biosynthetic process	TERF2IP	1/172	16/4500	0.465	0.961	1
blue	GO:0007004	telomere maintenance via telomerase	TERF2IP	1/172	16/4500	0.465	0.961	1
blue	GO:0007260	tyrosine phosphorylation of STAT protein	OSM	1/172	16/4500	0.465	0.961	1
blue	GO:0008608	attachment of spindle microtubules to kinetochore	MAD1L1	1/172	16/4500	0.465	0.961	1
blue	GO:0009225	nucleotide-sugar metabolic process	NAGK	1/172	16/4500	0.465	0.961	1
blue	GO:0010658	striated muscle cell apoptotic process	TIGAR	1/172	16/4500	0.465	0.961	1
blue	GO:0010662	regulation of striated muscle cell apoptotic process	TIGAR	1/172	16/4500	0.465	0.961	1
blue	GO:0019320	hexose catabolic process	TIGAR	1/172	16/4500	0.465	0.961	1
blue	GO:0030501	positive regulation of bone mineralization	MEF2C	1/172	16/4500	0.465	0.961	1
blue	GO:0031648	protein destabilization	PYHIN1	1/172	16/4500	0.465	0.961	1
blue	GO:0033047	regulation of mitotic sister chromatid segregation	MAD1L1	1/172	16/4500	0.465	0.961	1
blue	GO:0033688	regulation of osteoblast proliferation	BCL2	1/172	16/4500	0.465	0.961	1
blue	GO:0043032	positive regulation of macrophage activation	MMP8	1/172	16/4500	0.465	0.961	1
blue	GO:0044786	cell cycle DNA replication	FEN1	1/172	16/4500	0.465	0.961	1
blue	GO:0046686	response to cadmium ion	SUMO1	1/172	16/4500	0.465	0.961	1
blue	GO:0048730	epidermis morphogenesis	BCL2	1/172	16/4500	0.465	0.961	1
blue	GO:0051306	mitotic sister chromatid separation	MAD1L1	1/172	16/4500	0.465	0.961	1
blue	GO:0051346	negative regulation of hydrolase activity	SERPINB8	1/172	16/4500	0.465	0.961	1
blue	GO:0051693	actin filament capping	CAPG	1/172	16/4500	0.465	0.961	1
blue	GO:0060338	regulation of type I interferon-mediated signaling pathway	ZBP1	1/172	16/4500	0.465	0.961	1
blue	GO:0060428	lung epithelium development	LTA4H	1/172	16/4500	0.465	0.961	1
blue	GO:0061001	regulation of dendritic spine morphogenesis	CAPRIN1	1/172	16/4500	0.465	0.961	1
blue	GO:0070233	negative regulation of T cell apoptotic process	BCL2	1/172	16/4500	0.465	0.961	1
blue	GO:1900181	negative regulation of protein localization to nucleus	SUMO1	1/172	16/4500	0.465	0.961	1
blue	GO:1902253	regulation of intrinsic apoptotic signaling pathway by p53 class mediator	BCL2	1/172	16/4500	0.465	0.961	1
blue	GO:1904356	regulation of telomere maintenance via telomere lengthening	PARP1	1/172	16/4500	0.465	0.961	1
blue	GO:1904994	regulation of leukocyte adhesion to vascular endothelial cell	ELANE	1/172	16/4500	0.465	0.961	1
blue	GO:2000515	negative regulation of CD4-positive, alpha-beta T cell activation	RC3H1	1/172	16/4500	0.465	0.961	1
blue	GO:0006753	nucleoside phosphate metabolic process	NAMPT/PARP1/NAGK/NMNAT1/TIGAR/CDA/GIMAP7/NADK	8/172	194/4500	0.465	0.961	8
blue	GO:1903530	regulation of secretion by cell	ENY2/MEF2C/FGR/RPH3A/ANXA2/OSM/SNAPIN/NADK	8/172	194/4500	0.465	0.961	8
blue	GO:0050870	positive regulation of T cell activation	CCDC88B/LCK/SART1/DHPS/SASH3	5/172	117/4500	0.465	0.961	5
blue	GO:0045732	positive regulation of protein catabolic process	SUMO1/RNF41/EZR	3/172	66/4500	0.466	0.961	3
blue	GO:0045785	positive regulation of cell adhesion	CCDC88B/LCK/SART1/APBB1IP/DHPS/SASH3/SKAP1/OLFM4/ELANE	9/172	220/4500	0.467	0.961	9
blue	GO:0001933	negative regulation of protein phosphorylation	TERF2IP/NPM1	2/172	41/4500	0.469	0.961	2
blue	GO:0030278	regulation of ossification	MEF2C/BCL2	2/172	41/4500	0.469	0.961	2
blue	GO:0033627	cell adhesion mediated by integrin	LPXN/SKAP1	2/172	41/4500	0.469	0.961	2
blue	GO:0071346	cellular response to type II interferon	VIM/GBP1	2/172	41/4500	0.469	0.961	2
blue	GO:0120032	regulation of plasma membrane bounded cell projection assembly	EVL/CEP120/SEPTIN9	3/172	67/4500	0.475	0.961	3
blue	GO:0006446	regulation of translational initiation	CAPRIN1/NPM1	2/172	42/4500	0.481	0.961	2
blue	GO:0006665	sphingolipid metabolic process	GZMB/SPTLC1	2/172	42/4500	0.481	0.961	2
blue	GO:0008630	intrinsic apoptotic signaling pathway in response to DNA damage	BCL2/CCAR2	2/172	42/4500	0.481	0.961	2
blue	GO:0043604	amide biosynthetic process	GZMB/SPTLC1	2/172	42/4500	0.481	0.961	2
blue	GO:0071331	cellular response to hexose stimulus	ENY2/NADK	2/172	42/4500	0.481	0.961	2
blue	GO:0071333	cellular response to glucose stimulus	ENY2/NADK	2/172	42/4500	0.481	0.961	2
blue	GO:0072009	nephron epithelium development	MEF2C/BCL2	2/172	42/4500	0.481	0.961	2
blue	GO:0002251	organ or tissue specific immune response	RNASE3	1/172	17/4500	0.485	0.961	1
blue	GO:0002717	positive regulation of natural killer cell mediated immunity	SH2D1A	1/172	17/4500	0.485	0.961	1
blue	GO:0006220	pyrimidine nucleotide metabolic process	CDA	1/172	17/4500	0.485	0.961	1
blue	GO:0006405	RNA export from nucleus	ENY2	1/172	17/4500	0.485	0.961	1
blue	GO:0006984	ER-nucleus signaling pathway	AMFR	1/172	17/4500	0.485	0.961	1
blue	GO:0030199	collagen fibril organization	ANXA2	1/172	17/4500	0.485	0.961	1
blue	GO:0032387	negative regulation of intracellular transport	SUMO1	1/172	17/4500	0.485	0.961	1
blue	GO:0032480	negative regulation of type I interferon production	MORC3	1/172	17/4500	0.485	0.961	1
blue	GO:0032620	interleukin-17 production	OSM	1/172	17/4500	0.485	0.961	1
blue	GO:0032660	regulation of interleukin-17 production	OSM	1/172	17/4500	0.485	0.961	1
blue	GO:0035987	endodermal cell differentiation	MMP8	1/172	17/4500	0.485	0.961	1
blue	GO:0043372	positive regulation of CD4-positive, alpha-beta T cell differentiation	SASH3	1/172	17/4500	0.485	0.961	1
blue	GO:0045839	negative regulation of mitotic nuclear division	MAD1L1	1/172	17/4500	0.485	0.961	1
blue	GO:0045954	positive regulation of natural killer cell mediated cytotoxicity	SH2D1A	1/172	17/4500	0.485	0.961	1
blue	GO:0051099	positive regulation of binding	PYHIN1	1/172	17/4500	0.485	0.961	1
blue	GO:0051100	negative regulation of binding	SUMO1	1/172	17/4500	0.485	0.961	1
blue	GO:0051926	negative regulation of calcium ion transport	BCL2	1/172	17/4500	0.485	0.961	1
blue	GO:0055021	regulation of cardiac muscle tissue growth	MEF2C	1/172	17/4500	0.485	0.961	1
blue	GO:0060236	regulation of mitotic spindle organization	RCC1	1/172	17/4500	0.485	0.961	1
blue	GO:0060412	ventricular septum morphogenesis	EGLN1	1/172	17/4500	0.485	0.961	1
blue	GO:0060420	regulation of heart growth	MEF2C	1/172	17/4500	0.485	0.961	1
blue	GO:0070498	interleukin-1-mediated signaling pathway	ZBP1	1/172	17/4500	0.485	0.961	1
blue	GO:0072539	T-helper 17 cell differentiation	RC3H1	1/172	17/4500	0.485	0.961	1
blue	GO:1903018	regulation of glycoprotein metabolic process	BCL2	1/172	17/4500	0.485	0.961	1
blue	GO:1905818	regulation of chromosome separation	MAD1L1	1/172	17/4500	0.485	0.961	1
blue	GO:0007179	transforming growth factor beta receptor signaling pathway	ARID4B/LPXN/PARP1	3/172	68/4500	0.485	0.961	3
blue	GO:0010970	transport along microtubule	KIF4A/TRAK1/SNAPIN	3/172	68/4500	0.485	0.961	3
blue	GO:0060491	regulation of cell projection assembly	EVL/CEP120/SEPTIN9	3/172	68/4500	0.485	0.961	3
blue	GO:1902806	regulation of cell cycle G1/S phase transition	ZC3H12D/BCL2/PAGR1	3/172	68/4500	0.485	0.961	3
blue	GO:0051051	negative regulation of transport	ENY2/SUMO1/ANXA2/BCL2/OSM/WWP2	6/172	146/4500	0.488	0.961	6
blue	GO:0043408	regulation of MAPK cascade	LCK/MEF2C/ZMYND11/NAMPT/RNF41/NMNAT1/OSM/S100A12/EZR/GBP1/ELANE	11/172	276/4500	0.489	0.961	11
blue	GO:0003231	cardiac ventricle development	MEF2C/EGLN1	2/172	43/4500	0.494	0.961	2
blue	GO:0007041	lysosomal transport	TRAK1/SNAPIN	2/172	43/4500	0.494	0.961	2
blue	GO:0017148	negative regulation of translation	CAPRIN1/GZMB	2/172	43/4500	0.494	0.961	2
blue	GO:0070201	regulation of establishment of protein localization	ENY2/SUMO1/CEP120/BNIP3L/GZMB/WWP2/NADK	7/172	173/4500	0.495	0.961	7
blue	GO:0045862	positive regulation of proteolysis	SUMO1/ANXA2/PYHIN1	3/172	69/4500	0.495	0.961	3
blue	GO:0002819	regulation of adaptive immune response	MEF2C/RC3H1/SASH3/SKAP1	4/172	95/4500	0.495	0.961	4
blue	GO:0001658	branching involved in ureteric bud morphogenesis	BCL2	1/172	18/4500	0.505	0.961	1
blue	GO:0001881	receptor recycling	ANXA2	1/172	18/4500	0.505	0.961	1
blue	GO:0006626	protein targeting to mitochondrion	BNIP3L	1/172	18/4500	0.505	0.961	1
blue	GO:0007622	rhythmic behavior	PARP1	1/172	18/4500	0.505	0.961	1
blue	GO:0008033	tRNA processing	ANKZF1	1/172	18/4500	0.505	0.961	1
blue	GO:0017156	calcium-ion regulated exocytosis	RPH3A	1/172	18/4500	0.505	0.961	1
blue	GO:0030835	negative regulation of actin filament depolymerization	CAPG	1/172	18/4500	0.505	0.961	1
blue	GO:0032633	interleukin-4 production	SASH3	1/172	18/4500	0.505	0.961	1
blue	GO:0032673	regulation of interleukin-4 production	SASH3	1/172	18/4500	0.505	0.961	1
blue	GO:0032715	negative regulation of interleukin-6 production	BPI	1/172	18/4500	0.505	0.961	1
blue	GO:0033687	osteoblast proliferation	BCL2	1/172	18/4500	0.505	0.961	1
blue	GO:0034383	low-density lipoprotein particle clearance	ANXA2	1/172	18/4500	0.505	0.961	1
blue	GO:0042157	lipoprotein metabolic process	OLR1	1/172	18/4500	0.505	0.961	1
blue	GO:0043537	negative regulation of blood vessel endothelial cell migration	MEF2C	1/172	18/4500	0.505	0.961	1
blue	GO:0045622	regulation of T-helper cell differentiation	RC3H1	1/172	18/4500	0.505	0.961	1
blue	GO:0045663	positive regulation of myoblast differentiation	MEF2C	1/172	18/4500	0.505	0.961	1
blue	GO:0046365	monosaccharide catabolic process	TIGAR	1/172	18/4500	0.505	0.961	1
blue	GO:0048512	circadian behavior	PARP1	1/172	18/4500	0.505	0.961	1
blue	GO:0048546	digestive tract morphogenesis	BCL2	1/172	18/4500	0.505	0.961	1
blue	GO:0050927	positive regulation of positive chemotaxis	IL16	1/172	18/4500	0.505	0.961	1
blue	GO:0051784	negative regulation of nuclear division	MAD1L1	1/172	18/4500	0.505	0.961	1
blue	GO:0060021	roof of mouth development	SUMO1	1/172	18/4500	0.505	0.961	1
blue	GO:0060391	positive regulation of SMAD protein signal transduction	PARP1	1/172	18/4500	0.505	0.961	1
blue	GO:0060711	labyrinthine layer development	EGLN1	1/172	18/4500	0.505	0.961	1
blue	GO:0097178	ruffle assembly	EVL	1/172	18/4500	0.505	0.961	1
blue	GO:1904035	regulation of epithelial cell apoptotic process	BCL2	1/172	18/4500	0.505	0.961	1
blue	GO:2000108	positive regulation of leukocyte apoptotic process	MEF2C	1/172	18/4500	0.505	0.961	1
blue	GO:2000772	regulation of cellular senescence	MORC3	1/172	18/4500	0.505	0.961	1
blue	GO:0000082	G1/S transition of mitotic cell cycle	ZC3H12D/RCC1/BCL2	3/172	70/4500	0.505	0.961	3
blue	GO:0019722	calcium-mediated signaling	PLCG1/HOMER3/GBP1	3/172	70/4500	0.505	0.961	3
blue	GO:0050868	negative regulation of T cell activation	RC3H1/MAD1L1/PAG1	3/172	70/4500	0.505	0.961	3
blue	GO:0030001	metal ion transport	LCK/PLCG1/SUMO1/CUTC/BCL2/HOMER3/IL16/WWP2	8/172	201/4500	0.506	0.961	8
blue	GO:0055086	nucleobase-containing small molecule metabolic process	NAMPT/PARP1/NAGK/NMNAT1/TIGAR/CDA/GIMAP7/NADK	8/172	201/4500	0.506	0.961	8
blue	GO:0009260	ribonucleotide biosynthetic process	PARP1/CDA	2/172	44/4500	0.506	0.961	2
blue	GO:0009408	response to heat	SUMO1/PSIP1	2/172	44/4500	0.506	0.961	2
blue	GO:0032755	positive regulation of interleukin-6 production	RIGI/IL16	2/172	44/4500	0.506	0.961	2
blue	GO:0035264	multicellular organism growth	BCL2/EZR	2/172	44/4500	0.506	0.961	2
blue	GO:0046390	ribose phosphate biosynthetic process	PARP1/CDA	2/172	44/4500	0.506	0.961	2
blue	GO:0046683	response to organophosphorus	TOP2B/EZR	2/172	44/4500	0.506	0.961	2
blue	GO:0070227	lymphocyte apoptotic process	GIMAP8/BCL2	2/172	44/4500	0.506	0.961	2
blue	GO:0071326	cellular response to monosaccharide stimulus	ENY2/NADK	2/172	44/4500	0.506	0.961	2
blue	GO:2001243	negative regulation of intrinsic apoptotic signaling pathway	BCL2/CCAR2	2/172	44/4500	0.506	0.961	2
blue	GO:0001932	regulation of protein phosphorylation	FGR/TERF2IP/NPM1/OSM/S100A12/ELANE	6/172	149/4500	0.508	0.961	6
blue	GO:0034762	regulation of transmembrane transport	PLCG1/SUMO1/AHNAK/BCL2/WWP2	5/172	123/4500	0.51	0.961	5
blue	GO:0016049	cell growth	ZC3H12D/SIPA1/BCL2/CCAR2/HDGFL2/NPM1/OGFR	7/172	176/4500	0.513	0.961	7
blue	GO:1903050	regulation of proteolysis involved in protein catabolic process	SUMO1/CCAR2/PYHIN1	3/172	71/4500	0.514	0.961	3
blue	GO:0043603	amide metabolic process	NAMPT/GZMB/NAGK/NMNAT1/SPTLC1/TIGAR	6/172	150/4500	0.515	0.961	6
blue	GO:0051301	cell division	CSPP1/CEP55/DYNLT1/KIF4A/KIFC1/RCC1/MAD1L1/OSM/SEPTIN9	9/172	229/4500	0.516	0.961	9
blue	GO:0042326	negative regulation of phosphorylation	TERF2IP/NPM1	2/172	45/4500	0.518	0.961	2
blue	GO:0045639	positive regulation of myeloid cell differentiation	EEIG1/RCOR1	2/172	45/4500	0.518	0.961	2
blue	GO:0051209	release of sequestered calcium ion into cytosol	LCK/PLCG1	2/172	45/4500	0.518	0.961	2
blue	GO:0051783	regulation of nuclear division	RCC1/MAD1L1	2/172	45/4500	0.518	0.961	2
blue	GO:0006812	monoatomic cation transport	LCK/PLCG1/SUMO1/CUTC/AHNAK/BCL2/HOMER3/IL16/WWP2	9/172	230/4500	0.521	0.961	9
blue	GO:0000280	nuclear division	AKAP8/KIF4A/KIFC1/RCC1/MAD1L1/TOP2B	6/172	151/4500	0.522	0.961	6
blue	GO:0001947	heart looping	MEF2C	1/172	19/4500	0.524	0.961	1
blue	GO:0003143	embryonic heart tube morphogenesis	MEF2C	1/172	19/4500	0.524	0.961	1
blue	GO:0010611	regulation of cardiac muscle hypertrophy	PARP1	1/172	19/4500	0.524	0.961	1
blue	GO:0010712	regulation of collagen metabolic process	VIM	1/172	19/4500	0.524	0.961	1
blue	GO:0032733	positive regulation of interleukin-10 production	SASH3	1/172	19/4500	0.524	0.961	1
blue	GO:0032743	positive regulation of interleukin-2 production	SASH3	1/172	19/4500	0.524	0.961	1
blue	GO:0032964	collagen biosynthetic process	VIM	1/172	19/4500	0.524	0.961	1
blue	GO:0033173	calcineurin-NFAT signaling cascade	HOMER3	1/172	19/4500	0.524	0.961	1
blue	GO:0035088	establishment or maintenance of apical/basal cell polarity	EZR	1/172	19/4500	0.524	0.961	1
blue	GO:0042554	superoxide anion generation	NCF2	1/172	19/4500	0.524	0.961	1
blue	GO:0042771	intrinsic apoptotic signaling pathway in response to DNA damage by p53 class mediator	BCL2	1/172	19/4500	0.524	0.961	1
blue	GO:0045840	positive regulation of mitotic nuclear division	MAD1L1	1/172	19/4500	0.524	0.961	1
blue	GO:0045947	negative regulation of translational initiation	CAPRIN1	1/172	19/4500	0.524	0.961	1
blue	GO:0048599	oocyte development	BCL2	1/172	19/4500	0.524	0.961	1
blue	GO:0048857	neural nucleus development	BCL2	1/172	19/4500	0.524	0.961	1
blue	GO:0050901	leukocyte tethering or rolling	ELANE	1/172	19/4500	0.524	0.961	1
blue	GO:0050926	regulation of positive chemotaxis	IL16	1/172	19/4500	0.524	0.961	1
blue	GO:0051293	establishment of spindle localization	DYNLT1	1/172	19/4500	0.524	0.961	1
blue	GO:0060675	ureteric bud morphogenesis	BCL2	1/172	19/4500	0.524	0.961	1
blue	GO:0061245	establishment or maintenance of bipolar cell polarity	EZR	1/172	19/4500	0.524	0.961	1
blue	GO:0070169	positive regulation of biomineral tissue development	MEF2C	1/172	19/4500	0.524	0.961	1
blue	GO:0070613	regulation of protein processing	ANXA2	1/172	19/4500	0.524	0.961	1
blue	GO:0071320	cellular response to cAMP	EZR	1/172	19/4500	0.524	0.961	1
blue	GO:0072171	mesonephric tubule morphogenesis	BCL2	1/172	19/4500	0.524	0.961	1
blue	GO:0090224	regulation of spindle organization	RCC1	1/172	19/4500	0.524	0.961	1
blue	GO:0097352	autophagosome maturation	SNAPIN	1/172	19/4500	0.524	0.961	1
blue	GO:0097720	calcineurin-mediated signaling	HOMER3	1/172	19/4500	0.524	0.961	1
blue	GO:1902175	regulation of oxidative stress-induced intrinsic apoptotic signaling pathway	PARP1	1/172	19/4500	0.524	0.961	1
blue	GO:1903317	regulation of protein maturation	ANXA2	1/172	19/4500	0.524	0.961	1
blue	GO:2000059	negative regulation of ubiquitin-dependent protein catabolic process	CCAR2	1/172	19/4500	0.524	0.961	1
blue	GO:0007033	vacuole organization	TFEB/ANXA2/SNAPIN	3/172	72/4500	0.524	0.961	3
blue	GO:0060759	regulation of response to cytokine stimulus	RIGI/ZBP1/MMP8	3/172	72/4500	0.524	0.961	3
blue	GO:0099504	synaptic vesicle cycle	RPH3A/OSBPL2/SNAPIN	3/172	72/4500	0.524	0.961	3
blue	GO:0022411	cellular component disassembly	TCF25/ANKZF1/CAPG/NMNAT1/SNAPIN/MMP8/ELANE	7/172	178/4500	0.525	0.961	7
blue	GO:0019220	regulation of phosphate metabolic process	FGR/PARP1/TERF2IP/NPM1/OSM/S100A12/TIGAR/ELANE	8/172	205/4500	0.529	0.961	8
blue	GO:0051174	regulation of phosphorus metabolic process	FGR/PARP1/TERF2IP/NPM1/OSM/S100A12/TIGAR/ELANE	8/172	205/4500	0.529	0.961	8
blue	GO:0003206	cardiac chamber morphogenesis	MEF2C/EGLN1	2/172	46/4500	0.53	0.961	2
blue	GO:0014074	response to purine-containing compound	TOP2B/EZR	2/172	46/4500	0.53	0.961	2
blue	GO:0014902	myotube differentiation	MEF2C/BCL2	2/172	46/4500	0.53	0.961	2
blue	GO:0032963	collagen metabolic process	VIM/MMP8	2/172	46/4500	0.53	0.961	2
blue	GO:0042177	negative regulation of protein catabolic process	ANXA2/CCAR2	2/172	46/4500	0.53	0.961	2
blue	GO:0043535	regulation of blood vessel endothelial cell migration	MEF2C/PLCG1	2/172	46/4500	0.53	0.961	2
blue	GO:0051282	regulation of sequestering of calcium ion	LCK/PLCG1	2/172	46/4500	0.53	0.961	2
blue	GO:0051283	negative regulation of sequestering of calcium ion	LCK/PLCG1	2/172	46/4500	0.53	0.961	2
blue	GO:0051781	positive regulation of cell division	CSPP1/OSM	2/172	46/4500	0.53	0.961	2
blue	GO:0042176	regulation of protein catabolic process	SUMO1/RNF41/ANXA2/CCAR2/EZR	5/172	126/4500	0.532	0.961	5
blue	GO:0001819	positive regulation of cytokine production	CCDC88B/RIGI/FGR/POLR3F/IL16/OSM/SASH3/MMP8/ELANE	9/172	232/4500	0.532	0.961	9
blue	GO:0031345	negative regulation of cell projection organization	EVL/VIM/SNAPIN	3/172	73/4500	0.533	0.961	3
blue	GO:0002443	leukocyte mediated immunity	RIGI/FGR/RAB44/GZMB/SASH3/SH2D1A/ELANE	7/172	180/4500	0.538	0.961	7
blue	GO:0051247	positive regulation of protein metabolic process	RASSF5/SUMO1/RIGI/RNF41/ANXA2/NPM1/OSM/PYHIN1/S100A12/EZR/ELANE	11/172	286/4500	0.538	0.961	11
blue	GO:0046903	secretion	ENY2/MEF2C/SYTL2/FGR/RAB44/RPH3A/ANXA2/GZMB/OSBPL2/OSM/SNAPIN/TNFAIP2/NADK	13/172	339/4500	0.538	0.961	13
blue	GO:0031346	positive regulation of cell projection organization	CAPRIN1/CEP120/TOX/TRAK1/SEPTIN9	5/172	127/4500	0.539	0.961	5
blue	GO:0000165	MAPK cascade	LCK/MEF2C/ZMYND11/NAMPT/RNF41/NAGK/NMNAT1/OSM/S100A12/EZR/GBP1/ELANE	12/172	313/4500	0.54	0.961	12
blue	GO:0006606	protein import into nucleus	SUMO1/NPM1	2/172	47/4500	0.542	0.961	2
blue	GO:0006643	membrane lipid metabolic process	GZMB/SPTLC1	2/172	47/4500	0.542	0.961	2
blue	GO:0006813	potassium ion transport	SUMO1/WWP2	2/172	47/4500	0.542	0.961	2
blue	GO:0042130	negative regulation of T cell proliferation	RC3H1/MAD1L1	2/172	47/4500	0.542	0.961	2
blue	GO:0048565	digestive tract development	BCL2/TIGAR	2/172	47/4500	0.542	0.961	2
blue	GO:0051208	sequestering of calcium ion	LCK/PLCG1	2/172	47/4500	0.542	0.961	2
blue	GO:0002673	regulation of acute inflammatory response	OSM	1/172	20/4500	0.542	0.961	1
blue	GO:0006110	regulation of glycolytic process	TIGAR	1/172	20/4500	0.542	0.961	1
blue	GO:0006900	vesicle budding from membrane	ANXA2	1/172	20/4500	0.542	0.961	1
blue	GO:0007131	reciprocal meiotic recombination	TOP2B	1/172	20/4500	0.542	0.961	1
blue	GO:0009994	oocyte differentiation	BCL2	1/172	20/4500	0.542	0.961	1
blue	GO:0014002	astrocyte development	VIM	1/172	20/4500	0.542	0.961	1
blue	GO:0014743	regulation of muscle hypertrophy	PARP1	1/172	20/4500	0.542	0.961	1
blue	GO:0030811	regulation of nucleotide catabolic process	TIGAR	1/172	20/4500	0.542	0.961	1
blue	GO:0031529	ruffle organization	EVL	1/172	20/4500	0.542	0.961	1
blue	GO:0032206	positive regulation of telomere maintenance	TERF2IP	1/172	20/4500	0.542	0.961	1
blue	GO:0032371	regulation of sterol transport	ANXA2	1/172	20/4500	0.542	0.961	1
blue	GO:0032374	regulation of cholesterol transport	ANXA2	1/172	20/4500	0.542	0.961	1
blue	GO:0032436	positive regulation of proteasomal ubiquitin-dependent protein catabolic process	SUMO1	1/172	20/4500	0.542	0.961	1
blue	GO:0032735	positive regulation of interleukin-12 production	IL16	1/172	20/4500	0.542	0.961	1
blue	GO:0033121	regulation of purine nucleotide catabolic process	TIGAR	1/172	20/4500	0.542	0.961	1
blue	GO:0035850	epithelial cell differentiation involved in kidney development	MEF2C	1/172	20/4500	0.542	0.961	1
blue	GO:0035914	skeletal muscle cell differentiation	MEF2C	1/172	20/4500	0.542	0.961	1
blue	GO:0042440	pigment metabolic process	BCL2	1/172	20/4500	0.542	0.961	1
blue	GO:0045778	positive regulation of ossification	MEF2C	1/172	20/4500	0.542	0.961	1
blue	GO:0046456	icosanoid biosynthetic process	LTA4H	1/172	20/4500	0.542	0.961	1
blue	GO:0048525	negative regulation of viral process	SRPK2	1/172	20/4500	0.542	0.961	1
blue	GO:0051304	chromosome separation	MAD1L1	1/172	20/4500	0.542	0.961	1
blue	GO:0051653	spindle localization	DYNLT1	1/172	20/4500	0.542	0.961	1
blue	GO:0060038	cardiac muscle cell proliferation	MEF2C	1/172	20/4500	0.542	0.961	1
blue	GO:0061082	myeloid leukocyte cytokine production	RIGI	1/172	20/4500	0.542	0.961	1
blue	GO:0061371	determination of heart left/right asymmetry	MEF2C	1/172	20/4500	0.542	0.961	1
blue	GO:0070229	negative regulation of lymphocyte apoptotic process	BCL2	1/172	20/4500	0.542	0.961	1
blue	GO:0120033	negative regulation of plasma membrane bounded cell projection assembly	EVL	1/172	20/4500	0.542	0.961	1
blue	GO:0140527	reciprocal homologous recombination	TOP2B	1/172	20/4500	0.542	0.961	1
blue	GO:1900744	regulation of p38MAPK cascade	EZR	1/172	20/4500	0.542	0.961	1
blue	GO:1901799	negative regulation of proteasomal protein catabolic process	CCAR2	1/172	20/4500	0.542	0.961	1
blue	GO:1990000	amyloid fibril formation	FUS	1/172	20/4500	0.542	0.961	1
blue	GO:2001239	regulation of extrinsic apoptotic signaling pathway in absence of ligand	BCL2	1/172	20/4500	0.542	0.961	1
blue	GO:0120035	regulation of plasma membrane bounded cell projection organization	EVL/VIM/CAPRIN1/CEP120/TOX/TRAK1/SEPTIN9/SNAPIN/EZR	9/172	234/4500	0.543	0.961	9
blue	GO:0007005	mitochondrion organization	PARP1/BCL2/BNIP3L/CCAR2	4/172	101/4500	0.544	0.961	4
blue	GO:0051129	negative regulation of cellular component organization	EVL/VIM/PARP1/TERF2IP/ANXA2/CAPG/MAD1L1/NPM1/SETMAR/SNAPIN	10/172	261/4500	0.545	0.961	10
blue	GO:0071396	cellular response to lipid	AKAP8/MEF2C/VIM/PARP1/PAGR1/SAFB2/BPI/MMP8	8/172	208/4500	0.546	0.961	8
blue	GO:0043085	positive regulation of catalytic activity	TBC1D2/S100A12/SETMAR/TIGAR/ELANE	5/172	128/4500	0.546	0.961	5
blue	GO:0031589	cell-substrate adhesion	LPXN/ANXA2/BCL2/SKAP1/GBP1/OLFM4	6/172	155/4500	0.548	0.961	6
blue	GO:0000302	response to reactive oxygen species	ANKZF1/BCL2/TOP2B	3/172	75/4500	0.552	0.961	3
blue	GO:1903038	negative regulation of leukocyte cell-cell adhesion	RC3H1/MAD1L1/PAG1	3/172	75/4500	0.552	0.961	3
blue	GO:0048545	response to steroid hormone	PARP1/BCL2/PAGR1/SAFB2	4/172	102/4500	0.552	0.961	4
blue	GO:0002526	acute inflammatory response	OSM/ELANE	2/172	48/4500	0.553	0.961	2
blue	GO:0030307	positive regulation of cell growth	BCL2/HDGFL2	2/172	48/4500	0.553	0.961	2
blue	GO:0071322	cellular response to carbohydrate stimulus	ENY2/NADK	2/172	48/4500	0.553	0.961	2
blue	GO:0031344	regulation of cell projection organization	EVL/VIM/CAPRIN1/CEP120/TOX/TRAK1/SEPTIN9/SNAPIN/EZR	9/172	237/4500	0.558	0.961	9
blue	GO:0001706	endoderm formation	MMP8	1/172	21/4500	0.56	0.961	1
blue	GO:0001937	negative regulation of endothelial cell proliferation	MEF2C	1/172	21/4500	0.56	0.961	1
blue	GO:0001974	blood vessel remodeling	MEF2C	1/172	21/4500	0.56	0.961	1
blue	GO:0002369	T cell cytokine production	SASH3	1/172	21/4500	0.56	0.961	1
blue	GO:0002446	neutrophil mediated immunity	ELANE	1/172	21/4500	0.56	0.961	1
blue	GO:0002724	regulation of T cell cytokine production	SASH3	1/172	21/4500	0.56	0.961	1
blue	GO:0006040	amino sugar metabolic process	NAGK	1/172	21/4500	0.56	0.961	1
blue	GO:0006858	extracellular transport	WWP2	1/172	21/4500	0.56	0.961	1
blue	GO:0009395	phospholipid catabolic process	PLCG1	1/172	21/4500	0.56	0.961	1
blue	GO:0030834	regulation of actin filament depolymerization	CAPG	1/172	21/4500	0.56	0.961	1
blue	GO:0043433	negative regulation of DNA-binding transcription factor activity	SUMO1	1/172	21/4500	0.56	0.961	1
blue	GO:0045454	cell redox homeostasis	APEX1	1/172	21/4500	0.56	0.961	1
blue	GO:0045806	negative regulation of endocytosis	ANXA2	1/172	21/4500	0.56	0.961	1
blue	GO:0045912	negative regulation of carbohydrate metabolic process	TIGAR	1/172	21/4500	0.56	0.961	1
blue	GO:0046636	negative regulation of alpha-beta T cell activation	RC3H1	1/172	21/4500	0.56	0.961	1
blue	GO:0046676	negative regulation of insulin secretion	ENY2	1/172	21/4500	0.56	0.961	1
blue	GO:0048645	animal organ formation	MEF2C	1/172	21/4500	0.56	0.961	1
blue	GO:0050688	regulation of defense response to virus	RIGI	1/172	21/4500	0.56	0.961	1
blue	GO:0055117	regulation of cardiac muscle contraction	SUMO1	1/172	21/4500	0.56	0.961	1
blue	GO:0061005	cell differentiation involved in kidney development	MEF2C	1/172	21/4500	0.56	0.961	1
blue	GO:0061028	establishment of endothelial barrier	EZR	1/172	21/4500	0.56	0.961	1
blue	GO:0071277	cellular response to calcium ion	MEF2C	1/172	21/4500	0.56	0.961	1
blue	GO:1904888	cranial skeletal system development	CEP55	1/172	21/4500	0.56	0.961	1
blue	GO:2000036	regulation of stem cell population maintenance	ARID4B	1/172	21/4500	0.56	0.961	1
blue	GO:0048872	homeostasis of number of cells	MEF2C/RC3H1/RCOR1/BCL2/SASH3	5/172	130/4500	0.56	0.961	5
blue	GO:0007611	learning or memory	MEF2C/AMFR/CAMK4/FEN1	4/172	103/4500	0.56	0.961	4
blue	GO:1901654	response to ketone	AKAP8/PARP1/CDA	3/172	76/4500	0.561	0.961	3
blue	GO:0002244	hematopoietic progenitor cell differentiation	BCL2/OSM	2/172	49/4500	0.565	0.961	2
blue	GO:0002275	myeloid cell activation involved in immune response	FGR/RAB44	2/172	49/4500	0.565	0.961	2
blue	GO:0002761	regulation of myeloid leukocyte differentiation	EEIG1/CAMK4	2/172	49/4500	0.565	0.961	2
blue	GO:0007519	skeletal muscle tissue development	MEF2C/BCL2	2/172	49/4500	0.565	0.961	2
blue	GO:0010977	negative regulation of neuron projection development	VIM/SNAPIN	2/172	49/4500	0.565	0.961	2
blue	GO:0048259	regulation of receptor-mediated endocytosis	H1-1/ANXA2	2/172	49/4500	0.565	0.961	2
blue	GO:0051147	regulation of muscle cell differentiation	MEF2C/BCL2	2/172	49/4500	0.565	0.961	2
blue	GO:0002221	pattern recognition receptor signaling pathway	RIGI/PARP1/LRCH4/NAGK	4/172	104/4500	0.568	0.961	4
blue	GO:0072521	purine-containing compound metabolic process	NAMPT/PARP1/NMNAT1/TIGAR/GIMAP7/NADK	6/172	159/4500	0.573	0.961	6
blue	GO:1901699	cellular response to nitrogen compound	GKAP1/MEF2C/VIM/RIGI/PARP1/NPM1/TOP2B/EZR	8/172	213/4500	0.573	0.961	8
blue	GO:0032535	regulation of cellular component size	EVL/CAPG/NPM1/SNAPIN/EZR	5/172	132/4500	0.574	0.961	5
blue	GO:0001678	intracellular glucose homeostasis	ENY2/NADK	2/172	50/4500	0.576	0.961	2
blue	GO:0001952	regulation of cell-matrix adhesion	BCL2/SKAP1	2/172	50/4500	0.576	0.961	2
blue	GO:0009267	cellular response to starvation	TFEB/BCL2	2/172	50/4500	0.576	0.961	2
blue	GO:0030833	regulation of actin filament polymerization	EVL/CAPG	2/172	50/4500	0.576	0.961	2
blue	GO:0051170	import into nucleus	SUMO1/NPM1	2/172	50/4500	0.576	0.961	2
blue	GO:0055123	digestive system development	BCL2/TIGAR	2/172	50/4500	0.576	0.961	2
blue	GO:0000041	transition metal ion transport	CUTC	1/172	22/4500	0.577	0.961	1
blue	GO:0002347	response to tumor cell	GZMB	1/172	22/4500	0.577	0.961	1
blue	GO:0003179	heart valve morphogenesis	MEF2C	1/172	22/4500	0.577	0.961	1
blue	GO:0006754	ATP biosynthetic process	PARP1	1/172	22/4500	0.577	0.961	1
blue	GO:0010837	regulation of keratinocyte proliferation	EPPK1	1/172	22/4500	0.577	0.961	1
blue	GO:0015914	phospholipid transport	OSBPL2	1/172	22/4500	0.577	0.961	1
blue	GO:0021872	forebrain generation of neurons	TOX	1/172	22/4500	0.577	0.961	1
blue	GO:0021879	forebrain neuron differentiation	TOX	1/172	22/4500	0.577	0.961	1
blue	GO:0030574	collagen catabolic process	MMP8	1/172	22/4500	0.577	0.961	1
blue	GO:0030838	positive regulation of actin filament polymerization	EVL	1/172	22/4500	0.577	0.961	1
blue	GO:0032506	cytokinetic process	CEP55	1/172	22/4500	0.577	0.961	1
blue	GO:0032922	circadian regulation of gene expression	NAMPT	1/172	22/4500	0.577	0.961	1
blue	GO:0035825	homologous recombination	TOP2B	1/172	22/4500	0.577	0.961	1
blue	GO:0039532	negative regulation of cytoplasmic pattern recognition receptor signaling pathway	PARP1	1/172	22/4500	0.577	0.961	1
blue	GO:0042147	retrograde transport, endosome to Golgi	BLTP3B	1/172	22/4500	0.577	0.961	1
blue	GO:0045581	negative regulation of T cell differentiation	RC3H1	1/172	22/4500	0.577	0.961	1
blue	GO:0048278	vesicle docking	SYTL2	1/172	22/4500	0.577	0.961	1
blue	GO:0048662	negative regulation of smooth muscle cell proliferation	MEF2C	1/172	22/4500	0.577	0.961	1
blue	GO:0051496	positive regulation of stress fiber assembly	EVL	1/172	22/4500	0.577	0.961	1
blue	GO:0060350	endochondral bone morphogenesis	MEF2C	1/172	22/4500	0.577	0.961	1
blue	GO:0060997	dendritic spine morphogenesis	CAPRIN1	1/172	22/4500	0.577	0.961	1
blue	GO:0072078	nephron tubule morphogenesis	BCL2	1/172	22/4500	0.577	0.961	1
blue	GO:0072527	pyrimidine-containing compound metabolic process	CDA	1/172	22/4500	0.577	0.961	1
blue	GO:0086003	cardiac muscle cell contraction	SUMO1	1/172	22/4500	0.577	0.961	1
blue	GO:0097028	dendritic cell differentiation	CAMK4	1/172	22/4500	0.577	0.961	1
blue	GO:1902808	positive regulation of cell cycle G1/S phase transition	PAGR1	1/172	22/4500	0.577	0.961	1
blue	GO:1903533	regulation of protein targeting	BNIP3L	1/172	22/4500	0.577	0.961	1
blue	GO:1904427	positive regulation of calcium ion transmembrane transport	PLCG1	1/172	22/4500	0.577	0.961	1
blue	GO:1905515	non-motile cilium assembly	SEPTIN9	1/172	22/4500	0.577	0.961	1
blue	GO:1990089	response to nerve growth factor	PARP1	1/172	22/4500	0.577	0.961	1
blue	GO:1990090	cellular response to nerve growth factor stimulus	PARP1	1/172	22/4500	0.577	0.961	1
blue	GO:2000736	regulation of stem cell differentiation	OSM	1/172	22/4500	0.577	0.961	1
blue	GO:0043524	negative regulation of neuron apoptotic process	MEF2C/BCL2/NMNAT1	3/172	78/4500	0.579	0.963	3
blue	GO:0048762	mesenchymal cell differentiation	MEF2C/BCL2/TCOF1	3/172	78/4500	0.579	0.963	3
blue	GO:0050728	negative regulation of inflammatory response	PLCG1/FGR/ELANE	3/172	78/4500	0.579	0.963	3
blue	GO:0030162	regulation of proteolysis	SUMO1/ANXA2/CCAR2/PYHIN1/SERPINB8	5/172	133/4500	0.58	0.963	5
blue	GO:0001666	response to hypoxia	BCL2/BNIP3L/EGLN1/TIGAR	4/172	106/4500	0.583	0.963	4
blue	GO:0002821	positive regulation of adaptive immune response	SASH3/SKAP1	2/172	51/4500	0.587	0.963	2
blue	GO:0006403	RNA localization	ENY2/CAPRIN1	2/172	51/4500	0.587	0.963	2
blue	GO:0006413	translational initiation	CAPRIN1/NPM1	2/172	51/4500	0.587	0.963	2
blue	GO:0048813	dendrite morphogenesis	CAPRIN1/TRAK1	2/172	51/4500	0.587	0.963	2
blue	GO:0060538	skeletal muscle organ development	MEF2C/BCL2	2/172	51/4500	0.587	0.963	2
blue	GO:0031099	regeneration	BCL2/EPPK1/HDGFL2	3/172	79/4500	0.588	0.963	3
blue	GO:0051248	negative regulation of protein metabolic process	CAPRIN1/TERF2IP/ANXA2/CCAR2/GZMB/NPM1/SERPINB8	7/172	189/4500	0.59	0.963	7
blue	GO:0001836	release of cytochrome c from mitochondria	BCL2	1/172	23/4500	0.593	0.963	1
blue	GO:0010634	positive regulation of epithelial cell migration	PLCG1	1/172	23/4500	0.593	0.963	1
blue	GO:0010812	negative regulation of cell-substrate adhesion	GBP1	1/172	23/4500	0.593	0.963	1
blue	GO:0030512	negative regulation of transforming growth factor beta receptor signaling pathway	ARID4B	1/172	23/4500	0.593	0.963	1
blue	GO:0030837	negative regulation of actin filament polymerization	CAPG	1/172	23/4500	0.593	0.963	1
blue	GO:0035050	embryonic heart tube development	MEF2C	1/172	23/4500	0.593	0.963	1
blue	GO:0042306	regulation of protein import into nucleus	SUMO1	1/172	23/4500	0.593	0.963	1
blue	GO:0043300	regulation of leukocyte degranulation	FGR	1/172	23/4500	0.593	0.963	1
blue	GO:0043470	regulation of carbohydrate catabolic process	TIGAR	1/172	23/4500	0.593	0.963	1
blue	GO:0046173	polyol biosynthetic process	SPTLC1	1/172	23/4500	0.593	0.963	1
blue	GO:0046626	regulation of insulin receptor signaling pathway	GKAP1	1/172	23/4500	0.593	0.963	1
blue	GO:0046847	filopodium assembly	EZR	1/172	23/4500	0.593	0.963	1
blue	GO:0060135	maternal process involved in female pregnancy	PARP1	1/172	23/4500	0.593	0.963	1
blue	GO:0061383	trabecula morphogenesis	EGLN1	1/172	23/4500	0.593	0.963	1
blue	GO:0071364	cellular response to epidermal growth factor stimulus	PLCG1	1/172	23/4500	0.593	0.963	1
blue	GO:0072088	nephron epithelium morphogenesis	BCL2	1/172	23/4500	0.593	0.963	1
blue	GO:0097479	synaptic vesicle localization	SNAPIN	1/172	23/4500	0.593	0.963	1
blue	GO:1904646	cellular response to amyloid-beta	PARP1	1/172	23/4500	0.593	0.963	1
blue	GO:0009410	response to xenobiotic stimulus	LCK/MEF2C/BCL2/S100A12/TIGAR	5/172	135/4500	0.594	0.963	5
blue	GO:0051046	regulation of secretion	ENY2/MEF2C/FGR/RPH3A/ANXA2/OSM/SNAPIN/NADK	8/172	217/4500	0.595	0.963	8
blue	GO:0031334	positive regulation of protein-containing complex assembly	EVL/SUMO1/SKAP1	3/172	80/4500	0.596	0.963	3
blue	GO:0045165	cell fate commitment	MEF2C/TOX/BCL2	3/172	80/4500	0.596	0.963	3
blue	GO:0002367	cytokine production involved in immune response	RIGI/SASH3	2/172	52/4500	0.597	0.963	2
blue	GO:0002708	positive regulation of lymphocyte mediated immunity	SASH3/SH2D1A	2/172	52/4500	0.597	0.963	2
blue	GO:0002718	regulation of cytokine production involved in immune response	RIGI/SASH3	2/172	52/4500	0.597	0.963	2
blue	GO:0019827	stem cell population maintenance	ARID4B/PADI4	2/172	52/4500	0.597	0.963	2
blue	GO:0034341	response to type II interferon	VIM/GBP1	2/172	52/4500	0.597	0.963	2
blue	GO:0045860	positive regulation of protein kinase activity	S100A12/ELANE	2/172	52/4500	0.597	0.963	2
blue	GO:0045861	negative regulation of proteolysis	CCAR2/SERPINB8	2/172	52/4500	0.597	0.963	2
blue	GO:0046777	protein autophosphorylation	LCK/FGR	2/172	52/4500	0.597	0.963	2
blue	GO:0098727	maintenance of cell number	ARID4B/PADI4	2/172	52/4500	0.597	0.963	2
blue	GO:1903076	regulation of protein localization to plasma membrane	EZR/GBP1	2/172	52/4500	0.597	0.963	2
blue	GO:0048285	organelle fission	AKAP8/KIF4A/KIFC1/RCC1/MAD1L1/TOP2B	6/172	163/4500	0.598	0.963	6
blue	GO:0002758	innate immune response-activating signaling pathway	RIGI/PARP1/LRCH4/NAGK	4/172	108/4500	0.598	0.963	4
blue	GO:0036293	response to decreased oxygen levels	BCL2/BNIP3L/EGLN1/TIGAR	4/172	108/4500	0.598	0.963	4
blue	GO:0008406	gonad development	ARID4B/BCL2/SAFB2	3/172	81/4500	0.605	0.966	3
blue	GO:1903532	positive regulation of secretion by cell	FGR/RPH3A/ANXA2/NADK	4/172	109/4500	0.605	0.966	4
blue	GO:0046634	regulation of alpha-beta T cell activation	RC3H1/SASH3	2/172	53/4500	0.608	0.966	2
blue	GO:0050830	defense response to Gram-positive bacterium	FGR/RNASE3	2/172	53/4500	0.608	0.966	2
blue	GO:1903035	negative regulation of response to wounding	ANXA2/EPPK1	2/172	53/4500	0.608	0.966	2
blue	GO:0009145	purine nucleoside triphosphate biosynthetic process	PARP1	1/172	24/4500	0.609	0.966	1
blue	GO:0009206	purine ribonucleoside triphosphate biosynthetic process	PARP1	1/172	24/4500	0.609	0.966	1
blue	GO:0010803	regulation of tumor necrosis factor-mediated signaling pathway	MMP8	1/172	24/4500	0.609	0.966	1
blue	GO:0030042	actin filament depolymerization	CAPG	1/172	24/4500	0.609	0.966	1
blue	GO:0031638	zymogen activation	ANXA2	1/172	24/4500	0.609	0.966	1
blue	GO:0034248	regulation of amide metabolic process	TIGAR	1/172	24/4500	0.609	0.966	1
blue	GO:0034381	plasma lipoprotein particle clearance	ANXA2	1/172	24/4500	0.609	0.966	1
blue	GO:0044774	mitotic DNA integrity checkpoint signaling	SETMAR	1/172	24/4500	0.609	0.966	1
blue	GO:0051279	regulation of release of sequestered calcium ion into cytosol	PLCG1	1/172	24/4500	0.609	0.966	1
blue	GO:0055008	cardiac muscle tissue morphogenesis	EGLN1	1/172	24/4500	0.609	0.966	1
blue	GO:0071229	cellular response to acid chemical	SIPA1	1/172	24/4500	0.609	0.966	1
blue	GO:0072538	T-helper 17 type immune response	RC3H1	1/172	24/4500	0.609	0.966	1
blue	GO:0090278	negative regulation of peptide hormone secretion	ENY2	1/172	24/4500	0.609	0.966	1
blue	GO:2000179	positive regulation of neural precursor cell proliferation	TOX	1/172	24/4500	0.609	0.966	1
blue	GO:2000516	positive regulation of CD4-positive, alpha-beta T cell activation	SASH3	1/172	24/4500	0.609	0.966	1
blue	GO:2001244	positive regulation of intrinsic apoptotic signaling pathway	LCK	1/172	24/4500	0.609	0.966	1
blue	GO:0002699	positive regulation of immune effector process	RIGI/FGR/SASH3/SH2D1A	4/172	110/4500	0.612	0.97	4
blue	GO:0042327	positive regulation of phosphorylation	OSM/S100A12/TIGAR/ELANE	4/172	110/4500	0.612	0.97	4
blue	GO:0046879	hormone secretion	ENY2/RAB44/OSM/NADK	4/172	110/4500	0.612	0.97	4
blue	GO:0042593	glucose homeostasis	ENY2/DHPS/NADK	3/172	82/4500	0.613	0.97	3
blue	GO:0045137	development of primary sexual characteristics	ARID4B/BCL2/SAFB2	3/172	82/4500	0.613	0.97	3
blue	GO:1901137	carbohydrate derivative biosynthetic process	PARP1/TRAK1/BCL2/NAGK/CDA	5/172	138/4500	0.614	0.97	5
blue	GO:0002286	T cell activation involved in immune response	RC3H1/APBB1IP	2/172	54/4500	0.618	0.971	2
blue	GO:0009914	hormone transport	ENY2/RAB44/OSM/NADK	4/172	111/4500	0.62	0.971	4
blue	GO:0043161	proteasome-mediated ubiquitin-dependent protein catabolic process	SUMO1/CCAR2/KCTD5/WWP2	4/172	111/4500	0.62	0.971	4
blue	GO:0033500	carbohydrate homeostasis	ENY2/DHPS/NADK	3/172	83/4500	0.621	0.971	3
blue	GO:0099003	vesicle-mediated transport in synapse	RPH3A/OSBPL2/SNAPIN	3/172	83/4500	0.621	0.971	3
blue	GO:1901135	carbohydrate derivative metabolic process	AMFR/PARP1/TRAK1/BCL2/NAGK/NMNAT1/TIGAR/CDA/GIMAP7/NADK	10/172	277/4500	0.623	0.971	10
blue	GO:0002792	negative regulation of peptide secretion	ENY2	1/172	25/4500	0.624	0.971	1
blue	GO:0009123	nucleoside monophosphate metabolic process	CDA	1/172	25/4500	0.624	0.971	1
blue	GO:0009201	ribonucleoside triphosphate biosynthetic process	PARP1	1/172	25/4500	0.624	0.971	1
blue	GO:0030071	regulation of mitotic metaphase/anaphase transition	MAD1L1	1/172	25/4500	0.624	0.971	1
blue	GO:0030195	negative regulation of blood coagulation	ANXA2	1/172	25/4500	0.624	0.971	1
blue	GO:0032465	regulation of cytokinesis	CSPP1	1/172	25/4500	0.624	0.971	1
blue	GO:0035567	non-canonical Wnt signaling pathway	RNF213	1/172	25/4500	0.624	0.971	1
blue	GO:0046006	regulation of activated T cell proliferation	RC3H1	1/172	25/4500	0.624	0.971	1
blue	GO:0046638	positive regulation of alpha-beta T cell differentiation	SASH3	1/172	25/4500	0.624	0.971	1
blue	GO:0048814	regulation of dendrite morphogenesis	CAPRIN1	1/172	25/4500	0.624	0.971	1
blue	GO:0051785	positive regulation of nuclear division	MAD1L1	1/172	25/4500	0.624	0.971	1
blue	GO:0061756	leukocyte adhesion to vascular endothelial cell	ELANE	1/172	25/4500	0.624	0.971	1
blue	GO:0072028	nephron morphogenesis	BCL2	1/172	25/4500	0.624	0.971	1
blue	GO:0150077	regulation of neuroinflammatory response	MMP8	1/172	25/4500	0.624	0.971	1
blue	GO:1902099	regulation of metaphase/anaphase transition of cell cycle	MAD1L1	1/172	25/4500	0.624	0.971	1
blue	GO:1902533	positive regulation of intracellular signal transduction	LCK/MEF2C/FGR/NAMPT/PARP1/RC3H1/TERF2IP/CCAR2/MAD1L1/NAGK/NMNAT1/OSM/PAGR1/PYHIN1/S100A12/ELANE	16/172	440/4500	0.624	0.971	16
blue	GO:0051604	protein maturation	ANP32E/PARP1/ANXA2/DHPS/GZMB/GZMH/SNAPIN/GBP1	8/172	223/4500	0.626	0.971	8
blue	GO:0006417	regulation of translation	CAPRIN1/GZMB/NPM1/TCOF1	4/172	112/4500	0.627	0.971	4
blue	GO:2000377	regulation of reactive oxygen species metabolic process	RNF41/TIGAR	2/172	55/4500	0.628	0.971	2
blue	GO:0070925	organelle assembly	HYLS1/RNF213/CAPRIN1/CEP120/FUS/KIF4A/KIFC1/RC3H1/RCC1/NPM1/SCLT1/SEPTIN9/EZR	13/172	360/4500	0.629	0.971	13
blue	GO:0008284	positive regulation of cell population proliferation	CCDC88B/MEF2C/PLCG1/NAMPT/TOX/BCL2/CCAR1/DHPS/NACC1/NPM1/OSM/SASH3/SRPK2/ELANE	14/172	388/4500	0.632	0.971	14
blue	GO:0031401	positive regulation of protein modification process	RASSF5/NPM1/OSM/S100A12/ELANE	5/172	141/4500	0.633	0.971	5
blue	GO:0001541	ovarian follicle development	BCL2	1/172	26/4500	0.638	0.971	1
blue	GO:0002691	regulation of cellular extravasation	ELANE	1/172	26/4500	0.638	0.971	1
blue	GO:0003208	cardiac ventricle morphogenesis	MEF2C	1/172	26/4500	0.638	0.971	1
blue	GO:0006469	negative regulation of protein kinase activity	NPM1	1/172	26/4500	0.638	0.971	1
blue	GO:0014855	striated muscle cell proliferation	MEF2C	1/172	26/4500	0.638	0.971	1
blue	GO:0030500	regulation of bone mineralization	MEF2C	1/172	26/4500	0.638	0.971	1
blue	GO:0032233	positive regulation of actin filament bundle assembly	EVL	1/172	26/4500	0.638	0.971	1
blue	GO:0043536	positive regulation of blood vessel endothelial cell migration	PLCG1	1/172	26/4500	0.638	0.971	1
blue	GO:0050798	activated T cell proliferation	RC3H1	1/172	26/4500	0.638	0.971	1
blue	GO:0055017	cardiac muscle tissue growth	MEF2C	1/172	26/4500	0.638	0.971	1
blue	GO:0060390	regulation of SMAD protein signal transduction	PARP1	1/172	26/4500	0.638	0.971	1
blue	GO:0060419	heart growth	MEF2C	1/172	26/4500	0.638	0.971	1
blue	GO:0070849	response to epidermal growth factor	PLCG1	1/172	26/4500	0.638	0.971	1
blue	GO:1900047	negative regulation of hemostasis	ANXA2	1/172	26/4500	0.638	0.971	1
blue	GO:1900076	regulation of cellular response to insulin stimulus	GKAP1	1/172	26/4500	0.638	0.971	1
blue	GO:1903051	negative regulation of proteolysis involved in protein catabolic process	CCAR2	1/172	26/4500	0.638	0.971	1
blue	GO:0007034	vacuolar transport	TRAK1/SNAPIN	2/172	56/4500	0.638	0.971	2
blue	GO:0007369	gastrulation	ZBTB17/MMP8	2/172	56/4500	0.638	0.971	2
blue	GO:0061136	regulation of proteasomal protein catabolic process	SUMO1/CCAR2	2/172	56/4500	0.638	0.971	2
blue	GO:0009968	negative regulation of signal transduction	RNF213/ZMYND11/AMFR/ARID4B/LPXN/PARP1/BCL2/CCAR2/EGLN1/HOMER3/MAD1L1/NAGK/SH2D1A/WWP2/YJU2/EZR/GBP1/OLFM4	18/172	498/4500	0.638	0.971	18
blue	GO:2001234	negative regulation of apoptotic signaling pathway	ZMYND11/BCL2/CCAR2	3/172	86/4500	0.646	0.971	3
blue	GO:0050890	cognition	MEF2C/AMFR/CAMK4/FEN1	4/172	115/4500	0.648	0.971	4
blue	GO:0051047	positive regulation of secretion	FGR/RPH3A/ANXA2/NADK	4/172	115/4500	0.648	0.971	4
blue	GO:0070482	response to oxygen levels	BCL2/BNIP3L/EGLN1/TIGAR	4/172	115/4500	0.648	0.971	4
blue	GO:0010811	positive regulation of cell-substrate adhesion	SKAP1/OLFM4	2/172	57/4500	0.648	0.971	2
blue	GO:0050680	negative regulation of epithelial cell proliferation	MEF2C/EPPK1	2/172	57/4500	0.648	0.971	2
blue	GO:0071466	cellular response to xenobiotic stimulus	MEF2C/S100A12	2/172	57/4500	0.648	0.971	2
blue	GO:1903531	negative regulation of secretion by cell	ENY2/OSM	2/172	57/4500	0.648	0.971	2
blue	GO:2000045	regulation of G1/S transition of mitotic cell cycle	ZC3H12D/BCL2	2/172	57/4500	0.648	0.971	2
blue	GO:0006811	monoatomic ion transport	LCK/PLCG1/SUMO1/CUTC/AHNAK/BCL2/HOMER3/IL16/WWP2	9/172	255/4500	0.648	0.971	9
blue	GO:0098655	monoatomic cation transmembrane transport	LCK/PLCG1/SUMO1/AHNAK/BCL2/WWP2	6/172	172/4500	0.65	0.971	6
blue	GO:0006979	response to oxidative stress	PARP1/ANKZF1/BCL2/PSIP1/TOP2B	5/172	144/4500	0.651	0.971	5
blue	GO:0001656	metanephros development	BCL2	1/172	27/4500	0.652	0.971	1
blue	GO:0002711	positive regulation of T cell mediated immunity	SASH3	1/172	27/4500	0.652	0.971	1
blue	GO:0003151	outflow tract morphogenesis	MEF2C	1/172	27/4500	0.652	0.971	1
blue	GO:0003170	heart valve development	MEF2C	1/172	27/4500	0.652	0.971	1
blue	GO:0003300	cardiac muscle hypertrophy	PARP1	1/172	27/4500	0.652	0.971	1
blue	GO:0006879	intracellular iron ion homeostasis	EGLN1	1/172	27/4500	0.652	0.971	1
blue	GO:0006942	regulation of striated muscle contraction	SUMO1	1/172	27/4500	0.652	0.971	1
blue	GO:0015748	organophosphate ester transport	OSBPL2	1/172	27/4500	0.652	0.971	1
blue	GO:0019915	lipid storage	RNF213	1/172	27/4500	0.652	0.971	1
blue	GO:0031663	lipopolysaccharide-mediated signaling pathway	BPI	1/172	27/4500	0.652	0.971	1
blue	GO:0034605	cellular response to heat	SUMO1	1/172	27/4500	0.652	0.971	1
blue	GO:0045620	negative regulation of lymphocyte differentiation	RC3H1	1/172	27/4500	0.652	0.971	1
blue	GO:0046488	phosphatidylinositol metabolic process	PLCG1	1/172	27/4500	0.652	0.971	1
blue	GO:0050819	negative regulation of coagulation	ANXA2	1/172	27/4500	0.652	0.971	1
blue	GO:0050922	negative regulation of chemotaxis	ELANE	1/172	27/4500	0.652	0.971	1
blue	GO:0051028	mRNA transport	ENY2	1/172	27/4500	0.652	0.971	1
blue	GO:0060415	muscle tissue morphogenesis	EGLN1	1/172	27/4500	0.652	0.971	1
blue	GO:0072665	protein localization to vacuole	GBP1	1/172	27/4500	0.652	0.971	1
blue	GO:1901800	positive regulation of proteasomal protein catabolic process	SUMO1	1/172	27/4500	0.652	0.971	1
blue	GO:1904705	regulation of vascular associated smooth muscle cell proliferation	MEF2C	1/172	27/4500	0.652	0.971	1
blue	GO:0009100	glycoprotein metabolic process	AMFR/TRAK1/BCL2	3/172	87/4500	0.653	0.971	3
blue	GO:0016358	dendrite development	MEF2C/CAPRIN1/TRAK1	3/172	87/4500	0.653	0.971	3
blue	GO:0006869	lipid transport	BLTP3B/ANXA2/OSBPL2/RBP7	4/172	116/4500	0.654	0.971	4
blue	GO:0040007	growth	MEF2C/ZC3H12D/SIPA1/BCL2/CCAR2/EPPK1/HDGFL2/NPM1/OGFR/SASH3/EZR	11/172	312/4500	0.656	0.971	11
blue	GO:0003205	cardiac chamber development	MEF2C/EGLN1	2/172	58/4500	0.657	0.971	2
blue	GO:0030178	negative regulation of Wnt signaling pathway	RNF213/AMFR	2/172	58/4500	0.657	0.971	2
blue	GO:0031214	biomineral tissue development	MEF2C/FGR	2/172	58/4500	0.657	0.971	2
blue	GO:0043534	blood vessel endothelial cell migration	MEF2C/PLCG1	2/172	58/4500	0.657	0.971	2
blue	GO:0048878	chemical homeostasis	ENY2/LCK/PLCG1/CUTC/BCL2/DHPS/EGLN1/OSBPL2/SNAPIN/NADK/ELANE	11/172	313/4500	0.66	0.971	11
blue	GO:0016050	vesicle organization	RPH3A/ANXA2/BCL2/SNAPIN	4/172	117/4500	0.661	0.971	4
blue	GO:0051130	positive regulation of cellular component organization	EVL/SUMO1/CAPRIN1/CEP120/FEN1/H1-1/RPH3A/TERF2IP/TOX/TRAK1/AHNAK/ANXA2/MAD1L1/SEPTIN9/SKAP1	15/172	423/4500	0.662	0.971	15
blue	GO:0000278	mitotic cell cycle	AKAP8/ZC3H12D/CEP55/DYNLT1/KIF4A/KIFC1/RCC1/BCL2/MAD1L1/SETMAR	10/172	286/4500	0.663	0.971	10
blue	GO:0001885	endothelial cell development	EZR	1/172	28/4500	0.665	0.971	1
blue	GO:0002088	lens development in camera-type eye	VIM	1/172	28/4500	0.665	0.971	1
blue	GO:0002639	positive regulation of immunoglobulin production	SASH3	1/172	28/4500	0.665	0.971	1
blue	GO:0003281	ventricular septum development	EGLN1	1/172	28/4500	0.665	0.971	1
blue	GO:0006612	protein targeting to membrane	SRP14	1/172	28/4500	0.665	0.971	1
blue	GO:0007091	metaphase/anaphase transition of mitotic cell cycle	MAD1L1	1/172	28/4500	0.665	0.971	1
blue	GO:0007492	endoderm development	MMP8	1/172	28/4500	0.665	0.971	1
blue	GO:0010596	negative regulation of endothelial cell migration	MEF2C	1/172	28/4500	0.665	0.971	1
blue	GO:0010657	muscle cell apoptotic process	TIGAR	1/172	28/4500	0.665	0.971	1
blue	GO:0010660	regulation of muscle cell apoptotic process	TIGAR	1/172	28/4500	0.665	0.971	1
blue	GO:0014897	striated muscle hypertrophy	PARP1	1/172	28/4500	0.665	0.971	1
blue	GO:0032024	positive regulation of insulin secretion	NADK	1/172	28/4500	0.665	0.971	1
blue	GO:0032272	negative regulation of protein polymerization	CAPG	1/172	28/4500	0.665	0.971	1
blue	GO:0043502	regulation of muscle adaptation	PARP1	1/172	28/4500	0.665	0.971	1
blue	GO:0044784	metaphase/anaphase transition of cell cycle	MAD1L1	1/172	28/4500	0.665	0.971	1
blue	GO:0045666	positive regulation of neuron differentiation	MEF2C	1/172	28/4500	0.665	0.971	1
blue	GO:0048644	muscle organ morphogenesis	EGLN1	1/172	28/4500	0.665	0.971	1
blue	GO:1904645	response to amyloid-beta	PARP1	1/172	28/4500	0.665	0.971	1
blue	GO:1990874	vascular associated smooth muscle cell proliferation	MEF2C	1/172	28/4500	0.665	0.971	1
blue	GO:2000107	negative regulation of leukocyte apoptotic process	BCL2	1/172	28/4500	0.665	0.971	1
blue	GO:0008064	regulation of actin polymerization or depolymerization	EVL/CAPG	2/172	59/4500	0.666	0.971	2
blue	GO:0009749	response to glucose	ENY2/NADK	2/172	59/4500	0.666	0.971	2
blue	GO:0042116	macrophage activation	BPI/MMP8	2/172	59/4500	0.666	0.971	2
blue	GO:0061041	regulation of wound healing	ANXA2/EPPK1	2/172	59/4500	0.666	0.971	2
blue	GO:0071478	cellular response to radiation	PARP1/NPM1	2/172	59/4500	0.666	0.971	2
blue	GO:0002703	regulation of leukocyte mediated immunity	RIGI/FGR/SASH3/SH2D1A	4/172	118/4500	0.668	0.971	4
blue	GO:0099111	microtubule-based transport	KIF4A/TRAK1/SNAPIN	3/172	89/4500	0.669	0.971	3
blue	GO:0019637	organophosphate metabolic process	PLCG1/NAMPT/PARP1/NAGK/NMNAT1/SPTLC1/TIGAR/CDA/GIMAP7/NADK	10/172	288/4500	0.672	0.971	10
blue	GO:0010976	positive regulation of neuron projection development	CAPRIN1/TOX	2/172	60/4500	0.675	0.971	2
blue	GO:0030832	regulation of actin filament length	EVL/CAPG	2/172	60/4500	0.675	0.971	2
blue	GO:0031623	receptor internalization	ANXA2/EZR	2/172	60/4500	0.675	0.971	2
blue	GO:0034614	cellular response to reactive oxygen species	ANKZF1/TOP2B	2/172	60/4500	0.675	0.971	2
blue	GO:0002822	regulation of adaptive immune response based on somatic recombination of immune receptors built from immunoglobulin superfamily domains	MEF2C/RC3H1/SASH3	3/172	90/4500	0.676	0.971	3
blue	GO:0016197	endosomal transport	BLTP3B/DPY30/EZR	3/172	90/4500	0.676	0.971	3
blue	GO:0046883	regulation of hormone secretion	ENY2/OSM/NADK	3/172	90/4500	0.676	0.971	3
blue	GO:0001912	positive regulation of leukocyte mediated cytotoxicity	SH2D1A	1/172	29/4500	0.678	0.971	1
blue	GO:0001954	positive regulation of cell-matrix adhesion	SKAP1	1/172	29/4500	0.678	0.971	1
blue	GO:0002224	toll-like receptor signaling pathway	LRCH4	1/172	29/4500	0.678	0.971	1
blue	GO:0006576	biogenic amine metabolic process	DHPS	1/172	29/4500	0.678	0.971	1
blue	GO:0006805	xenobiotic metabolic process	S100A12	1/172	29/4500	0.678	0.971	1
blue	GO:0007157	heterophilic cell-cell adhesion via plasma membrane cell adhesion molecules	CEACAM8	1/172	29/4500	0.678	0.971	1
blue	GO:0009142	nucleoside triphosphate biosynthetic process	PARP1	1/172	29/4500	0.678	0.971	1
blue	GO:0014896	muscle hypertrophy	PARP1	1/172	29/4500	0.678	0.971	1
blue	GO:0031294	lymphocyte costimulation	LCK	1/172	29/4500	0.678	0.971	1
blue	GO:0031295	T cell costimulation	LCK	1/172	29/4500	0.678	0.971	1
blue	GO:0031343	positive regulation of cell killing	SH2D1A	1/172	29/4500	0.678	0.971	1
blue	GO:0032613	interleukin-10 production	SASH3	1/172	29/4500	0.678	0.971	1
blue	GO:0032653	regulation of interleukin-10 production	SASH3	1/172	29/4500	0.678	0.971	1
blue	GO:0033673	negative regulation of kinase activity	NPM1	1/172	29/4500	0.678	0.971	1
blue	GO:0043616	keratinocyte proliferation	EPPK1	1/172	29/4500	0.678	0.971	1
blue	GO:0045669	positive regulation of osteoblast differentiation	MEF2C	1/172	29/4500	0.678	0.971	1
blue	GO:0048477	oogenesis	BCL2	1/172	29/4500	0.678	0.971	1
blue	GO:0099172	presynapse organization	SNAPIN	1/172	29/4500	0.678	0.971	1
blue	GO:0170062	nutrient storage	RNF213	1/172	29/4500	0.678	0.971	1
blue	GO:1902749	regulation of cell cycle G2/M phase transition	NPM1	1/172	29/4500	0.678	0.971	1
blue	GO:0031348	negative regulation of defense response	PLCG1/FGR/PARP1/ELANE	4/172	120/4500	0.681	0.971	4
blue	GO:0043491	phosphatidylinositol 3-kinase/protein kinase B signal transduction	CEP55/FGR/RNF41/OSM/SRPK2	5/172	149/4500	0.681	0.971	5
blue	GO:0007098	centrosome cycle	CEP120/NPM1	2/172	61/4500	0.684	0.971	2
blue	GO:0030183	B cell differentiation	BCL2/TOP2B	2/172	61/4500	0.684	0.971	2
blue	GO:0042594	response to starvation	TFEB/BCL2	2/172	61/4500	0.684	0.971	2
blue	GO:0048660	regulation of smooth muscle cell proliferation	MEF2C/ELANE	2/172	61/4500	0.684	0.971	2
blue	GO:0051017	actin filament bundle assembly	EVL/EZR	2/172	61/4500	0.684	0.971	2
blue	GO:0061351	neural precursor cell proliferation	CEP120/TOX	2/172	61/4500	0.684	0.971	2
blue	GO:0061572	actin filament bundle organization	EVL/EZR	2/172	61/4500	0.684	0.971	2
blue	GO:0001774	microglial cell activation	MMP8	1/172	30/4500	0.691	0.971	1
blue	GO:0002715	regulation of natural killer cell mediated immunity	SH2D1A	1/172	30/4500	0.691	0.971	1
blue	GO:0006096	glycolytic process	TIGAR	1/172	30/4500	0.691	0.971	1
blue	GO:0019364	pyridine nucleotide catabolic process	TIGAR	1/172	30/4500	0.691	0.971	1
blue	GO:0031103	axon regeneration	BCL2	1/172	30/4500	0.691	0.971	1
blue	GO:0032615	interleukin-12 production	IL16	1/172	30/4500	0.691	0.971	1
blue	GO:0032655	regulation of interleukin-12 production	IL16	1/172	30/4500	0.691	0.971	1
blue	GO:0032732	positive regulation of interleukin-1 production	IL16	1/172	30/4500	0.691	0.971	1
blue	GO:0042093	T-helper cell differentiation	RC3H1	1/172	30/4500	0.691	0.971	1
blue	GO:0042119	neutrophil activation	IL16	1/172	30/4500	0.691	0.971	1
blue	GO:0042269	regulation of natural killer cell mediated cytotoxicity	SH2D1A	1/172	30/4500	0.691	0.971	1
blue	GO:0050709	negative regulation of protein secretion	ENY2	1/172	30/4500	0.691	0.971	1
blue	GO:0051145	smooth muscle cell differentiation	MEF2C	1/172	30/4500	0.691	0.971	1
blue	GO:0060079	excitatory postsynaptic potential	MEF2C	1/172	30/4500	0.691	0.971	1
blue	GO:0060349	bone morphogenesis	MEF2C	1/172	30/4500	0.691	0.971	1
blue	GO:0060411	cardiac septum morphogenesis	EGLN1	1/172	30/4500	0.691	0.971	1
blue	GO:0060993	kidney morphogenesis	BCL2	1/172	30/4500	0.691	0.971	1
blue	GO:0140056	organelle localization by membrane tethering	SYTL2	1/172	30/4500	0.691	0.971	1
blue	GO:0009101	glycoprotein biosynthetic process	TRAK1/BCL2	2/172	62/4500	0.693	0.971	2
blue	GO:0009746	response to hexose	ENY2/NADK	2/172	62/4500	0.693	0.971	2
blue	GO:0030041	actin filament polymerization	EVL/CAPG	2/172	62/4500	0.693	0.971	2
blue	GO:0045664	regulation of neuron differentiation	MEF2C/BCL2	2/172	62/4500	0.693	0.971	2
blue	GO:0034976	response to endoplasmic reticulum stress	AMFR/ANKZF1/BCL2	3/172	93/4500	0.698	0.971	3
blue	GO:0006898	receptor-mediated endocytosis	H1-1/ANXA2/ARHGAP27/EZR	4/172	123/4500	0.699	0.971	4
blue	GO:0097193	intrinsic apoptotic signaling pathway	LCK/PARP1/BCL2/CCAR2	4/172	123/4500	0.699	0.971	4
blue	GO:0031023	microtubule organizing center organization	CEP120/NPM1	2/172	63/4500	0.701	0.971	2
blue	GO:0048659	smooth muscle cell proliferation	MEF2C/ELANE	2/172	63/4500	0.701	0.971	2
blue	GO:0048705	skeletal system morphogenesis	MEF2C/FGR	2/172	63/4500	0.701	0.971	2
blue	GO:0050796	regulation of insulin secretion	ENY2/NADK	2/172	63/4500	0.701	0.971	2
blue	GO:0072006	nephron development	MEF2C/BCL2	2/172	63/4500	0.701	0.971	2
blue	GO:0072073	kidney epithelium development	MEF2C/BCL2	2/172	63/4500	0.701	0.971	2
blue	GO:0002269	leukocyte activation involved in inflammatory response	MMP8	1/172	31/4500	0.702	0.971	1
blue	GO:0002763	positive regulation of myeloid leukocyte differentiation	EEIG1	1/172	31/4500	0.702	0.971	1
blue	GO:0006493	protein O-linked glycosylation	TRAK1	1/172	31/4500	0.702	0.971	1
blue	GO:0008593	regulation of Notch signaling pathway	WWP2	1/172	31/4500	0.702	0.971	1
blue	GO:0010906	regulation of glucose metabolic process	TIGAR	1/172	31/4500	0.702	0.971	1
blue	GO:0014032	neural crest cell development	TCOF1	1/172	31/4500	0.702	0.971	1
blue	GO:0014823	response to activity	ANXA2	1/172	31/4500	0.702	0.971	1
blue	GO:0030193	regulation of blood coagulation	ANXA2	1/172	31/4500	0.702	0.971	1
blue	GO:0033045	regulation of sister chromatid segregation	MAD1L1	1/172	31/4500	0.702	0.971	1
blue	GO:0043112	receptor metabolic process	ANXA2	1/172	31/4500	0.702	0.971	1
blue	GO:0046032	ADP catabolic process	TIGAR	1/172	31/4500	0.702	0.971	1
blue	GO:0072526	pyridine-containing compound catabolic process	TIGAR	1/172	31/4500	0.702	0.971	1
blue	GO:0097306	cellular response to alcohol	AKAP8	1/172	31/4500	0.702	0.971	1
blue	GO:1901880	negative regulation of protein depolymerization	CAPG	1/172	31/4500	0.702	0.971	1
blue	GO:2000379	positive regulation of reactive oxygen species metabolic process	RNF41	1/172	31/4500	0.702	0.971	1
blue	GO:0014706	striated muscle tissue development	MEF2C/LUC7L/BCL2/EGLN1	4/172	124/4500	0.705	0.971	4
blue	GO:2001233	regulation of apoptotic signaling pathway	LCK/ZMYND11/PARP1/BCL2/CCAR2	5/172	154/4500	0.709	0.971	5
blue	GO:0002702	positive regulation of production of molecular mediator of immune response	RIGI/SASH3	2/172	64/4500	0.71	0.971	2
blue	GO:0009266	response to temperature stimulus	SUMO1/PSIP1	2/172	64/4500	0.71	0.971	2
blue	GO:0031960	response to corticosteroid	PARP1/BCL2	2/172	64/4500	0.71	0.971	2
blue	GO:0051494	negative regulation of cytoskeleton organization	CAPG/NPM1	2/172	64/4500	0.71	0.971	2
blue	GO:0043410	positive regulation of MAPK cascade	LCK/MEF2C/NAMPT/NMNAT1/OSM/S100A12/ELANE	7/172	212/4500	0.71	0.971	7
blue	GO:0032886	regulation of microtubule-based process	CEP120/RCC1/NPM1	3/172	95/4500	0.711	0.971	3
blue	GO:0048511	rhythmic process	NAMPT/PARP1/CCAR2	3/172	95/4500	0.711	0.971	3
blue	GO:0097305	response to alcohol	AKAP8/PARP1/CDA	3/172	95/4500	0.711	0.971	3
blue	GO:0010876	lipid localization	BLTP3B/ANXA2/OSBPL2/RBP7	4/172	125/4500	0.711	0.971	4
blue	GO:0002090	regulation of receptor internalization	ANXA2	1/172	32/4500	0.714	0.971	1
blue	GO:0002287	alpha-beta T cell activation involved in immune response	RC3H1	1/172	32/4500	0.714	0.971	1
blue	GO:0002293	alpha-beta T cell differentiation involved in immune response	RC3H1	1/172	32/4500	0.714	0.971	1
blue	GO:0002294	CD4-positive, alpha-beta T cell differentiation involved in immune response	RC3H1	1/172	32/4500	0.714	0.971	1
blue	GO:0006801	superoxide metabolic process	NCF2	1/172	32/4500	0.714	0.971	1
blue	GO:0018205	peptidyl-lysine modification	SUMO1	1/172	32/4500	0.714	0.971	1
blue	GO:0030968	endoplasmic reticulum unfolded protein response	AMFR	1/172	32/4500	0.714	0.971	1
blue	GO:0031047	regulatory ncRNA-mediated gene silencing	ERI1	1/172	32/4500	0.714	0.971	1
blue	GO:0038034	signal transduction in absence of ligand	BCL2	1/172	32/4500	0.714	0.971	1
blue	GO:0043242	negative regulation of protein-containing complex disassembly	CAPG	1/172	32/4500	0.714	0.971	1
blue	GO:0050772	positive regulation of axonogenesis	TRAK1	1/172	32/4500	0.714	0.971	1
blue	GO:0061900	glial cell activation	MMP8	1/172	32/4500	0.714	0.971	1
blue	GO:0072332	intrinsic apoptotic signaling pathway by p53 class mediator	BCL2	1/172	32/4500	0.714	0.971	1
blue	GO:0097061	dendritic spine organization	CAPRIN1	1/172	32/4500	0.714	0.971	1
blue	GO:0097192	extrinsic apoptotic signaling pathway in absence of ligand	BCL2	1/172	32/4500	0.714	0.971	1
blue	GO:0099565	chemical synaptic transmission, postsynaptic	MEF2C	1/172	32/4500	0.714	0.971	1
blue	GO:1900046	regulation of hemostasis	ANXA2	1/172	32/4500	0.714	0.971	1
blue	GO:2000351	regulation of endothelial cell apoptotic process	PLCG1	1/172	32/4500	0.714	0.971	1
blue	GO:0043254	regulation of protein-containing complex assembly	EVL/SUMO1/CAPG/OSBPL2/SKAP1	5/172	155/4500	0.714	0.971	5
blue	GO:0032869	cellular response to insulin stimulus	GKAP1/PARP1	2/172	65/4500	0.718	0.971	2
blue	GO:0007548	sex differentiation	ARID4B/BCL2/SAFB2	3/172	96/4500	0.718	0.971	3
blue	GO:0034097	response to cytokine	VIM/RIGI/RC3H1/BCL2/IL16/LSP1/MORC3/OSM/PYHIN1/ZBP1/GBP1/MMP8/MNDA	13/172	384/4500	0.72	0.971	13
blue	GO:0033993	response to lipid	AKAP8/MEF2C/VIM/HNRNPA0/PARP1/BCL2/PAGR1/SAFB2/BPI/MMP8/ELANE	11/172	328/4500	0.72	0.971	11
blue	GO:0044772	mitotic cell cycle phase transition	ZC3H12D/RCC1/BCL2/MAD1L1	4/172	127/4500	0.723	0.971	4
blue	GO:0022408	negative regulation of cell-cell adhesion	RC3H1/MAD1L1/PAG1	3/172	97/4500	0.725	0.971	3
blue	GO:0034599	cellular response to oxidative stress	PARP1/ANKZF1/TOP2B	3/172	97/4500	0.725	0.971	3
blue	GO:0001942	hair follicle development	BCL2	1/172	33/4500	0.725	0.971	1
blue	GO:0002065	columnar/cuboidal epithelial cell differentiation	TIGAR	1/172	33/4500	0.725	0.971	1
blue	GO:0002548	monocyte chemotaxis	S100A12	1/172	33/4500	0.725	0.971	1
blue	GO:0002793	positive regulation of peptide secretion	NADK	1/172	33/4500	0.725	0.971	1
blue	GO:0006090	pyruvate metabolic process	TIGAR	1/172	33/4500	0.725	0.971	1
blue	GO:0009137	purine nucleoside diphosphate catabolic process	TIGAR	1/172	33/4500	0.725	0.971	1
blue	GO:0009181	purine ribonucleoside diphosphate catabolic process	TIGAR	1/172	33/4500	0.725	0.971	1
blue	GO:0009308	amine metabolic process	DHPS	1/172	33/4500	0.725	0.971	1
blue	GO:0016482	cytosolic transport	BLTP3B	1/172	33/4500	0.725	0.971	1
blue	GO:0036230	granulocyte activation	IL16	1/172	33/4500	0.725	0.971	1
blue	GO:0043525	positive regulation of neuron apoptotic process	SRPK2	1/172	33/4500	0.725	0.971	1
blue	GO:0048041	focal adhesion assembly	BCL2	1/172	33/4500	0.725	0.971	1
blue	GO:0050731	positive regulation of peptidyl-tyrosine phosphorylation	OSM	1/172	33/4500	0.725	0.971	1
blue	GO:0050818	regulation of coagulation	ANXA2	1/172	33/4500	0.725	0.971	1
blue	GO:0051492	regulation of stress fiber assembly	EVL	1/172	33/4500	0.725	0.971	1
blue	GO:0060395	SMAD protein signal transduction	PARP1	1/172	33/4500	0.725	0.971	1
blue	GO:0090277	positive regulation of peptide hormone secretion	NADK	1/172	33/4500	0.725	0.971	1
blue	GO:0097194	execution phase of apoptosis	NMNAT1	1/172	33/4500	0.725	0.971	1
blue	GO:0106027	neuron projection organization	CAPRIN1	1/172	33/4500	0.725	0.971	1
blue	GO:1901992	positive regulation of mitotic cell cycle phase transition	MAD1L1	1/172	33/4500	0.725	0.971	1
blue	GO:1903078	positive regulation of protein localization to plasma membrane	EZR	1/172	33/4500	0.725	0.971	1
blue	GO:0001764	neuron migration	MEF2C/TOP2B	2/172	66/4500	0.726	0.971	2
blue	GO:0002252	immune effector process	RIGI/FGR/RAB44/RC3H1/APBB1IP/GZMB/SASH3/SH2D1A/ELANE	9/172	273/4500	0.727	0.972	9
blue	GO:1901652	response to peptide	VIM/RIGI/RC3H1/BCL2/IL16/LSP1/MORC3/OSM/PYHIN1/ZBP1/GBP1/MMP8/MNDA	13/172	387/4500	0.73	0.972	13
blue	GO:0001936	regulation of endothelial cell proliferation	MEF2C/PLCG1	2/172	67/4500	0.733	0.972	2
blue	GO:0034284	response to monosaccharide	ENY2/NADK	2/172	67/4500	0.733	0.972	2
blue	GO:0051048	negative regulation of secretion	ENY2/OSM	2/172	67/4500	0.733	0.972	2
blue	GO:2001236	regulation of extrinsic apoptotic signaling pathway	ZMYND11/BCL2	2/172	67/4500	0.733	0.972	2
blue	GO:0002823	negative regulation of adaptive immune response based on somatic recombination of immune receptors built from immunoglobulin superfamily domains	RC3H1	1/172	34/4500	0.736	0.972	1
blue	GO:0015908	fatty acid transport	RBP7	1/172	34/4500	0.736	0.972	1
blue	GO:0031102	neuron projection regeneration	BCL2	1/172	34/4500	0.736	0.972	1
blue	GO:0045661	regulation of myoblast differentiation	MEF2C	1/172	34/4500	0.736	0.972	1
blue	GO:0046031	ADP metabolic process	TIGAR	1/172	34/4500	0.736	0.972	1
blue	GO:0046635	positive regulation of alpha-beta T cell activation	SASH3	1/172	34/4500	0.736	0.972	1
blue	GO:0051348	negative regulation of transferase activity	NPM1	1/172	34/4500	0.736	0.972	1
blue	GO:0051591	response to cAMP	EZR	1/172	34/4500	0.736	0.972	1
blue	GO:0070059	intrinsic apoptotic signaling pathway in response to endoplasmic reticulum stress	BCL2	1/172	34/4500	0.736	0.972	1
blue	GO:0030031	cell projection assembly	EVL/HYLS1/CEP120/CAPG/SCLT1/SEPTIN9/EZR	7/172	218/4500	0.737	0.972	7
blue	GO:0007160	cell-matrix adhesion	ANXA2/BCL2/SKAP1	3/172	99/4500	0.737	0.972	3
blue	GO:0044403	biological process involved in symbiotic interaction	DYNLT1/WWP2/ELANE	3/172	99/4500	0.737	0.972	3
blue	GO:0060485	mesenchyme development	MEF2C/BCL2/TCOF1	3/172	99/4500	0.737	0.972	3
blue	GO:0032102	negative regulation of response to external stimulus	PLCG1/FGR/PARP1/ANXA2/EPPK1/ELANE	6/172	189/4500	0.738	0.972	6
blue	GO:0032870	cellular response to hormone stimulus	GKAP1/AKAP8/MEF2C/PARP1/PAGR1/SAFB2	6/172	189/4500	0.738	0.972	6
blue	GO:0034220	monoatomic ion transmembrane transport	LCK/PLCG1/SUMO1/AHNAK/BCL2/WWP2	6/172	189/4500	0.738	0.972	6
blue	GO:0060537	muscle tissue development	MEF2C/LUC7L/BCL2/EGLN1	4/172	130/4500	0.74	0.972	4
blue	GO:0051650	establishment of vesicle localization	TRAK1/SNAPIN	2/172	68/4500	0.741	0.972	2
blue	GO:0090276	regulation of peptide hormone secretion	ENY2/NADK	2/172	68/4500	0.741	0.972	2
blue	GO:0045597	positive regulation of cell differentiation	EEIG1/LCK/MEF2C/CAPRIN1/PARP1/RCOR1/SART1/TOX/TRAK1/BCL2/SASH3	11/172	334/4500	0.742	0.972	11
blue	GO:0007346	regulation of mitotic cell cycle	ZC3H12D/RCC1/BCL2/MAD1L1/SETMAR	5/172	161/4500	0.745	0.972	5
blue	GO:0010562	positive regulation of phosphorus metabolic process	OSM/S100A12/TIGAR/ELANE	4/172	131/4500	0.746	0.972	4
blue	GO:0045937	positive regulation of phosphate metabolic process	OSM/S100A12/TIGAR/ELANE	4/172	131/4500	0.746	0.972	4
blue	GO:0002181	cytoplasmic translation	RPL14	1/172	35/4500	0.746	0.972	1
blue	GO:0007044	cell-substrate junction assembly	BCL2	1/172	35/4500	0.746	0.972	1
blue	GO:0007204	positive regulation of cytosolic calcium ion concentration	BCL2	1/172	35/4500	0.746	0.972	1
blue	GO:0009191	ribonucleoside diphosphate catabolic process	TIGAR	1/172	35/4500	0.746	0.972	1
blue	GO:0018958	phenol-containing compound metabolic process	BCL2	1/172	35/4500	0.746	0.972	1
blue	GO:0019751	polyol metabolic process	SPTLC1	1/172	35/4500	0.746	0.972	1
blue	GO:0022404	molting cycle process	BCL2	1/172	35/4500	0.746	0.972	1
blue	GO:0022405	hair cycle process	BCL2	1/172	35/4500	0.746	0.972	1
blue	GO:0032259	methylation	SETMAR	1/172	35/4500	0.746	0.972	1
blue	GO:0034620	cellular response to unfolded protein	AMFR	1/172	35/4500	0.746	0.972	1
blue	GO:0046822	regulation of nucleocytoplasmic transport	SUMO1	1/172	35/4500	0.746	0.972	1
blue	GO:0050657	nucleic acid transport	ENY2	1/172	35/4500	0.746	0.972	1
blue	GO:0050658	RNA transport	ENY2	1/172	35/4500	0.746	0.972	1
blue	GO:0072577	endothelial cell apoptotic process	PLCG1	1/172	35/4500	0.746	0.972	1
blue	GO:1901879	regulation of protein depolymerization	CAPG	1/172	35/4500	0.746	0.972	1
blue	GO:0001959	regulation of cytokine-mediated signaling pathway	ZBP1/MMP8	2/172	69/4500	0.748	0.972	2
blue	GO:0002791	regulation of peptide secretion	ENY2/NADK	2/172	69/4500	0.748	0.972	2
blue	GO:0048469	cell maturation	BCL2/SCLT1	2/172	69/4500	0.748	0.972	2
blue	GO:0001667	ameboidal-type cell migration	EVL/PLCG1/EPPK1	3/172	101/4500	0.75	0.972	3
blue	GO:0098662	inorganic cation transmembrane transport	LCK/PLCG1/SUMO1/BCL2/WWP2	5/172	163/4500	0.755	0.972	5
blue	GO:1903829	positive regulation of protein localization	PARP1/NPM1/PYHIN1/EZR/NADK	5/172	163/4500	0.755	0.972	5
blue	GO:0031400	negative regulation of protein modification process	TERF2IP/NPM1	2/172	70/4500	0.755	0.972	2
blue	GO:0090087	regulation of peptide transport	ENY2/NADK	2/172	70/4500	0.755	0.972	2
blue	GO:0000077	DNA damage checkpoint signaling	CCAR2	1/172	36/4500	0.756	0.972	1
blue	GO:0002637	regulation of immunoglobulin production	SASH3	1/172	36/4500	0.756	0.972	1
blue	GO:0002820	negative regulation of adaptive immune response	RC3H1	1/172	36/4500	0.756	0.972	1
blue	GO:0006275	regulation of DNA replication	S100A11	1/172	36/4500	0.756	0.972	1
blue	GO:0009134	nucleoside diphosphate catabolic process	TIGAR	1/172	36/4500	0.756	0.972	1
blue	GO:0017015	regulation of transforming growth factor beta receptor signaling pathway	ARID4B	1/172	36/4500	0.756	0.972	1
blue	GO:0032370	positive regulation of lipid transport	ANXA2	1/172	36/4500	0.756	0.972	1
blue	GO:0051236	establishment of RNA localization	ENY2	1/172	36/4500	0.756	0.972	1
blue	GO:0061515	myeloid cell development	ANXA2	1/172	36/4500	0.756	0.972	1
blue	GO:0071496	cellular response to external stimulus	CDA	1/172	36/4500	0.756	0.972	1
blue	GO:1903844	regulation of cellular response to transforming growth factor beta stimulus	ARID4B	1/172	36/4500	0.756	0.972	1
blue	GO:0001934	positive regulation of protein phosphorylation	OSM/S100A12/ELANE	3/172	102/4500	0.756	0.972	3
blue	GO:0002440	production of molecular mediator of immune response	RIGI/SASH3/ELANE	3/172	102/4500	0.756	0.972	3
blue	GO:0006909	phagocytosis	FGR/NCF2/ELANE	3/172	102/4500	0.756	0.972	3
blue	GO:0061448	connective tissue development	MEF2C/PARP1/NMNAT1	3/172	102/4500	0.756	0.972	3
blue	GO:1901990	regulation of mitotic cell cycle phase transition	ZC3H12D/BCL2/MAD1L1	3/172	102/4500	0.756	0.972	3
blue	GO:0002366	leukocyte activation involved in immune response	FGR/RAB44/RC3H1/APBB1IP	4/172	133/4500	0.756	0.972	4
blue	GO:0051896	regulation of phosphatidylinositol 3-kinase/protein kinase B signal transduction	CEP55/FGR/RNF41/OSM	4/172	133/4500	0.756	0.972	4
blue	GO:0010975	regulation of neuron projection development	VIM/CAPRIN1/TOX/TRAK1/SNAPIN	5/172	164/4500	0.76	0.975	5
blue	GO:1904375	regulation of protein localization to cell periphery	EZR/GBP1	2/172	71/4500	0.762	0.975	2
blue	GO:0002292	T cell differentiation involved in immune response	RC3H1	1/172	37/4500	0.765	0.975	1
blue	GO:0006690	icosanoid metabolic process	LTA4H	1/172	37/4500	0.765	0.975	1
blue	GO:0009135	purine nucleoside diphosphate metabolic process	TIGAR	1/172	37/4500	0.765	0.975	1
blue	GO:0009179	purine ribonucleoside diphosphate metabolic process	TIGAR	1/172	37/4500	0.765	0.975	1
blue	GO:0032273	positive regulation of protein polymerization	EVL	1/172	37/4500	0.765	0.975	1
blue	GO:0032729	positive regulation of type II interferon production	SASH3	1/172	37/4500	0.765	0.975	1
blue	GO:0051592	response to calcium ion	MEF2C	1/172	37/4500	0.765	0.975	1
blue	GO:0055007	cardiac muscle cell differentiation	MEF2C	1/172	37/4500	0.765	0.975	1
blue	GO:0060078	regulation of postsynaptic membrane potential	MEF2C	1/172	37/4500	0.765	0.975	1
blue	GO:0070167	regulation of biomineral tissue development	MEF2C	1/172	37/4500	0.765	0.975	1
blue	GO:0070252	actin-mediated cell contraction	SUMO1	1/172	37/4500	0.765	0.975	1
blue	GO:0110020	regulation of actomyosin structure organization	EVL	1/172	37/4500	0.765	0.975	1
blue	GO:1904377	positive regulation of protein localization to cell periphery	EZR	1/172	37/4500	0.765	0.975	1
blue	GO:2000628	regulation of miRNA metabolic process	RC3H1	1/172	37/4500	0.765	0.975	1
blue	GO:0002263	cell activation involved in immune response	FGR/RAB44/RC3H1/APBB1IP	4/172	135/4500	0.767	0.976	4
blue	GO:0097191	extrinsic apoptotic signaling pathway	ZMYND11/RNF41/BCL2	3/172	104/4500	0.767	0.977	3
blue	GO:0044089	positive regulation of cellular component biogenesis	EVL/SUMO1/CAPRIN1/CEP120/SEPTIN9/SKAP1	6/172	196/4500	0.769	0.978	6
blue	GO:0045807	positive regulation of endocytosis	H1-1/ANXA2	2/172	72/4500	0.769	0.978	2
blue	GO:1904951	positive regulation of establishment of protein localization	CEP120/GZMB/NADK	3/172	105/4500	0.773	0.978	3
blue	GO:0001657	ureteric bud development	BCL2	1/172	38/4500	0.774	0.978	1
blue	GO:0001704	formation of primary germ layer	MMP8	1/172	38/4500	0.774	0.978	1
blue	GO:0008203	cholesterol metabolic process	LBR	1/172	38/4500	0.774	0.978	1
blue	GO:0008286	insulin receptor signaling pathway	GKAP1	1/172	38/4500	0.774	0.978	1
blue	GO:0042303	molting cycle	BCL2	1/172	38/4500	0.774	0.978	1
blue	GO:0042633	hair cycle	BCL2	1/172	38/4500	0.774	0.978	1
blue	GO:0043500	muscle adaptation	PARP1	1/172	38/4500	0.774	0.978	1
blue	GO:0045824	negative regulation of innate immune response	PARP1	1/172	38/4500	0.774	0.978	1
blue	GO:0097006	regulation of plasma lipoprotein particle levels	ANXA2	1/172	38/4500	0.774	0.978	1
blue	GO:0150115	cell-substrate junction organization	BCL2	1/172	38/4500	0.774	0.978	1
blue	GO:0030324	lung development	ANXA2/LTA4H	2/172	73/4500	0.776	0.978	2
blue	GO:0051302	regulation of cell division	CSPP1/OSM	2/172	73/4500	0.776	0.978	2
blue	GO:0090257	regulation of muscle system process	SUMO1/PARP1	2/172	73/4500	0.776	0.978	2
blue	GO:0060627	regulation of vesicle-mediated transport	FGR/H1-1/RPH3A/ANXA2/SNAPIN/EZR	6/172	198/4500	0.777	0.978	6
blue	GO:0030855	epithelial cell differentiation	MEF2C/VIM/ARID4B/LTA4H/SAFB2/TIGAR/EZR	7/172	229/4500	0.782	0.978	7
blue	GO:0030323	respiratory tube development	ANXA2/LTA4H	2/172	74/4500	0.782	0.978	2
blue	GO:0046718	symbiont entry into host cell	DYNLT1/WWP2	2/172	74/4500	0.782	0.978	2
blue	GO:0008625	extrinsic apoptotic signaling pathway via death domain receptors	BCL2	1/172	39/4500	0.783	0.978	1
blue	GO:0016125	sterol metabolic process	LBR	1/172	39/4500	0.783	0.978	1
blue	GO:0030038	contractile actin filament bundle assembly	EVL	1/172	39/4500	0.783	0.978	1
blue	GO:0030258	lipid modification	RNF213	1/172	39/4500	0.783	0.978	1
blue	GO:0032231	regulation of actin filament bundle assembly	EVL	1/172	39/4500	0.783	0.978	1
blue	GO:0035967	cellular response to topologically incorrect protein	AMFR	1/172	39/4500	0.783	0.978	1
blue	GO:0043149	stress fiber assembly	EVL	1/172	39/4500	0.783	0.978	1
blue	GO:0048661	positive regulation of smooth muscle cell proliferation	ELANE	1/172	39/4500	0.783	0.978	1
blue	GO:0050773	regulation of dendrite development	CAPRIN1	1/172	39/4500	0.783	0.978	1
blue	GO:0051983	regulation of chromosome segregation	MAD1L1	1/172	39/4500	0.783	0.978	1
blue	GO:0072163	mesonephric epithelium development	BCL2	1/172	39/4500	0.783	0.978	1
blue	GO:0072164	mesonephric tubule development	BCL2	1/172	39/4500	0.783	0.978	1
blue	GO:1902106	negative regulation of leukocyte differentiation	RC3H1	1/172	39/4500	0.783	0.978	1
blue	GO:1902652	secondary alcohol metabolic process	LBR	1/172	39/4500	0.783	0.978	1
blue	GO:1901701	cellular response to oxygen-containing compound	GKAP1/AKAP8/ENY2/MEF2C/VIM/PARP1/SIPA1/ANKZF1/TOP2B/BPI/EZR/MMP8/NADK	13/172	404/4500	0.785	0.979	13
blue	GO:0006897	endocytosis	FGR/H1-1/ANXA2/ARHGAP27/NCF2/PSTPIP1/EZR/FNBP1/ELANE	9/172	289/4500	0.786	0.979	9
blue	GO:0008154	actin polymerization or depolymerization	EVL/CAPG	2/172	75/4500	0.788	0.979	2
blue	GO:0032271	regulation of protein polymerization	EVL/CAPG	2/172	75/4500	0.788	0.979	2
blue	GO:0060348	bone development	MEF2C/ANXA2	2/172	75/4500	0.788	0.979	2
blue	GO:0071345	cellular response to cytokine stimulus	VIM/RC3H1/IL16/LSP1/MORC3/OSM/PYHIN1/ZBP1/GBP1/MMP8/MNDA	11/172	348/4500	0.789	0.979	11
blue	GO:0048608	reproductive structure development	ARID4B/BCL2/SAFB2	3/172	108/4500	0.789	0.979	3
blue	GO:0001101	response to acid chemical	SIPA1	1/172	40/4500	0.791	0.979	1
blue	GO:0001508	action potential	SUMO1	1/172	40/4500	0.791	0.979	1
blue	GO:0007127	meiosis I	TOP2B	1/172	40/4500	0.791	0.979	1
blue	GO:0007368	determination of left/right symmetry	MEF2C	1/172	40/4500	0.791	0.979	1
blue	GO:0015931	nucleobase-containing compound transport	ENY2	1/172	40/4500	0.791	0.979	1
blue	GO:0021987	cerebral cortex development	CEP120	1/172	40/4500	0.791	0.979	1
blue	GO:0048145	regulation of fibroblast proliferation	MORC3	1/172	40/4500	0.791	0.979	1
blue	GO:0050730	regulation of peptidyl-tyrosine phosphorylation	OSM	1/172	40/4500	0.791	0.979	1
blue	GO:0090100	positive regulation of transmembrane receptor protein serine/threonine kinase signaling pathway	PARP1	1/172	40/4500	0.791	0.979	1
blue	GO:0007018	microtubule-based movement	DYNLT1/KIF4A/KIFC1/TRAK1/SNAPIN	5/172	171/4500	0.791	0.979	5
blue	GO:0044087	regulation of cellular component biogenesis	EVL/MEF2C/SUMO1/CAPRIN1/CEP120/RCC1/CAPG/NPM1/OSBPL2/SEPTIN9/SKAP1/EZR	12/172	378/4500	0.793	0.98	12
blue	GO:0001935	endothelial cell proliferation	MEF2C/PLCG1	2/172	76/4500	0.795	0.98	2
blue	GO:0009743	response to carbohydrate	ENY2/NADK	2/172	76/4500	0.795	0.98	2
blue	GO:0030073	insulin secretion	ENY2/NADK	2/172	76/4500	0.795	0.98	2
blue	GO:0044409	symbiont entry into host	DYNLT1/WWP2	2/172	76/4500	0.795	0.98	2
blue	GO:0051648	vesicle localization	TRAK1/SNAPIN	2/172	76/4500	0.795	0.98	2
blue	GO:0060541	respiratory system development	ANXA2/LTA4H	2/172	76/4500	0.795	0.98	2
blue	GO:0098660	inorganic ion transmembrane transport	LCK/PLCG1/SUMO1/BCL2/WWP2	5/172	172/4500	0.795	0.98	5
blue	GO:0001823	mesonephros development	BCL2	1/172	41/4500	0.799	0.981	1
blue	GO:0009152	purine ribonucleotide biosynthetic process	PARP1	1/172	41/4500	0.799	0.981	1
blue	GO:0015718	monocarboxylic acid transport	RBP7	1/172	41/4500	0.799	0.981	1
blue	GO:0043467	regulation of generation of precursor metabolites and energy	TIGAR	1/172	41/4500	0.799	0.981	1
blue	GO:0051928	positive regulation of calcium ion transport	PLCG1	1/172	41/4500	0.799	0.981	1
blue	GO:0060048	cardiac muscle contraction	SUMO1	1/172	41/4500	0.799	0.981	1
blue	GO:0098773	skin epidermis development	BCL2	1/172	41/4500	0.799	0.981	1
blue	GO:1901655	cellular response to ketone	AKAP8	1/172	41/4500	0.799	0.981	1
blue	GO:0061458	reproductive system development	ARID4B/BCL2/SAFB2	3/172	110/4500	0.8	0.981	3
blue	GO:0051495	positive regulation of cytoskeleton organization	EVL/CEP120	2/172	77/4500	0.801	0.981	2
blue	GO:0000226	microtubule cytoskeleton organization	CCDC88B/CEP120/DYNLT1/KIF4A/KIFC1/RCC1/NPM1/EZR	8/172	265/4500	0.805	0.983	8
blue	GO:0015850	organic hydroxy compound transport	ANXA2/OSBPL2	2/172	78/4500	0.806	0.983	2
blue	GO:0048738	cardiac muscle tissue development	MEF2C/EGLN1	2/172	78/4500	0.806	0.983	2
blue	GO:0002532	production of molecular mediator involved in inflammatory response	RAB44	1/172	42/4500	0.807	0.983	1
blue	GO:0009185	ribonucleoside diphosphate metabolic process	TIGAR	1/172	42/4500	0.807	0.983	1
blue	GO:0010586	miRNA metabolic process	RC3H1	1/172	42/4500	0.807	0.983	1
blue	GO:0022600	digestive system process	EZR	1/172	42/4500	0.807	0.983	1
blue	GO:0030593	neutrophil chemotaxis	S100A12	1/172	42/4500	0.807	0.983	1
blue	GO:0045446	endothelial cell differentiation	EZR	1/172	42/4500	0.807	0.983	1
blue	GO:0060972	left/right pattern formation	MEF2C	1/172	42/4500	0.807	0.983	1
blue	GO:1903707	negative regulation of hemopoiesis	RC3H1	1/172	42/4500	0.807	0.983	1
blue	GO:2000177	regulation of neural precursor cell proliferation	TOX	1/172	42/4500	0.807	0.983	1
blue	GO:0051223	regulation of protein transport	ENY2/SUMO1/WWP2/NADK	4/172	144/4500	0.809	0.984	4
blue	GO:0060271	cilium assembly	HYLS1/CEP120/SCLT1/SEPTIN9	4/172	144/4500	0.809	0.984	4
blue	GO:0003279	cardiac septum development	EGLN1	1/172	43/4500	0.814	0.987	1
blue	GO:0006694	steroid biosynthetic process	LBR	1/172	43/4500	0.814	0.987	1
blue	GO:0022037	metencephalon development	BCL2	1/172	43/4500	0.814	0.987	1
blue	GO:0048708	astrocyte differentiation	VIM	1/172	43/4500	0.814	0.987	1
blue	GO:0050764	regulation of phagocytosis	FGR	1/172	43/4500	0.814	0.987	1
blue	GO:0061982	meiosis I cell cycle process	TOP2B	1/172	43/4500	0.814	0.987	1
blue	GO:0090263	positive regulation of canonical Wnt signaling pathway	CCAR2	1/172	43/4500	0.814	0.987	1
blue	GO:1905954	positive regulation of lipid localization	ANXA2	1/172	43/4500	0.814	0.987	1
blue	GO:0002697	regulation of immune effector process	RIGI/FGR/RC3H1/SASH3/SH2D1A	5/172	177/4500	0.815	0.987	5
blue	GO:0009628	response to abiotic stimulus	SUMO1/FEN1/PARP1/SIPA1/BCL2/BNIP3L/CCAR2/EGLN1/NPM1/PSIP1/TIGAR/ELANE	12/172	387/4500	0.818	0.988	12
blue	GO:0050767	regulation of neurogenesis	CAPRIN1/DYNLT1/TRAK1/ANXA2	4/172	147/4500	0.821	0.988	4
blue	GO:0002062	chondrocyte differentiation	MEF2C	1/172	44/4500	0.822	0.988	1
blue	GO:0007292	female gamete generation	BCL2	1/172	44/4500	0.822	0.988	1
blue	GO:0009799	specification of symmetry	MEF2C	1/172	44/4500	0.822	0.988	1
blue	GO:0009855	determination of bilateral symmetry	MEF2C	1/172	44/4500	0.822	0.988	1
blue	GO:0030218	erythrocyte differentiation	RCOR1	1/172	44/4500	0.822	0.988	1
blue	GO:0043547	positive regulation of GTPase activity	TBC1D2	1/172	44/4500	0.822	0.988	1
blue	GO:0045445	myoblast differentiation	MEF2C	1/172	44/4500	0.822	0.988	1
blue	GO:0045931	positive regulation of mitotic cell cycle	MAD1L1	1/172	44/4500	0.822	0.988	1
blue	GO:0048678	response to axon injury	BCL2	1/172	44/4500	0.822	0.988	1
blue	GO:0050918	positive chemotaxis	IL16	1/172	44/4500	0.822	0.988	1
blue	GO:1905477	positive regulation of protein localization to membrane	EZR	1/172	44/4500	0.822	0.988	1
blue	GO:0120031	plasma membrane bounded cell projection assembly	EVL/HYLS1/CEP120/SCLT1/SEPTIN9/EZR	6/172	210/4500	0.823	0.989	6
blue	GO:0090066	regulation of anatomical structure size	EVL/CAPG/NPM1/SNAPIN/EZR	5/172	179/4500	0.823	0.989	5
blue	GO:0097190	apoptotic signaling pathway	LCK/ZMYND11/PARP1/RNF41/BCL2/BNIP3L/CCAR2	7/172	241/4500	0.824	0.99	7
blue	GO:0003007	heart morphogenesis	MEF2C/EGLN1	2/172	82/4500	0.828	0.99	2
blue	GO:0007163	establishment or maintenance of cell polarity	DYNLT1/EZR	2/172	82/4500	0.828	0.99	2
blue	GO:0007565	female pregnancy	PARP1/BCL2	2/172	82/4500	0.828	0.99	2
blue	GO:0009154	purine ribonucleotide catabolic process	TIGAR	1/172	45/4500	0.828	0.99	1
blue	GO:0033157	regulation of intracellular protein transport	SUMO1	1/172	45/4500	0.828	0.99	1
blue	GO:0043244	regulation of protein-containing complex disassembly	CAPG	1/172	45/4500	0.828	0.99	1
blue	GO:0046887	positive regulation of hormone secretion	NADK	1/172	45/4500	0.828	0.99	1
blue	GO:0062013	positive regulation of small molecule metabolic process	TIGAR	1/172	45/4500	0.828	0.99	1
blue	GO:0150076	neuroinflammatory response	MMP8	1/172	45/4500	0.828	0.99	1
blue	GO:0030111	regulation of Wnt signaling pathway	RNF213/AMFR/CCAR2	3/172	117/4500	0.832	0.992	3
blue	GO:0031669	cellular response to nutrient levels	TFEB/BCL2	2/172	83/4500	0.833	0.992	2
blue	GO:1905475	regulation of protein localization to membrane	EZR/GBP1	2/172	83/4500	0.833	0.992	2
blue	GO:0002709	regulation of T cell mediated immunity	SASH3	1/172	46/4500	0.835	0.992	1
blue	GO:0008585	female gonad development	BCL2	1/172	46/4500	0.835	0.992	1
blue	GO:0009132	nucleoside diphosphate metabolic process	TIGAR	1/172	46/4500	0.835	0.992	1
blue	GO:0009261	ribonucleotide catabolic process	TIGAR	1/172	46/4500	0.835	0.992	1
blue	GO:0030048	actin filament-based movement	SUMO1	1/172	46/4500	0.835	0.992	1
blue	GO:0032602	chemokine production	ELANE	1/172	46/4500	0.835	0.992	1
blue	GO:0032642	regulation of chemokine production	ELANE	1/172	46/4500	0.835	0.992	1
blue	GO:0034767	positive regulation of monoatomic ion transmembrane transport	PLCG1	1/172	46/4500	0.835	0.992	1
blue	GO:1904064	positive regulation of cation transmembrane transport	PLCG1	1/172	46/4500	0.835	0.992	1
blue	GO:0051050	positive regulation of transport	PLCG1/DYNLT1/FGR/H1-1/RPH3A/ANXA2/SNAPIN/EZR/NADK	9/172	305/4500	0.836	0.992	9
blue	GO:0051336	regulation of hydrolase activity	TBC1D2/SERPINB8	2/172	84/4500	0.838	0.992	2
blue	GO:1903034	regulation of response to wounding	ANXA2/EPPK1	2/172	84/4500	0.838	0.992	2
blue	GO:0070372	regulation of ERK1 and ERK2 cascade	NAMPT/EZR/GBP1	3/172	119/4500	0.841	0.992	3
blue	GO:0001938	positive regulation of endothelial cell proliferation	PLCG1	1/172	47/4500	0.841	0.992	1
blue	GO:0003014	renal system process	BCL2	1/172	47/4500	0.841	0.992	1
blue	GO:0006937	regulation of muscle contraction	SUMO1	1/172	47/4500	0.841	0.992	1
blue	GO:0035051	cardiocyte differentiation	MEF2C	1/172	47/4500	0.841	0.992	1
blue	GO:0045727	positive regulation of translation	NPM1	1/172	47/4500	0.841	0.992	1
blue	GO:0046545	development of primary female sexual characteristics	BCL2	1/172	47/4500	0.841	0.992	1
blue	GO:0048144	fibroblast proliferation	MORC3	1/172	47/4500	0.841	0.992	1
blue	GO:0010594	regulation of endothelial cell migration	MEF2C/PLCG1	2/172	85/4500	0.843	0.992	2
blue	GO:0032868	response to insulin	GKAP1/PARP1	2/172	85/4500	0.843	0.992	2
blue	GO:0033002	muscle cell proliferation	MEF2C/ELANE	2/172	85/4500	0.843	0.992	2
blue	GO:0030100	regulation of endocytosis	FGR/H1-1/ANXA2	3/172	120/4500	0.845	0.992	3
blue	GO:0071214	cellular response to abiotic stimulus	PARP1/SIPA1/NPM1	3/172	120/4500	0.845	0.992	3
blue	GO:0104004	cellular response to environmental stimulus	PARP1/SIPA1/NPM1	3/172	120/4500	0.845	0.992	3
blue	GO:0097435	supramolecular fiber organization	EVL/CCDC88B/VIM/CEP120/FUS/BCL2/CAPG/EPPK1/EZR	9/172	309/4500	0.847	0.992	9
blue	GO:0001910	regulation of leukocyte mediated cytotoxicity	SH2D1A	1/172	48/4500	0.848	0.992	1
blue	GO:0002824	positive regulation of adaptive immune response based on somatic recombination of immune receptors built from immunoglobulin superfamily domains	SASH3	1/172	48/4500	0.848	0.992	1
blue	GO:0006195	purine nucleotide catabolic process	TIGAR	1/172	48/4500	0.848	0.992	1
blue	GO:0034101	erythrocyte homeostasis	RCOR1	1/172	48/4500	0.848	0.992	1
blue	GO:0045123	cellular extravasation	ELANE	1/172	48/4500	0.848	0.992	1
blue	GO:0090090	negative regulation of canonical Wnt signaling pathway	AMFR	1/172	48/4500	0.848	0.992	1
blue	GO:0002700	regulation of production of molecular mediator of immune response	RIGI/SASH3	2/172	86/4500	0.848	0.992	2
blue	GO:0030072	peptide hormone secretion	ENY2/NADK	2/172	86/4500	0.848	0.992	2
blue	GO:0044703	multi-organism reproductive process	PARP1/BCL2	2/172	86/4500	0.848	0.992	2
blue	GO:0051701	biological process involved in interaction with host	DYNLT1/WWP2	2/172	86/4500	0.848	0.992	2
blue	GO:0002706	regulation of lymphocyte mediated immunity	SASH3/SH2D1A	2/172	87/4500	0.852	0.997	2
blue	GO:0062197	cellular response to chemical stress	PARP1/ANKZF1/TOP2B	3/172	122/4500	0.853	0.997	3
blue	GO:0072659	protein localization to plasma membrane	SKAP1/EZR/GBP1	3/172	122/4500	0.853	0.997	3
blue	GO:0002377	immunoglobulin production	SASH3	1/172	49/4500	0.853	0.997	1
blue	GO:0016485	protein processing	PARP1/ANXA2	2/172	88/4500	0.857	0.998	2
blue	GO:0006986	response to unfolded protein	AMFR	1/172	50/4500	0.859	0.998	1
blue	GO:0007605	sensory perception of sound	CCDC50	1/172	50/4500	0.859	0.998	1
blue	GO:0016052	carbohydrate catabolic process	TIGAR	1/172	50/4500	0.859	0.998	1
blue	GO:0032612	interleukin-1 production	IL16	1/172	50/4500	0.859	0.998	1
blue	GO:0032652	regulation of interleukin-1 production	IL16	1/172	50/4500	0.859	0.998	1
blue	GO:0030900	forebrain development	CEP120/TOX/TOP2B	3/172	124/4500	0.861	0.998	3
blue	GO:0002285	lymphocyte activation involved in immune response	RC3H1/APBB1IP	2/172	89/4500	0.861	0.998	2
blue	GO:0002790	peptide secretion	ENY2/NADK	2/172	89/4500	0.861	0.998	2
blue	GO:0006644	phospholipid metabolic process	PLCG1/SPTLC1	2/172	89/4500	0.861	0.998	2
blue	GO:0008202	steroid metabolic process	OSBPL2/LBR	2/172	89/4500	0.861	0.998	2
blue	GO:0046434	organophosphate catabolic process	PLCG1/TIGAR	2/172	89/4500	0.861	0.998	2
blue	GO:0044782	cilium organization	HYLS1/CEP120/SCLT1/SEPTIN9	4/172	158/4500	0.862	0.998	4
blue	GO:0021700	developmental maturation	BCL2/SCLT1/SNAPIN	3/172	125/4500	0.864	0.998	3
blue	GO:0050807	regulation of synapse organization	MEF2C/CAPRIN1/EGLN1	3/172	125/4500	0.864	0.998	3
blue	GO:0141091	transforming growth factor beta receptor superfamily signaling pathway	ARID4B/LPXN/PARP1	3/172	125/4500	0.864	0.998	3
blue	GO:0001837	epithelial to mesenchymal transition	TCOF1	1/172	51/4500	0.865	0.998	1
blue	GO:0007266	Rho protein signal transduction	ARHGAP27	1/172	51/4500	0.865	0.998	1
blue	GO:0007586	digestion	EZR	1/172	51/4500	0.865	0.998	1
blue	GO:0031333	negative regulation of protein-containing complex assembly	CAPG	1/172	51/4500	0.865	0.998	1
blue	GO:0051261	protein depolymerization	CAPG	1/172	51/4500	0.865	0.998	1
blue	GO:0099175	regulation of postsynapse organization	CAPRIN1	1/172	51/4500	0.865	0.998	1
blue	GO:0032984	protein-containing complex disassembly	CAPG/SNAPIN	2/172	90/4500	0.865	0.998	2
blue	GO:0006886	intracellular protein transport	SUMO1/SYTL2/RPH3A/NPM1/SNAPIN	5/172	192/4500	0.866	0.998	5
blue	GO:0007610	behavior	MEF2C/AMFR/CAMK4/FEN1/PARP1/BCL2	6/172	225/4500	0.869	0.998	6
blue	GO:0048589	developmental growth	MEF2C/BCL2/EPPK1/HDGFL2/SASH3/EZR	6/172	225/4500	0.869	0.998	6
blue	GO:0044706	multi-multicellular organism process	PARP1/BCL2	2/172	91/4500	0.87	0.998	2
blue	GO:0071695	anatomical structure maturation	BCL2/SCLT1	2/172	91/4500	0.87	0.998	2
blue	GO:0007173	epidermal growth factor receptor signaling pathway	PLCG1	1/172	52/4500	0.87	0.998	1
blue	GO:0008654	phospholipid biosynthetic process	SPTLC1	1/172	52/4500	0.87	0.998	1
blue	GO:0031341	regulation of cell killing	SH2D1A	1/172	52/4500	0.87	0.998	1
blue	GO:0046660	female sex differentiation	BCL2	1/172	52/4500	0.87	0.998	1
blue	GO:0009725	response to hormone	GKAP1/AKAP8/MEF2C/PARP1/BCL2/LTA4H/PAGR1/SAFB2	8/172	289/4500	0.873	0.998	8
blue	GO:0016053	organic acid biosynthetic process	LTA4H/OSBPL2	2/172	92/4500	0.874	0.998	2
blue	GO:0046394	carboxylic acid biosynthetic process	LTA4H/OSBPL2	2/172	92/4500	0.874	0.998	2
blue	GO:0002449	lymphocyte mediated immunity	GZMB/SASH3/SH2D1A	3/172	128/4500	0.875	0.998	3
blue	GO:0050803	regulation of synapse structure or activity	MEF2C/CAPRIN1/EGLN1	3/172	128/4500	0.875	0.998	3
blue	GO:0010595	positive regulation of endothelial cell migration	PLCG1	1/172	53/4500	0.875	0.998	1
blue	GO:0021543	pallium development	CEP120	1/172	53/4500	0.875	0.998	1
blue	GO:0021782	glial cell development	VIM	1/172	53/4500	0.875	0.998	1
blue	GO:0022612	gland morphogenesis	BCL2	1/172	53/4500	0.875	0.998	1
blue	GO:0032368	regulation of lipid transport	ANXA2	1/172	53/4500	0.875	0.998	1
blue	GO:0033209	tumor necrosis factor-mediated signaling pathway	MMP8	1/172	53/4500	0.875	0.998	1
blue	GO:0050714	positive regulation of protein secretion	NADK	1/172	53/4500	0.875	0.998	1
blue	GO:0072523	purine-containing compound catabolic process	TIGAR	1/172	53/4500	0.875	0.998	1
blue	GO:0051094	positive regulation of developmental process	EEIG1/LCK/MEF2C/PLCG1/ARID4B/CAPRIN1/PARP1/RCOR1/SART1/TOX/TRAK1/BCL2/NMNAT1/SASH3/EZR	15/172	500/4500	0.875	0.998	15
blue	GO:0060828	regulation of canonical Wnt signaling pathway	AMFR/CCAR2	2/172	93/4500	0.877	0.998	2
blue	GO:0099173	postsynapse organization	CAPRIN1/EZR	2/172	93/4500	0.877	0.998	2
blue	GO:0003158	endothelium development	EZR	1/172	54/4500	0.88	0.998	1
blue	GO:0035966	response to topologically incorrect protein	AMFR	1/172	54/4500	0.88	0.998	1
blue	GO:0071897	DNA biosynthetic process	TERF2IP	1/172	54/4500	0.88	0.998	1
blue	GO:0098657	import into cell	FGR/H1-1/ANXA2/ARHGAP27/NCF2/PSTPIP1/EZR/FNBP1/ELANE	9/172	323/4500	0.88	0.998	9
blue	GO:0042060	wound healing	LCK/AHNAK/ANXA2/EPPK1/GZMB	5/172	197/4500	0.881	0.998	5
blue	GO:0030334	regulation of cell migration	EVL/MEF2C/PLCG1/ARID4B/RIGI/FGR/RNF41/BCL2/CCAR1/EPPK1/S100A11/ELANE	12/172	414/4500	0.881	0.998	12
blue	GO:0050769	positive regulation of neurogenesis	CAPRIN1/TRAK1	2/172	94/4500	0.881	0.998	2
blue	GO:0071356	cellular response to tumor necrosis factor	GBP1/MMP8	2/172	94/4500	0.881	0.998	2
blue	GO:0002832	negative regulation of response to biotic stimulus	PARP1	1/172	55/4500	0.884	0.998	1
blue	GO:0006006	glucose metabolic process	TIGAR	1/172	55/4500	0.884	0.998	1
blue	GO:0051345	positive regulation of hydrolase activity	TBC1D2	1/172	55/4500	0.884	0.998	1
blue	GO:0090101	negative regulation of transmembrane receptor protein serine/threonine kinase signaling pathway	ARID4B	1/172	55/4500	0.884	0.998	1
blue	GO:0030198	extracellular matrix organization	ANXA2/MMP8/ELANE	3/172	131/4500	0.884	0.998	3
blue	GO:0043062	extracellular structure organization	ANXA2/MMP8/ELANE	3/172	131/4500	0.884	0.998	3
blue	GO:0045229	external encapsulating structure organization	ANXA2/MMP8/ELANE	3/172	131/4500	0.884	0.998	3
blue	GO:0070371	ERK1 and ERK2 cascade	NAMPT/EZR/GBP1	3/172	131/4500	0.884	0.998	3
blue	GO:0015833	peptide transport	ENY2/NADK	2/172	95/4500	0.885	0.998	2
blue	GO:0051493	regulation of cytoskeleton organization	EVL/CEP120/RCC1/CAPG/NPM1	5/172	199/4500	0.886	0.998	5
blue	GO:0009611	response to wounding	LCK/AHNAK/ANXA2/BCL2/EPPK1/GZMB/NMNAT1	7/172	264/4500	0.888	0.998	7
blue	GO:0006066	alcohol metabolic process	SPTLC1/LBR	2/172	96/4500	0.888	0.998	2
blue	GO:0090092	regulation of transmembrane receptor protein serine/threonine kinase signaling pathway	ARID4B/PARP1	2/172	96/4500	0.888	0.998	2
blue	GO:0007229	integrin-mediated signaling pathway	FGR	1/172	56/4500	0.889	0.998	1
blue	GO:0030010	establishment of cell polarity	DYNLT1	1/172	56/4500	0.889	0.998	1
blue	GO:0032609	type II interferon production	SASH3	1/172	56/4500	0.889	0.998	1
blue	GO:0032649	regulation of type II interferon production	SASH3	1/172	56/4500	0.889	0.998	1
blue	GO:0048592	eye morphogenesis	BCL2	1/172	56/4500	0.889	0.998	1
blue	GO:0055002	striated muscle cell development	BCL2	1/172	56/4500	0.889	0.998	1
blue	GO:1990266	neutrophil migration	S100A12	1/172	56/4500	0.889	0.998	1
blue	GO:0040012	regulation of locomotion	EVL/MEF2C/PLCG1/ARID4B/RIGI/FGR/RNF41/BCL2/CCAR1/EPPK1/IL16/S100A11/ELANE	13/172	449/4500	0.89	0.998	13
blue	GO:0006941	striated muscle contraction	SUMO1	1/172	57/4500	0.893	0.998	1
blue	GO:0009166	nucleotide catabolic process	TIGAR	1/172	57/4500	0.893	0.998	1
blue	GO:0016051	carbohydrate biosynthetic process	PARP1	1/172	57/4500	0.893	0.998	1
blue	GO:0038127	ERBB signaling pathway	PLCG1	1/172	57/4500	0.893	0.998	1
blue	GO:0045667	regulation of osteoblast differentiation	MEF2C	1/172	57/4500	0.893	0.998	1
blue	GO:0070507	regulation of microtubule cytoskeleton organization	RCC1	1/172	57/4500	0.893	0.998	1
blue	GO:0072330	monocarboxylic acid biosynthetic process	OSBPL2	1/172	57/4500	0.893	0.998	1
blue	GO:0009306	protein secretion	ENY2/GZMB/NADK	3/172	134/4500	0.894	0.998	3
blue	GO:0035592	establishment of protein localization to extracellular region	ENY2/GZMB/NADK	3/172	134/4500	0.894	0.998	3
blue	GO:0050708	regulation of protein secretion	ENY2/NADK	2/172	98/4500	0.895	0.998	2
blue	GO:0007178	cell surface receptor protein serine/threonine kinase signaling pathway	ARID4B/LPXN/PARP1	3/172	135/4500	0.896	0.998	3
blue	GO:0008016	regulation of heart contraction	SUMO1	1/172	58/4500	0.897	0.998	1
blue	GO:0050768	negative regulation of neurogenesis	DYNLT1	1/172	58/4500	0.897	0.998	1
blue	GO:0050954	sensory perception of mechanical stimulus	CCDC50	1/172	58/4500	0.897	0.998	1
blue	GO:0051384	response to glucocorticoid	BCL2	1/172	58/4500	0.897	0.998	1
blue	GO:0140013	meiotic nuclear division	TOP2B	1/172	58/4500	0.897	0.998	1
blue	GO:0048667	cell morphogenesis involved in neuron differentiation	EVL/MEF2C/CAPRIN1/TRAK1/BCL2/TOP2B	6/172	237/4500	0.899	0.998	6
blue	GO:0002456	T cell mediated immunity	SASH3	1/172	59/4500	0.901	0.998	1
blue	GO:0006109	regulation of carbohydrate metabolic process	TIGAR	1/172	59/4500	0.901	0.998	1
blue	GO:0007338	single fertilization	SNU13	1/172	59/4500	0.901	0.998	1
blue	GO:0030177	positive regulation of Wnt signaling pathway	CCAR2	1/172	59/4500	0.901	0.998	1
blue	GO:0062012	regulation of small molecule metabolic process	PARP1/TIGAR	2/172	100/4500	0.902	0.998	2
blue	GO:0071375	cellular response to peptide hormone stimulus	GKAP1/PARP1	2/172	100/4500	0.902	0.998	2
blue	GO:0071692	protein localization to extracellular region	ENY2/GZMB/NADK	3/172	137/4500	0.902	0.998	3
blue	GO:0001501	skeletal system development	MEF2C/FGR/ANXA2/TCOF1	4/172	172/4500	0.902	0.998	4
blue	GO:0022603	regulation of anatomical structure morphogenesis	MEF2C/PLCG1/CAPRIN1/FGR/RC3H1/TRAK1/EGLN1/FMNL1/EZR	9/172	335/4500	0.904	0.998	9
blue	GO:0007015	actin filament organization	EVL/BCL2/CAPG/EZR	4/172	173/4500	0.905	0.998	4
blue	GO:0034612	response to tumor necrosis factor	GBP1/MMP8	2/172	101/4500	0.905	0.998	2
blue	GO:0007259	cell surface receptor signaling pathway via JAK-STAT	OSM	1/172	60/4500	0.905	0.998	1
blue	GO:0048754	branching morphogenesis of an epithelial tube	BCL2	1/172	60/4500	0.905	0.998	1
blue	GO:0002460	adaptive immune response based on somatic recombination of immune receptors built from immunoglobulin superfamily domains	MEF2C/RC3H1/SASH3	3/172	139/4500	0.907	0.998	3
blue	GO:0007596	blood coagulation	LCK/ANXA2	2/172	102/4500	0.908	0.998	2
blue	GO:0050817	coagulation	LCK/ANXA2	2/172	102/4500	0.908	0.998	2
blue	GO:0030168	platelet activation	LCK	1/172	61/4500	0.909	0.998	1
blue	GO:0030902	hindbrain development	BCL2	1/172	61/4500	0.909	0.998	1
blue	GO:0043087	regulation of GTPase activity	TBC1D2	1/172	61/4500	0.909	0.998	1
blue	GO:0001894	tissue homeostasis	BCL2/SASH3	2/172	103/4500	0.911	0.998	2
blue	GO:0060070	canonical Wnt signaling pathway	AMFR/CCAR2	2/172	103/4500	0.911	0.998	2
blue	GO:0060249	anatomical structure homeostasis	BCL2/SASH3	2/172	103/4500	0.911	0.998	2
blue	GO:2000145	regulation of cell motility	EVL/MEF2C/PLCG1/ARID4B/RIGI/FGR/RNF41/BCL2/CCAR1/EPPK1/S100A11/ELANE	12/172	432/4500	0.912	0.998	12
blue	GO:0034764	positive regulation of transmembrane transport	PLCG1	1/172	62/4500	0.912	0.998	1
blue	GO:0051961	negative regulation of nervous system development	DYNLT1	1/172	62/4500	0.912	0.998	1
blue	GO:0007281	germ cell development	ARID4B/BCL2	2/172	104/4500	0.913	0.998	2
blue	GO:0010721	negative regulation of cell development	DYNLT1/RC3H1	2/172	104/4500	0.913	0.998	2
blue	GO:0051146	striated muscle cell differentiation	MEF2C/BCL2	2/172	104/4500	0.913	0.998	2
blue	GO:1901136	carbohydrate derivative catabolic process	NAGK/TIGAR	2/172	104/4500	0.913	0.998	2
blue	GO:0007017	microtubule-based process	CCDC88B/CEP120/DYNLT1/KIF4A/KIFC1/RCC1/TRAK1/NPM1/SNAPIN/EZR	10/172	372/4500	0.914	0.998	10
blue	GO:0002262	myeloid cell homeostasis	RCOR1	1/172	63/4500	0.916	0.998	1
blue	GO:0046328	regulation of JNK cascade	ZMYND11	1/172	63/4500	0.916	0.998	1
blue	GO:0010817	regulation of hormone levels	ENY2/RAB44/OSM/NADK	4/172	178/4500	0.916	0.998	4
blue	GO:0110053	regulation of actin filament organization	EVL/CAPG	2/172	105/4500	0.916	0.998	2
blue	GO:0001503	ossification	MEF2C/FGR/BCL2	3/172	143/4500	0.917	0.998	3
blue	GO:0007599	hemostasis	LCK/ANXA2	2/172	106/4500	0.919	0.998	2
blue	GO:0051897	positive regulation of phosphatidylinositol 3-kinase/protein kinase B signal transduction	FGR/OSM	2/172	106/4500	0.919	0.998	2
blue	GO:0050770	regulation of axonogenesis	TRAK1	1/172	64/4500	0.919	0.998	1
blue	GO:1902904	negative regulation of supramolecular fiber organization	CAPG	1/172	64/4500	0.919	0.998	1
blue	GO:2001235	positive regulation of apoptotic signaling pathway	LCK	1/172	64/4500	0.919	0.998	1
blue	GO:0051258	protein polymerization	EVL/CAPG	2/172	107/4500	0.921	0.998	2
blue	GO:0007219	Notch signaling pathway	WWP2	1/172	65/4500	0.922	0.998	1
blue	GO:0008361	regulation of cell size	NPM1	1/172	65/4500	0.922	0.998	1
blue	GO:0048568	embryonic organ development	MEF2C/TFEB/EGLN1	3/172	146/4500	0.924	0.998	3
blue	GO:1901292	nucleoside phosphate catabolic process	TIGAR	1/172	66/4500	0.925	0.998	1
blue	GO:1903046	meiotic cell cycle process	TOP2B	1/172	66/4500	0.925	0.998	1
blue	GO:1905952	regulation of lipid localization	ANXA2	1/172	66/4500	0.925	0.998	1
blue	GO:0044283	small molecule biosynthetic process	LTA4H/OSBPL2/SPTLC1/LBR	4/172	183/4500	0.926	0.998	4
blue	GO:0042886	amide transport	ENY2/NADK	2/172	109/4500	0.926	0.998	2
blue	GO:0044282	small molecule catabolic process	NAGK/TIGAR	2/172	109/4500	0.926	0.998	2
blue	GO:0006935	chemotaxis	IL16/LSP1/S100A12/RNASE3/ELANE	5/172	218/4500	0.927	0.998	5
blue	GO:0042330	taxis	IL16/LSP1/S100A12/RNASE3/ELANE	5/172	218/4500	0.927	0.998	5
blue	GO:0015849	organic acid transport	RBP7	1/172	67/4500	0.928	0.998	1
blue	GO:0046942	carboxylic acid transport	RBP7	1/172	67/4500	0.928	0.998	1
blue	GO:0071621	granulocyte chemotaxis	S100A12	1/172	67/4500	0.928	0.998	1
blue	GO:0032970	regulation of actin filament-based process	EVL/SUMO1/CAPG	3/172	148/4500	0.928	0.998	3
blue	GO:0043434	response to peptide hormone	GKAP1/PARP1/LTA4H	3/172	148/4500	0.928	0.998	3
blue	GO:0050678	regulation of epithelial cell proliferation	MEF2C/PLCG1/EPPK1	3/172	148/4500	0.928	0.998	3
blue	GO:0050920	regulation of chemotaxis	IL16/ELANE	2/172	110/4500	0.929	0.998	2
blue	GO:1990778	protein localization to cell periphery	SKAP1/EZR/GBP1	3/172	149/4500	0.93	0.998	3
blue	GO:0009060	aerobic respiration	TIGAR	1/172	68/4500	0.931	0.998	1
blue	GO:0051960	regulation of nervous system development	CAPRIN1/DYNLT1/TRAK1/ANXA2	4/172	186/4500	0.932	0.998	4
blue	GO:0007416	synapse assembly	MEF2C/CAPRIN1	2/172	112/4500	0.933	0.998	2
blue	GO:0019318	hexose metabolic process	TIGAR	1/172	69/4500	0.933	0.998	1
blue	GO:0048167	regulation of synaptic plasticity	MEF2C	1/172	69/4500	0.933	0.998	1
blue	GO:0042692	muscle cell differentiation	MEF2C/BCL2/HDGFL2	3/172	151/4500	0.934	0.998	3
blue	GO:0002040	sprouting angiogenesis	RNF213	1/172	70/4500	0.936	0.998	1
blue	GO:0002698	negative regulation of immune effector process	RC3H1	1/172	70/4500	0.936	0.998	1
blue	GO:0006650	glycerophospholipid metabolic process	PLCG1	1/172	70/4500	0.936	0.998	1
blue	GO:0043583	ear development	BCL2	1/172	70/4500	0.936	0.998	1
blue	GO:0022412	cellular process involved in reproduction in multicellular organism	ARID4B/BCL2	2/172	114/4500	0.937	0.998	2
blue	GO:0055001	muscle cell development	BCL2	1/172	71/4500	0.939	0.998	1
blue	GO:0061138	morphogenesis of a branching epithelium	BCL2	1/172	71/4500	0.939	0.998	1
blue	GO:0097696	cell surface receptor signaling pathway via STAT	OSM	1/172	71/4500	0.939	0.998	1
blue	GO:0051056	regulation of small GTPase mediated signal transduction	SIPA1/ARHGAP27	2/172	115/4500	0.939	0.998	2
blue	GO:0005975	carbohydrate metabolic process	PARP1/NAGK/TIGAR	3/172	154/4500	0.939	0.998	3
blue	GO:0016055	Wnt signaling pathway	RNF213/AMFR/CCAR2	3/172	154/4500	0.939	0.998	3
blue	GO:0007409	axonogenesis	EVL/TRAK1/BCL2/TOP2B	4/172	191/4500	0.94	0.998	4
blue	GO:0009566	fertilization	SNU13	1/172	72/4500	0.941	0.998	1
blue	GO:0016054	organic acid catabolic process	NAGK	1/172	72/4500	0.941	0.998	1
blue	GO:0046395	carboxylic acid catabolic process	NAGK	1/172	72/4500	0.941	0.998	1
blue	GO:0048771	tissue remodeling	MEF2C	1/172	72/4500	0.941	0.998	1
blue	GO:0060047	heart contraction	SUMO1	1/172	72/4500	0.941	0.998	1
blue	GO:0060562	epithelial tube morphogenesis	MEF2C/BCL2	2/172	116/4500	0.941	0.998	2
blue	GO:0007268	chemical synaptic transmission	MEF2C/RPH3A/HOMER3/OSBPL2/SNAPIN	5/172	227/4500	0.941	0.998	5
blue	GO:0098916	anterograde trans-synaptic signaling	MEF2C/RPH3A/HOMER3/OSBPL2/SNAPIN	5/172	227/4500	0.941	0.998	5
blue	GO:0001525	angiogenesis	PLCG1/RNF213/ANXA2/EGLN1/SRPK2/TNFAIP2	6/172	262/4500	0.942	0.998	6
blue	GO:0040017	positive regulation of locomotion	PLCG1/FGR/BCL2/CCAR1/IL16/S100A11	6/172	262/4500	0.942	0.998	6
blue	GO:0001763	morphogenesis of a branching structure	BCL2	1/172	73/4500	0.943	0.998	1
blue	GO:0005996	monosaccharide metabolic process	TIGAR	1/172	73/4500	0.943	0.998	1
blue	GO:0043270	positive regulation of monoatomic ion transport	PLCG1	1/172	73/4500	0.943	0.998	1
blue	GO:1902905	positive regulation of supramolecular fiber organization	EVL	1/172	73/4500	0.943	0.998	1
blue	GO:0099537	trans-synaptic signaling	MEF2C/RPH3A/HOMER3/OSBPL2/SNAPIN	5/172	229/4500	0.944	0.998	5
blue	GO:0003015	heart process	SUMO1	1/172	74/4500	0.945	0.998	1
blue	GO:0090150	establishment of protein localization to membrane	SRP14	1/172	74/4500	0.945	0.998	1
blue	GO:1903522	regulation of blood circulation	SUMO1	1/172	74/4500	0.945	0.998	1
blue	GO:0061061	muscle structure development	MEF2C/LUC7L/BCL2/EGLN1/HDGFL2	5/172	230/4500	0.946	0.998	5
blue	GO:0050808	synapse organization	MEF2C/CAPRIN1/EGLN1/SNAPIN/EZR	5/172	231/4500	0.947	0.998	5
blue	GO:0048193	Golgi vesicle transport	BLTP3B	1/172	75/4500	0.948	0.998	1
blue	GO:0051963	regulation of synapse assembly	MEF2C	1/172	75/4500	0.948	0.998	1
blue	GO:0030595	leukocyte chemotaxis	IL16/S100A12	2/172	120/4500	0.948	0.998	2
blue	GO:0051962	positive regulation of nervous system development	CAPRIN1/TRAK1	2/172	120/4500	0.948	0.998	2
blue	GO:0050900	leukocyte migration	LCK/IL16/S100A12/ELANE	4/172	197/4500	0.949	0.998	4
blue	GO:0007254	JNK cascade	ZMYND11	1/172	76/4500	0.95	0.998	1
blue	GO:0008610	lipid biosynthetic process	GZMB/SPTLC1/LBR	3/172	161/4500	0.951	0.998	3
blue	GO:0030029	actin filament-based process	EVL/SUMO1/BCL2/CAPG/FMNL1/SEPTIN9/EZR	7/172	303/4500	0.951	0.998	7
blue	GO:0008277	regulation of G protein-coupled receptor signaling pathway	DYNLT1	1/172	77/4500	0.952	0.998	1
blue	GO:0021953	central nervous system neuron differentiation	TOX	1/172	77/4500	0.952	0.998	1
blue	GO:0045333	cellular respiration	TIGAR	1/172	77/4500	0.952	0.998	1
blue	GO:0050921	positive regulation of chemotaxis	IL16	1/172	77/4500	0.952	0.998	1
blue	GO:0051216	cartilage development	MEF2C	1/172	77/4500	0.952	0.998	1
blue	GO:0050804	modulation of chemical synaptic transmission	MEF2C/HOMER3/SNAPIN	3/172	162/4500	0.952	0.998	3
blue	GO:0015031	protein transport	AKAP8/ENY2/SUMO1/SYTL2/DYNLT1/RPH3A/GZMB/NPM1/SNAPIN/WWP2/NADK	11/172	435/4500	0.953	0.998	11
blue	GO:0030036	actin cytoskeleton organization	EVL/BCL2/CAPG/FMNL1/SEPTIN9/EZR	6/172	271/4500	0.953	0.998	6
blue	GO:0099177	regulation of trans-synaptic signaling	MEF2C/HOMER3/SNAPIN	3/172	163/4500	0.953	0.998	3
blue	GO:0000902	cell morphogenesis	EVL/MEF2C/CAPRIN1/FGR/TRAK1/BCL2/FMNL1/TOP2B/EZR	9/172	371/4500	0.954	0.998	9
blue	GO:0051668	localization within membrane	LMNB1/SKAP1/SRP14/EZR/GBP1	5/172	237/4500	0.954	0.998	5
blue	GO:0009636	response to toxic substance	BCL2	1/172	79/4500	0.955	0.998	1
blue	GO:0015711	organic anion transport	RBP7	1/172	79/4500	0.955	0.998	1
blue	GO:0099536	synaptic signaling	MEF2C/RPH3A/HOMER3/OSBPL2/SNAPIN	5/172	239/4500	0.957	0.998	5
blue	GO:0055085	transmembrane transport	LCK/PLCG1/SUMO1/AHNAK/BCL2/WWP2	6/172	274/4500	0.957	0.998	6
blue	GO:0031032	actomyosin structure organization	EVL	1/172	80/4500	0.957	0.998	1
blue	GO:0007267	cell-cell signaling	ENY2/MEF2C/NAMPT/RAB44/RPH3A/HOMER3/OSBPL2/OSM/SH2D1A/SNAPIN/NADK	11/172	440/4500	0.958	0.998	11
blue	GO:0051321	meiotic cell cycle	TOP2B	1/172	81/4500	0.959	0.998	1
blue	GO:0021537	telencephalon development	CEP120	1/172	82/4500	0.96	0.998	1
blue	GO:0097530	granulocyte migration	S100A12	1/172	83/4500	0.962	0.998	1
blue	GO:0019221	cytokine-mediated signaling pathway	IL16/MORC3/OSM/ZBP1/MMP8	5/172	244/4500	0.962	0.998	5
blue	GO:0043069	negative regulation of programmed cell death	MEF2C/ZMYND11/BCL2/BNIP3L/CCAR2/NMNAT1/NPM1/TIGAR	8/172	348/4500	0.963	0.998	8
blue	GO:0001701	in utero embryonic development	TFEB/EGLN1	2/172	130/4500	0.963	0.998	2
blue	GO:0048562	embryonic organ morphogenesis	MEF2C	1/172	84/4500	0.963	0.998	1
blue	GO:0001568	blood vessel development	MEF2C/PLCG1/RNF213/ANXA2/EGLN1/SRPK2/TNFAIP2	7/172	316/4500	0.964	0.998	7
blue	GO:0010001	glial cell differentiation	VIM	1/172	85/4500	0.965	0.998	1
blue	GO:0051222	positive regulation of protein transport	NADK	1/172	85/4500	0.965	0.998	1
blue	GO:0001654	eye development	VIM/BCL2	2/172	132/4500	0.965	0.998	2
blue	GO:0045766	positive regulation of angiogenesis	PLCG1	1/172	86/4500	0.966	0.998	1
blue	GO:0070374	positive regulation of ERK1 and ERK2 cascade	NAMPT	1/172	86/4500	0.966	0.998	1
blue	GO:0090596	sensory organ morphogenesis	BCL2	1/172	86/4500	0.966	0.998	1
blue	GO:0032956	regulation of actin cytoskeleton organization	EVL/CAPG	2/172	133/4500	0.967	0.998	2
blue	GO:0061564	axon development	EVL/TRAK1/BCL2/TOP2B	4/172	213/4500	0.967	0.998	4
blue	GO:0030335	positive regulation of cell migration	PLCG1/FGR/BCL2/CCAR1/S100A11	5/172	250/4500	0.967	0.998	5
blue	GO:0150063	visual system development	VIM/BCL2	2/172	134/4500	0.968	0.998	2
blue	GO:0031175	neuron projection development	EVL/MEF2C/VIM/CAPRIN1/TOX/TRAK1/BCL2/SNAPIN/TOP2B	9/172	388/4500	0.968	0.998	9
blue	GO:0060429	epithelium development	MEF2C/VIM/ARID4B/BCL2/EPPK1/LTA4H/SAFB2/TIGAR/EZR	9/172	389/4500	0.968	0.998	9
blue	GO:0050679	positive regulation of epithelial cell proliferation	PLCG1	1/172	88/4500	0.969	0.998	1
blue	GO:1904018	positive regulation of vasculature development	PLCG1	1/172	88/4500	0.969	0.998	1
blue	GO:0048514	blood vessel morphogenesis	PLCG1/RNF213/ANXA2/EGLN1/SRPK2/TNFAIP2	6/172	288/4500	0.969	0.998	6
blue	GO:0044281	small molecule metabolic process	NAMPT/PARP1/LTA4H/NAGK/NMNAT1/OSBPL2/SPTLC1/TIGAR/CDA/GIMAP7/LBR/NADK	12/172	488/4500	0.969	0.998	12
blue	GO:0048812	neuron projection morphogenesis	EVL/CAPRIN1/TRAK1/BCL2/TOP2B	5/172	253/4500	0.97	0.998	5
blue	GO:0007283	spermatogenesis	ARID4B/H1-1/KIFC1	3/172	178/4500	0.97	0.998	3
blue	GO:0001822	kidney development	MEF2C/BCL2	2/172	137/4500	0.971	0.998	2
blue	GO:0048880	sensory system development	VIM/BCL2	2/172	137/4500	0.971	0.998	2
blue	GO:0001649	osteoblast differentiation	MEF2C	1/172	90/4500	0.971	0.998	1
blue	GO:2000147	positive regulation of cell motility	PLCG1/FGR/BCL2/CCAR1/S100A11	5/172	255/4500	0.971	0.998	5
blue	GO:0035239	tube morphogenesis	MEF2C/PLCG1/RNF213/ANXA2/BCL2/EGLN1/SRPK2/TNFAIP2	8/172	360/4500	0.971	0.998	8
blue	GO:0051093	negative regulation of developmental process	ARID4B/DYNLT1/LUC7L/PARP1/RC3H1/BCL2/NMNAT1	7/172	326/4500	0.972	0.998	7
blue	GO:0048666	neuron development	EVL/MEF2C/VIM/CAPRIN1/TOX/TRAK1/BCL2/SCLT1/SNAPIN/TOP2B	10/172	427/4500	0.972	0.998	10
blue	GO:0072001	renal system development	MEF2C/BCL2	2/172	138/4500	0.972	0.998	2
blue	GO:0048598	embryonic morphogenesis	MEF2C/ZBTB17/MMP8	3/172	180/4500	0.972	0.998	3
blue	GO:0006457	protein folding	ANP32E	1/172	91/4500	0.972	0.998	1
blue	GO:0048232	male gamete generation	ARID4B/H1-1/KIFC1	3/172	181/4500	0.973	0.998	3
blue	GO:0001944	vasculature development	MEF2C/PLCG1/RNF213/ANXA2/EGLN1/SRPK2/TNFAIP2	7/172	329/4500	0.974	0.998	7
blue	GO:0072657	protein localization to membrane	SKAP1/EZR/GBP1	3/172	182/4500	0.974	0.998	3
blue	GO:0050673	epithelial cell proliferation	MEF2C/PLCG1/EPPK1	3/172	183/4500	0.975	0.998	3
blue	GO:0046486	glycerolipid metabolic process	PLCG1	1/172	94/4500	0.975	0.998	1
blue	GO:0120039	plasma membrane bounded cell projection morphogenesis	EVL/CAPRIN1/TRAK1/BCL2/TOP2B	5/172	261/4500	0.976	0.998	5
blue	GO:0035295	tube development	MEF2C/PLCG1/RNF213/ANXA2/BCL2/EGLN1/LTA4H/SRPK2/TIGAR/TNFAIP2	10/172	435/4500	0.976	0.998	10
blue	GO:0071495	cellular response to endogenous stimulus	GKAP1/AKAP8/MEF2C/PLCG1/ARID4B/LPXN/PARP1/PAGR1/SAFB2/TIGAR	10/172	435/4500	0.976	0.998	10
blue	GO:0043588	skin development	BCL2	1/172	95/4500	0.976	0.998	1
blue	GO:0048858	cell projection morphogenesis	EVL/CAPRIN1/TRAK1/BCL2/TOP2B	5/172	263/4500	0.977	0.998	5
blue	GO:0043066	negative regulation of apoptotic process	MEF2C/ZMYND11/BCL2/BNIP3L/CCAR2/NMNAT1/NPM1	7/172	335/4500	0.977	0.998	7
blue	GO:0007276	gamete generation	ARID4B/H1-1/KIFC1/BCL2	4/172	226/4500	0.977	0.998	4
blue	GO:0003012	muscle system process	SUMO1/PARP1	2/172	145/4500	0.978	0.998	2
blue	GO:0045765	regulation of angiogenesis	PLCG1/EGLN1	2/172	145/4500	0.978	0.998	2
blue	GO:0019216	regulation of lipid metabolic process	RNF213	1/172	97/4500	0.978	0.998	1
blue	GO:0050878	regulation of body fluid levels	LCK/ANXA2	2/172	146/4500	0.978	0.998	2
blue	GO:0034329	cell junction assembly	MEF2C/CAPRIN1/BCL2	3/172	189/4500	0.979	0.998	3
blue	GO:1901342	regulation of vasculature development	PLCG1/EGLN1	2/172	148/4500	0.98	0.998	2
blue	GO:0003006	developmental process involved in reproduction	ARID4B/H1-1/KIFC1/PARP1/BCL2/SAFB2	6/172	306/4500	0.981	0.998	6
blue	GO:1902903	regulation of supramolecular fiber organization	EVL/CAPG	2/172	150/4500	0.981	0.998	2
blue	GO:0015980	energy derivation by oxidation of organic compounds	TIGAR	1/172	103/4500	0.983	0.998	1
blue	GO:0007420	brain development	CEP120/TOX/BCL2/TOP2B	4/172	236/4500	0.983	0.998	4
blue	GO:0048732	gland development	BCL2/MAD1L1	2/172	153/4500	0.983	0.998	2
blue	GO:0060326	cell chemotaxis	IL16/S100A12	2/172	153/4500	0.983	0.998	2
blue	GO:0043009	chordate embryonic development	TFEB/EGLN1/TCOF1	3/172	199/4500	0.985	0.998	3
blue	GO:0006629	lipid metabolic process	PLCG1/RNF213/GZMB/LTA4H/OSBPL2/SPTLC1/LBR	7/172	351/4500	0.985	0.998	7
blue	GO:0016042	lipid catabolic process	PLCG1	1/172	107/4500	0.985	0.998	1
blue	GO:0048646	anatomical structure formation involved in morphogenesis	MEF2C/PLCG1/RNF213/RC3H1/ANXA2/EGLN1/SRPK2/TNFAIP2/MMP8/TCOF1	10/172	458/4500	0.986	0.998	10
blue	GO:0006936	muscle contraction	SUMO1	1/172	110/4500	0.987	0.998	1
blue	GO:0071674	mononuclear cell migration	S100A12	1/172	110/4500	0.987	0.998	1
blue	GO:0098742	cell-cell adhesion via plasma-membrane adhesion molecules	CEACAM8	1/172	110/4500	0.987	0.998	1
blue	GO:0048609	multicellular organismal reproductive process	ARID4B/H1-1/KIFC1/PARP1/BCL2	5/172	284/4500	0.987	0.998	5
blue	GO:0009792	embryo development ending in birth or egg hatching	TFEB/EGLN1/TCOF1	3/172	205/4500	0.987	0.998	3
blue	GO:0003002	regionalization	MEF2C	1/172	111/4500	0.987	0.998	1
blue	GO:0019953	sexual reproduction	ARID4B/H1-1/KIFC1/SNU13/BCL2/TOP2B	6/172	324/4500	0.988	0.998	6
blue	GO:0007411	axon guidance	EVL	1/172	112/4500	0.988	0.998	1
blue	GO:0043010	camera-type eye development	VIM	1/172	112/4500	0.988	0.998	1
blue	GO:0097485	neuron projection guidance	EVL	1/172	112/4500	0.988	0.998	1
blue	GO:0019752	carboxylic acid metabolic process	LTA4H/NAGK/OSBPL2/TIGAR	4/172	248/4500	0.988	0.998	4
blue	GO:0071363	cellular response to growth factor stimulus	MEF2C/PLCG1/ARID4B/LPXN/PARP1	5/172	287/4500	0.988	0.998	5
blue	GO:0034330	cell junction organization	MEF2C/CAPRIN1/BCL2/EGLN1/SNAPIN/EZR	6/172	325/4500	0.988	0.998	6
blue	GO:0060322	head development	CEP120/TOX/BCL2/TOP2B	4/172	249/4500	0.988	0.998	4
blue	GO:0032787	monocarboxylic acid metabolic process	OSBPL2/TIGAR	2/172	164/4500	0.988	0.998	2
blue	GO:1901888	regulation of cell junction assembly	MEF2C	1/172	114/4500	0.989	0.998	1
blue	GO:0008015	blood circulation	SUMO1/OLR1	2/172	168/4500	0.99	0.998	2
blue	GO:0043436	oxoacid metabolic process	LTA4H/NAGK/OSBPL2/TIGAR	4/172	254/4500	0.99	0.998	4
blue	GO:0008544	epidermis development	BCL2	1/172	117/4500	0.99	0.998	1
blue	GO:0048729	tissue morphogenesis	MEF2C/BCL2/EGLN1	3/172	214/4500	0.99	0.998	3
blue	GO:0002685	regulation of leukocyte migration	ELANE	1/172	118/4500	0.991	0.998	1
blue	GO:0007264	small GTPase-mediated signal transduction	SIPA1/ARHGAP27	2/172	170/4500	0.991	0.998	2
blue	GO:0006082	organic acid metabolic process	LTA4H/NAGK/OSBPL2/TIGAR	4/172	257/4500	0.991	0.998	4
blue	GO:0070848	response to growth factor	MEF2C/PLCG1/ARID4B/LPXN/PARP1	5/172	298/4500	0.991	0.998	5
blue	GO:0042063	gliogenesis	VIM	1/172	120/4500	0.991	0.998	1
blue	GO:0009790	embryo development	MEF2C/TFEB/EGLN1/ZBTB17/MMP8/TCOF1	6/172	337/4500	0.991	0.998	6
blue	GO:0048871	multicellular organismal-level homeostasis	MEF2C/RC3H1/RCOR1/BCL2/SASH3	5/172	299/4500	0.992	0.998	5
blue	GO:0031667	response to nutrient levels	TFEB/BCL2	2/172	175/4500	0.992	0.998	2
blue	GO:0006091	generation of precursor metabolites and energy	TIGAR	1/172	123/4500	0.992	0.998	1
blue	GO:0002009	morphogenesis of an epithelium	MEF2C/BCL2	2/172	177/4500	0.993	0.998	2
blue	GO:0007389	pattern specification process	MEF2C	1/172	125/4500	0.993	0.998	1
blue	GO:0090287	regulation of cellular response to growth factor stimulus	ARID4B	1/172	125/4500	0.993	0.998	1
blue	GO:0044057	regulation of system process	SUMO1/PARP1	2/172	180/4500	0.993	0.998	2
blue	GO:0007417	central nervous system development	VIM/CEP120/TOX/BCL2/CAPG/TOP2B	6/172	347/4500	0.994	0.998	6
blue	GO:0009887	animal organ morphogenesis	EVL/MEF2C/FGR/BCL2/EGLN1	5/172	309/4500	0.994	0.998	5
blue	GO:0097529	myeloid leukocyte migration	S100A12	1/172	128/4500	0.994	0.998	1
blue	GO:0003013	circulatory system process	SUMO1/OLR1	2/172	184/4500	0.994	0.998	2
blue	GO:0007423	sensory organ development	VIM/BCL2	2/172	184/4500	0.994	0.998	2
blue	GO:0007169	cell surface receptor protein tyrosine kinase signaling pathway	GKAP1/LCK/PLCG1/FGR	4/172	283/4500	0.996	0.998	4
blue	GO:0007600	sensory perception	CCDC50	1/172	139/4500	0.996	0.998	1
blue	GO:0007186	G protein-coupled receptor signaling pathway	DYNLT1/HOMER3/EZR	3/172	243/4500	0.996	0.998	3
blue	GO:0050877	nervous system process	MEF2C/AMFR/CAMK4/FEN1/CCDC50	5/172	333/4500	0.997	0.998	5
blue	GO:0007167	enzyme-linked receptor protein signaling pathway	GKAP1/LCK/PLCG1/ARID4B/FGR/LPXN/PARP1	7/172	411/4500	0.997	0.998	7
blue	GO:0007507	heart development	MEF2C/EGLN1	2/172	201/4500	0.997	0.998	2
blue	GO:0045596	negative regulation of cell differentiation	DYNLT1/RC3H1	2/172	218/4500	0.998	0.999	2
blue	GO:0072359	circulatory system development	MEF2C/PLCG1/RNF213/ANXA2/EGLN1/SRPK2/TNFAIP2	7/172	446/4500	0.999	0.999	7
blue	GO:0022414	reproductive process	ARID4B/H1-1/KIFC1/PARP1/SNU13/BCL2/SAFB2/TOP2B	8/172	490/4500	0.999	0.999	8
magenta	GO:0030239	myofibril assembly	MYBPH/NEB/ACTN2/CAPN3/CSRP3/MYBPC2/MYBPC1/MYOM3	8/49	30/4500	5.32e-10	4.35e-07	8
magenta	GO:0006936	muscle contraction	TNNC1/MYBPH/MYH1/MYH7/MYL3/NDUFS6/NOS1/SYNM/CALCA/CSRP3/DMD/SLMAP	12/49	110/4500	1.08e-09	4.35e-07	12
magenta	GO:0045214	sarcomere organization	MYBPH/ACTN2/CAPN3/CSRP3/MYBPC2/MYBPC1/MYOM3	7/49	21/4500	1.21e-09	4.35e-07	7
magenta	GO:0003012	muscle system process	TNNC1/MYBPH/MYH1/MYH7/MYL3/NDUFS6/NOS1/SYNM/CALCA/CSRP3/DMD/SLMAP/NOL3	13/49	145/4500	2.28e-09	5.44e-07	13
magenta	GO:0055001	muscle cell development	MYBPH/NEB/ACTN2/CAPN3/CSRP3/DMD/MYBPC2/MEGF10/MYBPC1/MYOM3	10/49	71/4500	2.51e-09	5.44e-07	10
magenta	GO:0061061	muscle structure development	TNNC1/MYBPH/MYH7/DUSP29/MYL3/NEB/NOS1/ACTN2/CAPN3/CSRP3/DMD/MYBPC2/MEGF10/MYBPC1/MYOM3	15/49	230/4500	8.99e-09	1.62e-06	15
magenta	GO:0010927	cellular component assembly involved in morphogenesis	MYBPH/NEB/ACTN2/CAPN3/CSRP3/MYBPC2/MYBPC1/MYOM3	8/49	47/4500	2.49e-08	3.37e-06	8
magenta	GO:0032989	cellular anatomical entity morphogenesis	MYBPH/NEB/ACTN2/CAPN3/CSRP3/MYBPC2/MYBPC1/MYOM3	8/49	47/4500	2.49e-08	3.37e-06	8
magenta	GO:0042692	muscle cell differentiation	MYBPH/DUSP29/NEB/NOS1/ACTN2/CAPN3/CSRP3/DMD/MYBPC2/MEGF10/MYBPC1/MYOM3	12/49	151/4500	4.16e-08	5.01e-06	12
magenta	GO:0055002	striated muscle cell development	MYBPH/NEB/ACTN2/CAPN3/CSRP3/MYBPC2/MYBPC1/MYOM3	8/49	56/4500	1.04e-07	1.13e-05	8
magenta	GO:0006941	striated muscle contraction	TNNC1/MYBPH/MYH7/MYL3/NOS1/SYNM/CSRP3/DMD	8/49	57/4500	1.21e-07	1.17e-05	8
magenta	GO:0031032	actomyosin structure organization	MYBPH/NEB/SORBS1/ACTN2/CAPN3/CSRP3/MYBPC2/MYBPC1/MYOM3	9/49	80/4500	1.3e-07	1.17e-05	9
magenta	GO:0006937	regulation of muscle contraction	TNNC1/MYBPH/MYH7/MYL3/NOS1/CALCA/DMD	7/49	47/4500	5.27e-07	4.39e-05	7
magenta	GO:0090257	regulation of muscle system process	TNNC1/MYBPH/MYH7/MYL3/NOS1/CALCA/DMD/NOL3	8/49	73/4500	8.6e-07	6.65e-05	8
magenta	GO:0051146	striated muscle cell differentiation	MYBPH/NEB/NOS1/ACTN2/CAPN3/CSRP3/MYBPC2/MYBPC1/MYOM3	9/49	104/4500	1.26e-06	9.12e-05	9
magenta	GO:0030029	actin filament-based process	TNNC1/MYBPH/MYH7/CAP2/CORO6/NEB/NOS1/SORBS1/ACTN2/CAPN3/CSRP3/MYBPC2/MYBPC1/MYOM3	14/49	303/4500	2.29e-06	0.000155	14
magenta	GO:0060048	cardiac muscle contraction	TNNC1/MYH7/MYL3/NOS1/CSRP3/DMD	6/49	41/4500	4.1e-06	0.000261	6
magenta	GO:0006942	regulation of striated muscle contraction	MYBPH/MYH7/MYL3/NOS1/DMD	5/49	27/4500	8.38e-06	0.000504	5
magenta	GO:0007517	muscle organ development	TNNC1/MYH7/MYL3/NEB/CAPN3/CSRP3/DMD/MEGF10	8/49	107/4500	1.58e-05	0.000898	8
magenta	GO:0003009	skeletal muscle contraction	TNNC1/MYH7/SYNM/DMD	4/49	18/4500	3.4e-05	0.00184	4
magenta	GO:0014706	striated muscle tissue development	TNNC1/MYH7/MYL3/NEB/ACTN2/CSRP3/DMD/MEGF10	8/49	124/4500	4.63e-05	0.00239	8
magenta	GO:0060537	muscle tissue development	TNNC1/MYH7/MYL3/NEB/ACTN2/CSRP3/DMD/MEGF10	8/49	130/4500	6.51e-05	0.0032	8
magenta	GO:0060047	heart contraction	TNNC1/MYH7/MYL3/NOS1/CSRP3/DMD	6/49	72/4500	0.00011	0.00498	6
magenta	GO:0044057	regulation of system process	TNNC1/MYBPH/MYH7/MYL3/NOS1/CALCA/CSRP3/DMD/NOL3	9/49	180/4500	0.00011	0.00498	9
magenta	GO:0030036	actin cytoskeleton organization	MYBPH/CAP2/CORO6/NEB/SORBS1/ACTN2/CAPN3/CSRP3/MYBPC2/MYBPC1/MYOM3	11/49	271/4500	0.000115	0.00498	11
magenta	GO:0003015	heart process	TNNC1/MYH7/MYL3/NOS1/CSRP3/DMD	6/49	74/4500	0.000129	0.00532	6
magenta	GO:0050881	musculoskeletal movement	TNNC1/MYH7/SYNM/DMD	4/49	25/4500	0.000133	0.00532	4
magenta	GO:0046716	muscle cell cellular homeostasis	CAPN3/CSRP3/DMD	3/49	10/4500	0.000138	0.00533	3
magenta	GO:0050879	multicellular organismal movement	TNNC1/MYH7/SYNM/DMD	4/49	26/4500	0.000156	0.00581	4
magenta	GO:0140694	membraneless organelle assembly	MYBPH/NEB/ACTN2/CAPN3/CSRP3/MYBPC2/MYBPC1/MYOM3	8/49	148/4500	0.000163	0.00587	8
magenta	GO:0048738	cardiac muscle tissue development	TNNC1/MYH7/MYL3/NEB/ACTN2/CSRP3	6/49	78/4500	0.000173	0.00603	6
magenta	GO:0042391	regulation of membrane potential	NDUFS6/NOS1/ACTN2/CHCHD10/DMD/SLMAP/NRCAM	7/49	113/4500	0.000188	0.00635	7
magenta	GO:1904062	regulation of monoatomic cation transmembrane transport	NOS1/ACTN2/CALCA/CAPN3/DMD/SLMAP	6/49	86/4500	0.000296	0.0097	6
magenta	GO:0034762	regulation of transmembrane transport	NOS1/SORBS1/ACTN2/CALCA/CAPN3/DMD/SLMAP	7/49	123/4500	0.000318	0.0101	7
magenta	GO:0034765	regulation of monoatomic ion transmembrane transport	NOS1/ACTN2/CALCA/CAPN3/DMD/SLMAP	6/49	89/4500	0.000357	0.0108	6
magenta	GO:0097435	supramolecular fiber organization	MYBPH/CAP2/CORO6/NEB/SORBS1/ACTN2/CAPN3/CSRP3/MYBPC2/MYBPC1/MYOM3	11/49	309/4500	0.000368	0.0108	11
magenta	GO:0008016	regulation of heart contraction	MYH7/MYL3/NOS1/CSRP3/DMD	5/49	58/4500	0.000369	0.0108	5
magenta	GO:0098655	monoatomic cation transmembrane transport	NDUFS6/NOS1/ACTN2/CALCA/CAPN3/DMD/SLMAP/NOL3	8/49	172/4500	0.000456	0.013	8
magenta	GO:0006874	intracellular calcium ion homeostasis	CALCA/CALCB/CAPN3/CSRP3/DMD/NOL3	6/49	96/4500	0.000537	0.0147	6
magenta	GO:0097553	calcium ion transmembrane import into cytosol	NOS1/CALCA/CAPN3/DMD/NOL3	5/49	63/4500	0.000544	0.0147	5
magenta	GO:0009266	response to temperature stimulus	HPCAL4/NOS1/PLIN1/DNAJB4/HSPB6	5/49	64/4500	0.000585	0.0154	5
magenta	GO:0001508	action potential	NOS1/DMD/SLMAP/NRCAM	4/49	40/4500	0.00085	0.0214	4
magenta	GO:0034220	monoatomic ion transmembrane transport	NDUFS6/NOS1/ACTN2/CALCA/CAPN3/DMD/SLMAP/NOL3	8/49	189/4500	0.000856	0.0214	8
magenta	GO:1902305	regulation of sodium ion transmembrane transport	NOS1/DMD/SLMAP	3/49	18/4500	0.000883	0.0214	3
magenta	GO:0048646	anatomical structure formation involved in morphogenesis	MYBPH/NEB/NOS1/ACTN2/CAPN3/CSRP3/HSPB6/MYBPC2/MYBPC1/MYOM3/NRCAM/TNFRSF12A/THBS4	13/49	458/4500	0.000896	0.0214	13
magenta	GO:0055074	calcium ion homeostasis	CALCA/CALCB/CAPN3/CSRP3/DMD/NOL3	6/49	106/4500	0.00091	0.0214	6
magenta	GO:1903169	regulation of calcium ion transmembrane transport	NOS1/CALCA/CAPN3/DMD	4/49	43/4500	0.00112	0.0257	4
magenta	GO:1903522	regulation of blood circulation	MYH7/MYL3/NOS1/CSRP3/DMD	5/49	74/4500	0.00114	0.0257	5
magenta	GO:0009408	response to heat	HPCAL4/NOS1/DNAJB4/HSPB6	4/49	44/4500	0.00122	0.027	4
magenta	GO:0055010	ventricular cardiac muscle tissue morphogenesis	TNNC1/MYH7/MYL3	3/49	21/4500	0.00141	0.0298	3
magenta	GO:0086001	cardiac muscle cell action potential	NOS1/DMD/SLMAP	3/49	21/4500	0.00141	0.0298	3
magenta	GO:0010959	regulation of metal ion transport	NOS1/ACTN2/CALCA/CAPN3/DMD/SLMAP	6/49	118/4500	0.00159	0.0332	6
magenta	GO:0098662	inorganic cation transmembrane transport	NDUFS6/NOS1/CALCA/CAPN3/DMD/SLMAP/NOL3	7/49	163/4500	0.00171	0.0349	7
magenta	GO:0098771	inorganic ion homeostasis	CALCA/CALCB/CAPN3/CSRP3/DMD/NOL3/SFRP4	7/49	164/4500	0.00177	0.035	7
magenta	GO:0070588	calcium ion transmembrane transport	NOS1/CALCA/CAPN3/DMD/NOL3	5/49	82/4500	0.00181	0.035	5
magenta	GO:0007519	skeletal muscle tissue development	MYL3/CSRP3/DMD/MEGF10	4/49	49/4500	0.00183	0.035	4
magenta	GO:0055013	cardiac muscle cell development	NEB/ACTN2/CSRP3	3/49	23/4500	0.00184	0.035	3
magenta	GO:0008015	blood circulation	TNNC1/MYH7/MYL3/NOS1/CALCA/CSRP3/DMD	7/49	168/4500	0.00204	0.0377	7
magenta	GO:0003229	ventricular cardiac muscle tissue development	TNNC1/MYH7/MYL3	3/49	24/4500	0.00209	0.0377	3
magenta	GO:0055008	cardiac muscle tissue morphogenesis	TNNC1/MYH7/MYL3	3/49	24/4500	0.00209	0.0377	3
magenta	GO:0060538	skeletal muscle organ development	MYL3/CSRP3/DMD/MEGF10	4/49	51/4500	0.00213	0.0378	4
magenta	GO:0098660	inorganic ion transmembrane transport	NDUFS6/NOS1/CALCA/CAPN3/DMD/SLMAP/NOL3	7/49	172/4500	0.00233	0.0399	7
magenta	GO:0072359	circulatory system development	TNNC1/MYH7/MYL3/NDUFS6/NEB/ACTN2/CALCA/CSRP3/HSPB6/NRCAM/TNFRSF12A/THBS4	12/49	446/4500	0.00235	0.0399	12
magenta	GO:0055006	cardiac cell development	NEB/ACTN2/CSRP3	3/49	25/4500	0.00236	0.0399	3
magenta	GO:0055085	transmembrane transport	NDUFS6/NOS1/SORBS1/ACTN2/CALCA/CAPN3/DMD/SLMAP/NOL3	9/49	274/4500	0.0024	0.0399	9
magenta	GO:0003208	cardiac ventricle morphogenesis	TNNC1/MYH7/MYL3	3/49	26/4500	0.00265	0.0434	3
magenta	GO:0060415	muscle tissue morphogenesis	TNNC1/MYH7/MYL3	3/49	27/4500	0.00295	0.0477	3
magenta	GO:0006812	monoatomic cation transport	NDUFS6/NOS1/ACTN2/CALCA/CAPN3/DMD/SLMAP/NOL3	8/49	230/4500	0.00301	0.0479	8
magenta	GO:0043502	regulation of muscle adaptation	TNNC1/MYH7/NOL3	3/49	28/4500	0.00328	0.0504	3
magenta	GO:0048644	muscle organ morphogenesis	TNNC1/MYH7/MYL3	3/49	28/4500	0.00328	0.0504	3
magenta	GO:0060341	regulation of cellular localization	TNNC1/GPC2/NOS1/SORBS1/ACTN2/CALCA/CSRP3	7/49	183/4500	0.00331	0.0504	7
magenta	GO:0003013	circulatory system process	TNNC1/MYH7/MYL3/NOS1/CALCA/CSRP3/DMD	7/49	184/4500	0.00341	0.0513	7
magenta	GO:0043269	regulation of monoatomic ion transport	NOS1/ACTN2/CALCA/CAPN3/DMD/SLMAP	6/49	138/4500	0.00352	0.0522	6
magenta	GO:0051651	maintenance of location in cell	CAPN3/CHCHD10/DMD/NOL3	4/49	60/4500	0.00387	0.0566	4
magenta	GO:0002028	regulation of sodium ion transport	NOS1/DMD/SLMAP	3/49	30/4500	0.00401	0.0578	3
magenta	GO:0034764	positive regulation of transmembrane transport	NOS1/SORBS1/ACTN2/CAPN3	4/49	62/4500	0.00436	0.062	4
magenta	GO:0051235	maintenance of location	CAPN3/CHCHD10/DMD/NOL3	4/49	64/4500	0.00488	0.0673	4
magenta	GO:0060402	calcium ion transport into cytosol	NOS1/CALCA	2/49	10/4500	0.00494	0.0673	2
magenta	GO:1903514	release of sequestered calcium ion into cytosol by endoplasmic reticulum	DMD/NOL3	2/49	10/4500	0.00494	0.0673	2
magenta	GO:0030003	intracellular monoatomic cation homeostasis	CALCA/CALCB/CAPN3/CSRP3/DMD/NOL3	6/49	148/4500	0.00498	0.0673	6
magenta	GO:0006873	intracellular monoatomic ion homeostasis	CALCA/CALCB/CAPN3/CSRP3/DMD/NOL3	6/49	150/4500	0.00531	0.071	6
magenta	GO:0050905	neuromuscular process	TNNC1/MYH7/SYNM/DMD	4/49	66/4500	0.00545	0.0719	4
magenta	GO:0030001	metal ion transport	NOS1/ACTN2/CALCA/CAPN3/DMD/SLMAP/NOL3	7/49	201/4500	0.00556	0.0724	7
magenta	GO:0006811	monoatomic ion transport	NDUFS6/NOS1/ACTN2/CALCA/CAPN3/DMD/SLMAP/NOL3	8/49	255/4500	0.00566	0.0729	8
magenta	GO:0048878	chemical homeostasis	DUSP29/CALCA/CALCB/CAPN3/CSRP3/DMD/FABP3/NOL3/SFRP4	9/49	313/4500	0.00585	0.0744	9
magenta	GO:0010664	negative regulation of striated muscle cell apoptotic process	HSPB6/NOL3	2/49	11/4500	0.006	0.0755	2
magenta	GO:0035725	sodium ion transmembrane transport	NOS1/DMD/SLMAP	3/49	35/4500	0.00622	0.0773	3
magenta	GO:1903170	negative regulation of calcium ion transmembrane transport	NOS1/CALCA	2/49	12/4500	0.00715	0.0864	2
magenta	GO:0043271	negative regulation of monoatomic ion transport	NOS1/ACTN2/CALCA	3/49	37/4500	0.00727	0.0864	3
magenta	GO:0055007	cardiac muscle cell differentiation	NEB/ACTN2/CSRP3	3/49	37/4500	0.00727	0.0864	3
magenta	GO:0070252	actin-mediated cell contraction	TNNC1/MYH7/NOS1	3/49	37/4500	0.00727	0.0864	3
magenta	GO:0009628	response to abiotic stimulus	HPCAL4/NOS1/PLIN1/CAPN3/CSRP3/DMD/DNAJB4/HSPB6/USP28/NOL3	10/49	387/4500	0.00766	0.0901	10
magenta	GO:0043500	muscle adaptation	TNNC1/MYH7/NOL3	3/49	38/4500	0.00783	0.0911	3
magenta	GO:0051924	regulation of calcium ion transport	NOS1/CALCA/CAPN3/DMD	4/49	74/4500	0.00817	0.094	4
magenta	GO:0043267	negative regulation of potassium ion transport	NOS1/ACTN2	2/49	13/4500	0.00839	0.0956	2
magenta	GO:0006816	calcium ion transport	NOS1/CALCA/CAPN3/DMD/NOL3	5/49	119/4500	0.00895	0.101	5
magenta	GO:0010659	cardiac muscle cell apoptotic process	HSPB6/NOL3	2/49	14/4500	0.00972	0.106	2
magenta	GO:0010665	regulation of cardiac muscle cell apoptotic process	HSPB6/NOL3	2/49	14/4500	0.00972	0.106	2
magenta	GO:0051480	regulation of cytosolic calcium ion concentration	CALCA/CALCB	2/49	14/4500	0.00972	0.106	2
magenta	GO:0055080	monoatomic cation homeostasis	CALCA/CALCB/CAPN3/CSRP3/DMD/NOL3	6/49	173/4500	0.0105	0.113	6
magenta	GO:0003231	cardiac ventricle development	TNNC1/MYH7/MYL3	3/49	43/4500	0.011	0.118	3
magenta	GO:0014888	striated muscle adaptation	TNNC1/MYH7	2/49	15/4500	0.0111	0.118	2
magenta	GO:0050801	monoatomic ion homeostasis	CALCA/CALCB/CAPN3/CSRP3/DMD/NOL3	6/49	177/4500	0.0117	0.122	6
magenta	GO:0045445	myoblast differentiation	CAPN3/CSRP3/MEGF10	3/49	44/4500	0.0118	0.122	3
magenta	GO:0090066	regulation of anatomical structure size	NEB/NOS1/ACTN2/CALCA/NRCAM/TNFRSF12A	6/49	179/4500	0.0123	0.123	6
magenta	GO:0051209	release of sequestered calcium ion into cytosol	CAPN3/DMD/NOL3	3/49	45/4500	0.0125	0.123	3
magenta	GO:0010656	negative regulation of muscle cell apoptotic process	HSPB6/NOL3	2/49	16/4500	0.0126	0.123	2
magenta	GO:0010658	striated muscle cell apoptotic process	HSPB6/NOL3	2/49	16/4500	0.0126	0.123	2
magenta	GO:0010662	regulation of striated muscle cell apoptotic process	HSPB6/NOL3	2/49	16/4500	0.0126	0.123	2
magenta	GO:0045776	negative regulation of blood pressure	NOS1/CALCA	2/49	16/4500	0.0126	0.123	2
magenta	GO:0072657	protein localization to membrane	GPC2/SORBS1/ACTN2/CAPN3/CSRP3/SLMAP	6/49	182/4500	0.0133	0.123	6
magenta	GO:0003206	cardiac chamber morphogenesis	TNNC1/MYH7/MYL3	3/49	46/4500	0.0133	0.123	3
magenta	GO:0030048	actin filament-based movement	TNNC1/MYH7/NOS1	3/49	46/4500	0.0133	0.123	3
magenta	GO:0034767	positive regulation of monoatomic ion transmembrane transport	NOS1/ACTN2/CAPN3	3/49	46/4500	0.0133	0.123	3
magenta	GO:0051282	regulation of sequestering of calcium ion	CAPN3/DMD/NOL3	3/49	46/4500	0.0133	0.123	3
magenta	GO:0051283	negative regulation of sequestering of calcium ion	CAPN3/DMD/NOL3	3/49	46/4500	0.0133	0.123	3
magenta	GO:1904064	positive regulation of cation transmembrane transport	NOS1/ACTN2/CAPN3	3/49	46/4500	0.0133	0.123	3
magenta	GO:0007189	adenylate cyclase-activating G protein-coupled receptor signaling pathway	NOS1/CALCA/CALCB	3/49	47/4500	0.0141	0.126	3
magenta	GO:0035051	cardiocyte differentiation	NEB/ACTN2/CSRP3	3/49	47/4500	0.0141	0.126	3
magenta	GO:0051208	sequestering of calcium ion	CAPN3/DMD/NOL3	3/49	47/4500	0.0141	0.126	3
magenta	GO:0070925	organelle assembly	MYBPH/NEB/ACTN2/CAPN3/CSRP3/DMD/MYBPC2/MYBPC1/MYOM3	9/49	360/4500	0.0142	0.126	9
magenta	GO:0051926	negative regulation of calcium ion transport	NOS1/CALCA	2/49	17/4500	0.0142	0.126	2
magenta	GO:0019725	cellular homeostasis	NOS1/CALCA/CALCB/CAPN3/CSRP3/DMD/NOL3	7/49	243/4500	0.0151	0.133	7
magenta	GO:0006814	sodium ion transport	NOS1/DMD/SLMAP	3/49	50/4500	0.0166	0.145	3
magenta	GO:0007507	heart development	TNNC1/MYH7/MYL3/NEB/ACTN2/CSRP3	6/49	201/4500	0.0208	0.18	6
magenta	GO:0042311	vasodilation	NOS1/CALCA	2/49	21/4500	0.0214	0.182	2
magenta	GO:0055117	regulation of cardiac muscle contraction	NOS1/DMD	2/49	21/4500	0.0214	0.182	2
magenta	GO:0086003	cardiac muscle cell contraction	TNNC1/NOS1	2/49	22/4500	0.0234	0.197	2
magenta	GO:0055082	intracellular chemical homeostasis	CALCA/CALCB/CAPN3/CSRP3/DMD/NOL3	6/49	207/4500	0.0236	0.198	6
magenta	GO:0003205	cardiac chamber development	TNNC1/MYH7/MYL3	3/49	58/4500	0.0246	0.205	3
magenta	GO:0015980	energy derivation by oxidation of organic compounds	PPP1R1A/NDUFS6/SORBS1/ENO3	4/49	103/4500	0.0249	0.205	4
magenta	GO:0005977	glycogen metabolic process	PPP1R1A/SORBS1	2/49	23/4500	0.0254	0.205	2
magenta	GO:0044042	glucan metabolic process	PPP1R1A/SORBS1	2/49	23/4500	0.0254	0.205	2
magenta	GO:1904063	negative regulation of cation transmembrane transport	NOS1/CALCA	2/49	23/4500	0.0254	0.205	2
magenta	GO:0072331	signal transduction by p53 class mediator	NDUFS6/EDA2R/USP28	3/49	60/4500	0.0269	0.216	3
magenta	GO:0051279	regulation of release of sequestered calcium ion into cytosol	CAPN3/DMD	2/49	24/4500	0.0275	0.219	2
magenta	GO:0007188	adenylate cyclase-modulating G protein-coupled receptor signaling pathway	NOS1/CALCA/CALCB	3/49	62/4500	0.0293	0.231	3
magenta	GO:0034766	negative regulation of monoatomic ion transmembrane transport	NOS1/CALCA	2/49	25/4500	0.0297	0.233	2
magenta	GO:0046889	positive regulation of lipid biosynthetic process	SORBS1/FABP3	2/49	26/4500	0.032	0.249	2
magenta	GO:0003300	cardiac muscle hypertrophy	MYH7/CSRP3	2/49	27/4500	0.0343	0.258	2
magenta	GO:0006112	energy reserve metabolic process	PPP1R1A/SORBS1	2/49	27/4500	0.0343	0.258	2
magenta	GO:0007006	mitochondrial membrane organization	CHCHD10/NOL3	2/49	27/4500	0.0343	0.258	2
magenta	GO:0015698	inorganic anion transport	ADAMTS8/SFRP4	2/49	27/4500	0.0343	0.258	2
magenta	GO:0046034	ATP metabolic process	MYH7/NDUFS6/ENO3	3/49	66/4500	0.0344	0.258	3
magenta	GO:0009725	response to hormone	NOS1/PADI2/SORBS1/ACTN2/CSRP3/FABP3/SFRP4	7/49	289/4500	0.0352	0.263	7
magenta	GO:0010657	muscle cell apoptotic process	HSPB6/NOL3	2/49	28/4500	0.0367	0.266	2
magenta	GO:0010660	regulation of muscle cell apoptotic process	HSPB6/NOL3	2/49	28/4500	0.0367	0.266	2
magenta	GO:0014897	striated muscle hypertrophy	MYH7/CSRP3	2/49	28/4500	0.0367	0.266	2
magenta	GO:0045666	positive regulation of neuron differentiation	DMD/NRCAM	2/49	28/4500	0.0367	0.266	2
magenta	GO:0007015	actin filament organization	CAP2/CORO6/NEB/SORBS1/ACTN2	5/49	173/4500	0.0386	0.278	5
magenta	GO:0014896	muscle hypertrophy	MYH7/CSRP3	2/49	29/4500	0.0391	0.28	2
magenta	GO:0009205	purine ribonucleoside triphosphate metabolic process	MYH7/NDUFS6/ENO3	3/49	70/4500	0.0399	0.284	3
magenta	GO:0002027	regulation of heart rate	MYH7/DMD	2/49	30/4500	0.0416	0.293	2
magenta	GO:0060349	bone morphogenesis	PHOSPHO1/SFRP4	2/49	30/4500	0.0416	0.293	2
magenta	GO:0051668	localization within membrane	GPC2/SORBS1/ACTN2/CAPN3/CSRP3/SLMAP	6/49	237/4500	0.042	0.293	6
magenta	GO:0072659	protein localization to plasma membrane	SORBS1/ACTN2/CSRP3/SLMAP	4/49	122/4500	0.0427	0.295	4
magenta	GO:0048771	tissue remodeling	CALCA/NOL3/THBS4	3/49	72/4500	0.0428	0.295	3
magenta	GO:0006091	generation of precursor metabolites and energy	PPP1R1A/NDUFS6/SORBS1/ENO3	4/49	123/4500	0.0438	0.3	4
magenta	GO:0043266	regulation of potassium ion transport	NOS1/ACTN2	2/49	31/4500	0.0442	0.3	2
magenta	GO:0043270	positive regulation of monoatomic ion transport	NOS1/ACTN2/CAPN3	3/49	73/4500	0.0443	0.3	3
magenta	GO:0009144	purine nucleoside triphosphate metabolic process	MYH7/NDUFS6/ENO3	3/49	74/4500	0.0459	0.308	3
magenta	GO:0005976	polysaccharide metabolic process	PPP1R1A/SORBS1	2/49	32/4500	0.0468	0.311	2
magenta	GO:0072332	intrinsic apoptotic signaling pathway by p53 class mediator	EDA2R/USP28	2/49	32/4500	0.0468	0.311	2
magenta	GO:0030516	regulation of axon extension	NRCAM/TNFRSF12A	2/49	33/4500	0.0495	0.323	2
magenta	GO:0033555	multicellular organismal response to stress	NOS1/THBS4	2/49	33/4500	0.0495	0.323	2
magenta	GO:0048041	focal adhesion assembly	SORBS1/ACTN2	2/49	33/4500	0.0495	0.323	2
magenta	GO:0008277	regulation of G protein-coupled receptor signaling pathway	NOS1/PADI2/CALCA	3/49	77/4500	0.0506	0.328	3
magenta	GO:0034103	regulation of tissue remodeling	CALCA/THBS4	2/49	34/4500	0.0522	0.334	2
magenta	GO:0045661	regulation of myoblast differentiation	CAPN3/CSRP3	2/49	34/4500	0.0522	0.334	2
magenta	GO:0032535	regulation of cellular component size	NEB/ACTN2/NRCAM/TNFRSF12A	4/49	132/4500	0.0543	0.344	4
magenta	GO:0007044	cell-substrate junction assembly	SORBS1/ACTN2	2/49	35/4500	0.055	0.344	2
magenta	GO:0007204	positive regulation of cytosolic calcium ion concentration	NOS1/CALCA	2/49	35/4500	0.055	0.344	2
magenta	GO:0045744	negative regulation of G protein-coupled receptor signaling pathway	PADI2/CALCA	2/49	35/4500	0.055	0.344	2
magenta	GO:0001960	negative regulation of cytokine-mediated signaling pathway	PADI2/NOL3	2/49	36/4500	0.0579	0.36	2
magenta	GO:0003007	heart morphogenesis	TNNC1/MYH7/MYL3	3/49	82/4500	0.059	0.365	3
magenta	GO:0014812	muscle cell migration	MEGF10/THBS4	2/49	37/4500	0.0608	0.365	2
magenta	GO:0034763	negative regulation of transmembrane transport	NOS1/CALCA	2/49	37/4500	0.0608	0.365	2
magenta	GO:0060761	negative regulation of response to cytokine stimulus	PADI2/NOL3	2/49	37/4500	0.0608	0.365	2
magenta	GO:0009141	nucleoside triphosphate metabolic process	MYH7/NDUFS6/ENO3	3/49	83/4500	0.0608	0.365	3
magenta	GO:1905475	regulation of protein localization to membrane	GPC2/SORBS1/CSRP3	3/49	83/4500	0.0608	0.365	3
magenta	GO:0008286	insulin receptor signaling pathway	SORBS1/CSRP3	2/49	38/4500	0.0637	0.379	2
magenta	GO:0150115	cell-substrate junction organization	SORBS1/ACTN2	2/49	38/4500	0.0637	0.379	2
magenta	GO:0032868	response to insulin	SORBS1/CSRP3/FABP3	3/49	85/4500	0.0644	0.381	3
magenta	GO:0050877	nervous system process	TNNC1/MYH1/MYH7/SYNM/CALCA/DMD/NRCAM	7/49	333/4500	0.0667	0.39	7
magenta	GO:0007200	phospholipase C-activating G protein-coupled receptor signaling pathway	ACTN2/CALCA	2/49	39/4500	0.0667	0.39	2
magenta	GO:0045834	positive regulation of lipid metabolic process	SORBS1/FABP3	2/49	41/4500	0.0728	0.421	2
magenta	GO:0061387	regulation of extent of cell growth	NRCAM/TNFRSF12A	2/49	41/4500	0.0728	0.421	2
magenta	GO:0051051	negative regulation of transport	NOS1/ACTN2/CALCA/SFRP4	4/49	146/4500	0.0732	0.421	4
magenta	GO:0032970	regulation of actin filament-based process	TNNC1/NEB/ACTN2/CSRP3	4/49	148/4500	0.0761	0.433	4
magenta	GO:0043434	response to peptide hormone	SORBS1/ACTN2/CSRP3/FABP3	4/49	148/4500	0.0761	0.433	4
magenta	GO:1990778	protein localization to cell periphery	SORBS1/ACTN2/CSRP3/SLMAP	4/49	149/4500	0.0776	0.44	4
magenta	GO:0048675	axon extension	NRCAM/TNFRSF12A	2/49	43/4500	0.0791	0.446	2
magenta	GO:0071356	cellular response to tumor necrosis factor	CALCA/EDA2R/NOL3	3/49	94/4500	0.0817	0.458	3
magenta	GO:0051094	positive regulation of developmental process	LRRN1/CALCA/CAPN3/CSRP3/DMD/HSPB6/NRCAM/SFRP4/TNFRSF12A	9/49	500/4500	0.0873	0.487	9
magenta	GO:0006813	potassium ion transport	NOS1/ACTN2	2/49	47/4500	0.0922	0.496	2
magenta	GO:0071375	cellular response to peptide hormone stimulus	SORBS1/ACTN2/CSRP3	3/49	100/4500	0.0943	0.496	3
magenta	GO:0071495	cellular response to endogenous stimulus	NOS1/PADI2/SORBS1/ACTN2/CALCA/CSRP3/DMD/SFRP4	8/49	435/4500	0.0954	0.496	8
magenta	GO:0006631	fatty acid metabolic process	NDUFS6/PTGES2/FABP3	3/49	101/4500	0.0964	0.496	3
magenta	GO:0007005	mitochondrion organization	NDUFS6/CHCHD10/NOL3	3/49	101/4500	0.0964	0.496	3
magenta	GO:0034612	response to tumor necrosis factor	CALCA/EDA2R/NOL3	3/49	101/4500	0.0964	0.496	3
magenta	GO:0010975	regulation of neuron projection development	GPC2/DMD/NRCAM/TNFRSF12A	4/49	164/4500	0.102	0.496	4
magenta	GO:0032787	monocarboxylic acid metabolic process	NDUFS6/ENO3/PTGES2/FABP3	4/49	164/4500	0.102	0.496	4
magenta	GO:0006986	response to unfolded protein	DNAJB4/THBS4	2/49	50/4500	0.102	0.496	2
magenta	GO:0009150	purine ribonucleotide metabolic process	MYH7/NDUFS6/ENO3	3/49	104/4500	0.103	0.496	3
magenta	GO:0002029	desensitization of G protein-coupled receptor signaling pathway	CALCA	1/49	10/4500	0.104	0.496	1
magenta	GO:0006007	glucose catabolic process	ENO3	1/49	10/4500	0.104	0.496	1
magenta	GO:0006120	mitochondrial electron transport, NADH to ubiquinone	NDUFS6	1/49	10/4500	0.104	0.496	1
magenta	GO:0006525	arginine metabolic process	NOS1	1/49	10/4500	0.104	0.496	1
magenta	GO:0009651	response to salt stress	CAPN3	1/49	10/4500	0.104	0.496	1
magenta	GO:0022401	negative adaptation of signaling pathway	CALCA	1/49	10/4500	0.104	0.496	1
magenta	GO:0023058	adaptation of signaling pathway	CALCA	1/49	10/4500	0.104	0.496	1
magenta	GO:0035331	negative regulation of hippo signaling	SLMAP	1/49	10/4500	0.104	0.496	1
magenta	GO:0038166	angiotensin-activated signaling pathway	ACTN2	1/49	10/4500	0.104	0.496	1
magenta	GO:0042026	protein refolding	HSPB6	1/49	10/4500	0.104	0.496	1
magenta	GO:0043403	skeletal muscle tissue regeneration	CAPN3	1/49	10/4500	0.104	0.496	1
magenta	GO:0045651	positive regulation of macrophage differentiation	CALCA	1/49	10/4500	0.104	0.496	1
magenta	GO:0055062	phosphate ion homeostasis	SFRP4	1/49	10/4500	0.104	0.496	1
magenta	GO:0086005	ventricular cardiac muscle cell action potential	NOS1	1/49	10/4500	0.104	0.496	1
magenta	GO:0099188	postsynaptic cytoskeleton organization	ACTN2	1/49	10/4500	0.104	0.496	1
magenta	GO:0180064	protein O-linked glycosylation via xylose	HS6ST2	1/49	10/4500	0.104	0.496	1
magenta	GO:1904037	positive regulation of epithelial cell apoptotic process	SFRP4	1/49	10/4500	0.104	0.496	1
magenta	GO:2000193	positive regulation of fatty acid transport	FABP3	1/49	10/4500	0.104	0.496	1
magenta	GO:2000402	negative regulation of lymphocyte migration	PADI2	1/49	10/4500	0.104	0.496	1
magenta	GO:2001259	positive regulation of cation channel activity	ACTN2	1/49	10/4500	0.104	0.496	1
magenta	GO:0050808	synapse organization	CAP2/LRRN1/ACTN2/CHCHD10/NRCAM	5/49	231/4500	0.104	0.496	5
magenta	GO:0035150	regulation of tube size	NOS1/CALCA	2/49	51/4500	0.106	0.496	2
magenta	GO:0035296	regulation of tube diameter	NOS1/CALCA	2/49	51/4500	0.106	0.496	2
magenta	GO:0097746	blood vessel diameter maintenance	NOS1/CALCA	2/49	51/4500	0.106	0.496	2
magenta	GO:1903076	regulation of protein localization to plasma membrane	SORBS1/CSRP3	2/49	52/4500	0.109	0.496	2
magenta	GO:0051050	positive regulation of transport	NOS1/SORBS1/ACTN2/CAPN3/FABP3/SFRP4	6/49	305/4500	0.111	0.496	6
magenta	GO:0009259	ribonucleotide metabolic process	MYH7/NDUFS6/ENO3	3/49	108/4500	0.112	0.496	3
magenta	GO:0033209	tumor necrosis factor-mediated signaling pathway	EDA2R/NOL3	2/49	53/4500	0.113	0.496	2
magenta	GO:0001504	neurotransmitter uptake	NOS1	1/49	11/4500	0.114	0.496	1
magenta	GO:0001958	endochondral ossification	PHOSPHO1	1/49	11/4500	0.114	0.496	1
magenta	GO:0002689	negative regulation of leukocyte chemotaxis	PADI2	1/49	11/4500	0.114	0.496	1
magenta	GO:0005978	glycogen biosynthetic process	SORBS1	1/49	11/4500	0.114	0.496	1
magenta	GO:0007413	axonal fasciculation	NRCAM	1/49	11/4500	0.114	0.496	1
magenta	GO:0009250	glucan biosynthetic process	SORBS1	1/49	11/4500	0.114	0.496	1
magenta	GO:0009409	response to cold	PLIN1	1/49	11/4500	0.114	0.496	1
magenta	GO:0032507	maintenance of protein location in cell	CHCHD10	1/49	11/4500	0.114	0.496	1
magenta	GO:0036075	replacement ossification	PHOSPHO1	1/49	11/4500	0.114	0.496	1
magenta	GO:0045649	regulation of macrophage differentiation	CALCA	1/49	11/4500	0.114	0.496	1
magenta	GO:0045671	negative regulation of osteoclast differentiation	CALCA	1/49	11/4500	0.114	0.496	1
magenta	GO:0046326	positive regulation of D-glucose import	SORBS1	1/49	11/4500	0.114	0.496	1
magenta	GO:0046628	positive regulation of insulin receptor signaling pathway	SORBS1	1/49	11/4500	0.114	0.496	1
magenta	GO:0070873	regulation of glycogen metabolic process	SORBS1	1/49	11/4500	0.114	0.496	1
magenta	GO:0086009	membrane repolarization	NOS1	1/49	11/4500	0.114	0.496	1
magenta	GO:0106030	neuron projection fasciculation	NRCAM	1/49	11/4500	0.114	0.496	1
magenta	GO:0019693	ribose phosphate metabolic process	MYH7/NDUFS6/ENO3	3/49	109/4500	0.115	0.496	3
magenta	GO:0048638	regulation of developmental growth	CAPN3/NRCAM/TNFRSF12A	3/49	109/4500	0.115	0.496	3
magenta	GO:0035966	response to topologically incorrect protein	DNAJB4/THBS4	2/49	54/4500	0.116	0.496	2
magenta	GO:0006006	glucose metabolic process	SORBS1/ENO3	2/49	55/4500	0.12	0.496	2
magenta	GO:0046890	regulation of lipid biosynthetic process	SORBS1/FABP3	2/49	55/4500	0.12	0.496	2
magenta	GO:0048639	positive regulation of developmental growth	CAPN3/TNFRSF12A	2/49	55/4500	0.12	0.496	2
magenta	GO:0007186	G protein-coupled receptor signaling pathway	NOS1/PADI2/ACTN2/CALCA/CALCB	5/49	243/4500	0.123	0.496	5
magenta	GO:0007263	nitric oxide mediated signal transduction	NOS1	1/49	12/4500	0.123	0.496	1
magenta	GO:0010804	negative regulation of tumor necrosis factor-mediated signaling pathway	NOL3	1/49	12/4500	0.123	0.496	1
magenta	GO:0010828	positive regulation of D-glucose transmembrane transport	SORBS1	1/49	12/4500	0.123	0.496	1
magenta	GO:0014850	response to muscle activity	CAPN3	1/49	12/4500	0.123	0.496	1
magenta	GO:0043268	positive regulation of potassium ion transport	ACTN2	1/49	12/4500	0.123	0.496	1
magenta	GO:0050873	brown fat cell differentiation	FABP3	1/49	12/4500	0.123	0.496	1
magenta	GO:0051450	myoblast proliferation	MEGF10	1/49	12/4500	0.123	0.496	1
magenta	GO:0090023	positive regulation of neutrophil chemotaxis	THBS4	1/49	12/4500	0.123	0.496	1
magenta	GO:1900078	positive regulation of cellular response to insulin stimulus	SORBS1	1/49	12/4500	0.123	0.496	1
magenta	GO:1902108	regulation of mitochondrial membrane permeability involved in apoptotic process	NOL3	1/49	12/4500	0.123	0.496	1
magenta	GO:1903115	regulation of actin filament-based movement	TNNC1	1/49	12/4500	0.123	0.496	1
magenta	GO:1904385	cellular response to angiotensin	ACTN2	1/49	12/4500	0.123	0.496	1
magenta	GO:2000050	regulation of non-canonical Wnt signaling pathway	SFRP4	1/49	12/4500	0.123	0.496	1
magenta	GO:0016051	carbohydrate biosynthetic process	SORBS1/ENO3	2/49	57/4500	0.127	0.496	2
magenta	GO:0019752	carboxylic acid metabolic process	NDUFS6/NOS1/ENO3/PTGES2/FABP3	5/49	248/4500	0.13	0.496	5
magenta	GO:0008217	regulation of blood pressure	NOS1/CALCA	2/49	58/4500	0.131	0.496	2
magenta	GO:0001516	prostaglandin biosynthetic process	PTGES2	1/49	13/4500	0.133	0.496	1
magenta	GO:0002092	positive regulation of receptor internalization	SFRP4	1/49	13/4500	0.133	0.496	1
magenta	GO:0007398	ectoderm development	EDA2R	1/49	13/4500	0.133	0.496	1
magenta	GO:0010907	positive regulation of glucose metabolic process	SORBS1	1/49	13/4500	0.133	0.496	1
magenta	GO:0021762	substantia nigra development	PADI2	1/49	13/4500	0.133	0.496	1
magenta	GO:0032411	positive regulation of transporter activity	ACTN2	1/49	13/4500	0.133	0.496	1
magenta	GO:0032414	positive regulation of ion transmembrane transporter activity	ACTN2	1/49	13/4500	0.133	0.496	1
magenta	GO:0032885	regulation of polysaccharide biosynthetic process	SORBS1	1/49	13/4500	0.133	0.496	1
magenta	GO:0043043	peptide biosynthetic process	DMD	1/49	13/4500	0.133	0.496	1
magenta	GO:0043243	positive regulation of protein-containing complex disassembly	ACTN2	1/49	13/4500	0.133	0.496	1
magenta	GO:0046457	prostanoid biosynthetic process	PTGES2	1/49	13/4500	0.133	0.496	1
magenta	GO:0071624	positive regulation of granulocyte chemotaxis	THBS4	1/49	13/4500	0.133	0.496	1
magenta	GO:2000191	regulation of fatty acid transport	FABP3	1/49	13/4500	0.133	0.496	1
magenta	GO:0010976	positive regulation of neuron projection development	GPC2/DMD	2/49	60/4500	0.138	0.496	2
magenta	GO:0030832	regulation of actin filament length	NEB/ACTN2	2/49	60/4500	0.138	0.496	2
magenta	GO:0031623	receptor internalization	CALCA/SFRP4	2/49	60/4500	0.138	0.496	2
magenta	GO:0034330	cell junction organization	CAP2/LRRN1/SORBS1/ACTN2/CHCHD10/NRCAM	6/49	325/4500	0.139	0.496	6
magenta	GO:0043436	oxoacid metabolic process	NDUFS6/NOS1/ENO3/PTGES2/FABP3	5/49	254/4500	0.14	0.496	5
magenta	GO:0030595	leukocyte chemotaxis	PADI2/CALCA/THBS4	3/49	120/4500	0.141	0.496	3
magenta	GO:0042770	signal transduction in response to DNA damage	NDUFS6/USP28	2/49	61/4500	0.142	0.496	2
magenta	GO:1990138	neuron projection extension	NRCAM/TNFRSF12A	2/49	61/4500	0.142	0.496	2
magenta	GO:0061024	membrane organization	CHCHD10/CSRP3/MEGF10/NOL3/NRCAM	5/49	255/4500	0.142	0.496	5
magenta	GO:0000381	regulation of alternative mRNA splicing, via spliceosome	RBFOX3	1/49	14/4500	0.142	0.496	1
magenta	GO:0000959	mitochondrial RNA metabolic process	CHCHD10	1/49	14/4500	0.142	0.496	1
magenta	GO:0002762	negative regulation of myeloid leukocyte differentiation	CALCA	1/49	14/4500	0.142	0.496	1
magenta	GO:0006940	regulation of smooth muscle contraction	CALCA	1/49	14/4500	0.142	0.496	1
magenta	GO:0016925	protein sumoylation	CAPN3	1/49	14/4500	0.142	0.496	1
magenta	GO:0019646	aerobic electron transport chain	NDUFS6	1/49	14/4500	0.142	0.496	1
magenta	GO:0030520	estrogen receptor signaling pathway	PADI2	1/49	14/4500	0.142	0.496	1
magenta	GO:0042773	ATP synthesis coupled electron transport	NDUFS6	1/49	14/4500	0.142	0.496	1
magenta	GO:0042775	mitochondrial ATP synthesis coupled electron transport	NDUFS6	1/49	14/4500	0.142	0.496	1
magenta	GO:0045185	maintenance of protein location	CHCHD10	1/49	14/4500	0.142	0.496	1
magenta	GO:0051281	positive regulation of release of sequestered calcium ion into cytosol	CAPN3	1/49	14/4500	0.142	0.496	1
magenta	GO:1901623	regulation of lymphocyte chemotaxis	PADI2	1/49	14/4500	0.142	0.496	1
magenta	GO:1902176	negative regulation of oxidative stress-induced intrinsic apoptotic signaling pathway	NOL3	1/49	14/4500	0.142	0.496	1
magenta	GO:1902742	apoptotic process involved in development	MEGF10	1/49	14/4500	0.142	0.496	1
magenta	GO:1903725	regulation of phospholipid metabolic process	FABP3	1/49	14/4500	0.142	0.496	1
magenta	GO:1990776	response to angiotensin	ACTN2	1/49	14/4500	0.142	0.496	1
magenta	GO:0006082	organic acid metabolic process	NDUFS6/NOS1/ENO3/PTGES2/FABP3	5/49	257/4500	0.145	0.496	5
magenta	GO:0045664	regulation of neuron differentiation	DMD/NRCAM	2/49	62/4500	0.146	0.496	2
magenta	GO:0032870	cellular response to hormone stimulus	PADI2/SORBS1/ACTN2/CSRP3	4/49	189/4500	0.149	0.496	4
magenta	GO:0034329	cell junction assembly	LRRN1/SORBS1/ACTN2/NRCAM	4/49	189/4500	0.149	0.496	4
magenta	GO:0097193	intrinsic apoptotic signaling pathway	EDA2R/USP28/NOL3	3/49	123/4500	0.149	0.496	3
magenta	GO:0002688	regulation of leukocyte chemotaxis	PADI2/THBS4	2/49	63/4500	0.15	0.496	2
magenta	GO:0048705	skeletal system morphogenesis	PHOSPHO1/SFRP4	2/49	63/4500	0.15	0.496	2
magenta	GO:0003016	respiratory system process	TNNC1	1/49	15/4500	0.152	0.496	1
magenta	GO:0003254	regulation of membrane depolarization	SLMAP	1/49	15/4500	0.152	0.496	1
magenta	GO:0006636	unsaturated fatty acid biosynthetic process	PTGES2	1/49	15/4500	0.152	0.496	1
magenta	GO:0010765	positive regulation of sodium ion transport	NOS1	1/49	15/4500	0.152	0.496	1
magenta	GO:0015986	proton motive force-driven ATP synthesis	NDUFS6	1/49	15/4500	0.152	0.496	1
magenta	GO:0030201	heparan sulfate proteoglycan metabolic process	HS6ST2	1/49	15/4500	0.152	0.496	1
magenta	GO:0032892	positive regulation of organic acid transport	FABP3	1/49	15/4500	0.152	0.496	1
magenta	GO:0042776	proton motive force-driven mitochondrial ATP synthesis	NDUFS6	1/49	15/4500	0.152	0.496	1
magenta	GO:0045604	regulation of epidermal cell differentiation	SFRP4	1/49	15/4500	0.152	0.496	1
magenta	GO:0045682	regulation of epidermis development	SFRP4	1/49	15/4500	0.152	0.496	1
magenta	GO:0045773	positive regulation of axon extension	TNFRSF12A	1/49	15/4500	0.152	0.496	1
magenta	GO:0045815	transcription initiation-coupled chromatin remodeling	PADI2	1/49	15/4500	0.152	0.496	1
magenta	GO:0046902	regulation of mitochondrial membrane permeability	NOL3	1/49	15/4500	0.152	0.496	1
magenta	GO:0098900	regulation of action potential	NOS1	1/49	15/4500	0.152	0.496	1
magenta	GO:2000008	regulation of protein localization to cell surface	ACTN2	1/49	15/4500	0.152	0.496	1
magenta	GO:0045597	positive regulation of cell differentiation	CALCA/CSRP3/DMD/NRCAM/SFRP4/TNFRSF12A	6/49	334/4500	0.152	0.497	6
magenta	GO:0008361	regulation of cell size	NRCAM/TNFRSF12A	2/49	65/4500	0.157	0.5	2
magenta	GO:0032869	cellular response to insulin stimulus	SORBS1/CSRP3	2/49	65/4500	0.157	0.5	2
magenta	GO:0031346	positive regulation of cell projection organization	GPC2/DMD/TNFRSF12A	3/49	127/4500	0.159	0.5	3
magenta	GO:0019320	hexose catabolic process	ENO3	1/49	16/4500	0.161	0.5	1
magenta	GO:0030166	proteoglycan biosynthetic process	HS6ST2	1/49	16/4500	0.161	0.5	1
magenta	GO:0031648	protein destabilization	CAPN3	1/49	16/4500	0.161	0.5	1
magenta	GO:0032365	intracellular lipid transport	FABP3	1/49	16/4500	0.161	0.5	1
magenta	GO:0032881	regulation of polysaccharide metabolic process	SORBS1	1/49	16/4500	0.161	0.5	1
magenta	GO:0035330	regulation of hippo signaling	SLMAP	1/49	16/4500	0.161	0.5	1
magenta	GO:0050982	detection of mechanical stimulus	CSRP3	1/49	16/4500	0.161	0.5	1
magenta	GO:0070542	response to fatty acid	FABP3	1/49	16/4500	0.161	0.5	1
magenta	GO:0086002	cardiac muscle cell action potential involved in contraction	NOS1	1/49	16/4500	0.161	0.5	1
magenta	GO:0090199	regulation of release of cytochrome c from mitochondria	NOL3	1/49	16/4500	0.161	0.5	1
magenta	GO:0099558	maintenance of synapse structure	CHCHD10	1/49	16/4500	0.161	0.5	1
magenta	GO:0141137	positive regulation of gene expression, epigenetic	PADI2	1/49	16/4500	0.161	0.5	1
magenta	GO:2001257	regulation of cation channel activity	ACTN2	1/49	16/4500	0.161	0.5	1
magenta	GO:2001236	regulation of extrinsic apoptotic signaling pathway	NOL3/TNFRSF12A	2/49	67/4500	0.165	0.506	2
magenta	GO:0006163	purine nucleotide metabolic process	MYH7/NDUFS6/ENO3	3/49	130/4500	0.167	0.506	3
magenta	GO:0009060	aerobic respiration	NDUFS6/ENO3	2/49	68/4500	0.169	0.506	2
magenta	GO:0010562	positive regulation of phosphorus metabolic process	CALCA/FABP3/THBS4	3/49	131/4500	0.17	0.506	3
magenta	GO:0045937	positive regulation of phosphate metabolic process	CALCA/FABP3/THBS4	3/49	131/4500	0.17	0.506	3
magenta	GO:0000271	polysaccharide biosynthetic process	SORBS1	1/49	17/4500	0.17	0.506	1
magenta	GO:0006929	substrate-dependent cell migration	TNFRSF12A	1/49	17/4500	0.17	0.506	1
magenta	GO:0009064	glutamine family amino acid metabolic process	NOS1	1/49	17/4500	0.17	0.506	1
magenta	GO:0016202	regulation of striated muscle tissue development	MEGF10	1/49	17/4500	0.17	0.506	1
magenta	GO:0022904	respiratory electron transport chain	NDUFS6	1/49	17/4500	0.17	0.506	1
magenta	GO:0033108	mitochondrial respiratory chain complex assembly	NDUFS6	1/49	17/4500	0.17	0.506	1
magenta	GO:0045124	regulation of bone resorption	CALCA	1/49	17/4500	0.17	0.506	1
magenta	GO:0045662	negative regulation of myoblast differentiation	CSRP3	1/49	17/4500	0.17	0.506	1
magenta	GO:0048634	regulation of muscle organ development	MEGF10	1/49	17/4500	0.17	0.506	1
magenta	GO:0090022	regulation of neutrophil chemotaxis	THBS4	1/49	17/4500	0.17	0.506	1
magenta	GO:1902624	positive regulation of neutrophil migration	THBS4	1/49	17/4500	0.17	0.506	1
magenta	GO:0001959	regulation of cytokine-mediated signaling pathway	PADI2/NOL3	2/49	69/4500	0.173	0.509	2
magenta	GO:0019318	hexose metabolic process	SORBS1/ENO3	2/49	69/4500	0.173	0.509	2
magenta	GO:0045862	positive regulation of proteolysis	CAPN3/ZER1	2/49	69/4500	0.173	0.509	2
magenta	GO:0019722	calcium-mediated signaling	NOS1/DMD	2/49	70/4500	0.177	0.514	2
magenta	GO:0000380	alternative mRNA splicing, via spliceosome	RBFOX3	1/49	18/4500	0.179	0.514	1
magenta	GO:0006839	mitochondrial transport	NOL3	1/49	18/4500	0.179	0.514	1
magenta	GO:0032147	activation of protein kinase activity	CALCA	1/49	18/4500	0.179	0.514	1
magenta	GO:0035633	maintenance of blood-brain barrier	DMD	1/49	18/4500	0.179	0.514	1
magenta	GO:0045663	positive regulation of myoblast differentiation	CSRP3	1/49	18/4500	0.179	0.514	1
magenta	GO:0046365	monosaccharide catabolic process	ENO3	1/49	18/4500	0.179	0.514	1
magenta	GO:0090559	regulation of membrane permeability	NOL3	1/49	18/4500	0.179	0.514	1
magenta	GO:1901861	regulation of muscle tissue development	MEGF10	1/49	18/4500	0.179	0.514	1
magenta	GO:1904035	regulation of epithelial cell apoptotic process	SFRP4	1/49	18/4500	0.179	0.514	1
magenta	GO:1904375	regulation of protein localization to cell periphery	SORBS1/CSRP3	2/49	71/4500	0.18	0.516	2
magenta	GO:0060759	regulation of response to cytokine stimulus	PADI2/NOL3	2/49	72/4500	0.184	0.524	2
magenta	GO:0000245	spliceosomal complex assembly	NOL3	1/49	19/4500	0.188	0.524	1
magenta	GO:0006910	phagocytosis, recognition	MEGF10	1/49	19/4500	0.188	0.524	1
magenta	GO:0030858	positive regulation of epithelial cell differentiation	SFRP4	1/49	19/4500	0.188	0.524	1
magenta	GO:0035329	hippo signaling	SLMAP	1/49	19/4500	0.188	0.524	1
magenta	GO:0042771	intrinsic apoptotic signaling pathway in response to DNA damage by p53 class mediator	USP28	1/49	19/4500	0.188	0.524	1
magenta	GO:0048857	neural nucleus development	PADI2	1/49	19/4500	0.188	0.524	1
magenta	GO:0062098	regulation of programmed necrotic cell death	NOL3	1/49	19/4500	0.188	0.524	1
magenta	GO:0071676	negative regulation of mononuclear cell migration	PADI2	1/49	19/4500	0.188	0.524	1
magenta	GO:1902175	regulation of oxidative stress-induced intrinsic apoptotic signaling pathway	NOL3	1/49	19/4500	0.188	0.524	1
magenta	GO:0005996	monosaccharide metabolic process	SORBS1/ENO3	2/49	73/4500	0.188	0.524	2
magenta	GO:0060348	bone development	PHOSPHO1/SFRP4	2/49	75/4500	0.196	0.534	2
magenta	GO:0015844	monoamine transport	NOS1	1/49	20/4500	0.197	0.534	1
magenta	GO:0015909	long-chain fatty acid transport	FABP3	1/49	20/4500	0.197	0.534	1
magenta	GO:0019217	regulation of fatty acid metabolic process	FABP3	1/49	20/4500	0.197	0.534	1
magenta	GO:0022900	electron transport chain	NDUFS6	1/49	20/4500	0.197	0.534	1
magenta	GO:0032436	positive regulation of proteasomal ubiquitin-dependent protein catabolic process	ZER1	1/49	20/4500	0.197	0.534	1
magenta	GO:0035914	skeletal muscle cell differentiation	MEGF10	1/49	20/4500	0.197	0.534	1
magenta	GO:0042551	neuron maturation	NRCAM	1/49	20/4500	0.197	0.534	1
magenta	GO:0045638	negative regulation of myeloid cell differentiation	CALCA	1/49	20/4500	0.197	0.534	1
magenta	GO:0046456	icosanoid biosynthetic process	PTGES2	1/49	20/4500	0.197	0.534	1
magenta	GO:0001935	endothelial cell proliferation	CALCA/THBS4	2/49	76/4500	0.2	0.542	2
magenta	GO:0045333	cellular respiration	NDUFS6/ENO3	2/49	77/4500	0.204	0.542	2
magenta	GO:0001974	blood vessel remodeling	NOL3	1/49	21/4500	0.206	0.542	1
magenta	GO:0002931	response to ischemia	NOL3	1/49	21/4500	0.206	0.542	1
magenta	GO:0006911	phagocytosis, engulfment	MEGF10	1/49	21/4500	0.206	0.542	1
magenta	GO:0019395	fatty acid oxidation	FABP3	1/49	21/4500	0.206	0.542	1
magenta	GO:0030834	regulation of actin filament depolymerization	ACTN2	1/49	21/4500	0.206	0.542	1
magenta	GO:0045454	cell redox homeostasis	NOS1	1/49	21/4500	0.206	0.542	1
magenta	GO:0046324	regulation of D-glucose import	SORBS1	1/49	21/4500	0.206	0.542	1
magenta	GO:0046850	regulation of bone remodeling	CALCA	1/49	21/4500	0.206	0.542	1
magenta	GO:0071277	cellular response to calcium ion	CAPN3	1/49	21/4500	0.206	0.542	1
magenta	GO:0071470	cellular response to osmotic stress	CAPN3	1/49	21/4500	0.206	0.542	1
magenta	GO:0032386	regulation of intracellular transport	TNNC1/ACTN2	2/49	78/4500	0.208	0.546	2
magenta	GO:0045765	regulation of angiogenesis	HSPB6/TNFRSF12A/THBS4	3/49	145/4500	0.209	0.546	3
magenta	GO:0000377	RNA splicing, via transesterification reactions with bulged adenosine as nucleophile	RBFOX3/NOL3	2/49	79/4500	0.212	0.546	2
magenta	GO:0000398	mRNA splicing, via spliceosome	RBFOX3/NOL3	2/49	79/4500	0.212	0.546	2
magenta	GO:0008037	cell recognition	MEGF10/NRCAM	2/49	79/4500	0.212	0.546	2
magenta	GO:0048588	developmental cell growth	NRCAM/TNFRSF12A	2/49	79/4500	0.212	0.546	2
magenta	GO:0006692	prostanoid metabolic process	PTGES2	1/49	22/4500	0.215	0.546	1
magenta	GO:0006693	prostaglandin metabolic process	PTGES2	1/49	22/4500	0.215	0.546	1
magenta	GO:0006754	ATP biosynthetic process	NDUFS6	1/49	22/4500	0.215	0.546	1
magenta	GO:0045453	bone resorption	CALCA	1/49	22/4500	0.215	0.546	1
magenta	GO:0060350	endochondral bone morphogenesis	PHOSPHO1	1/49	22/4500	0.215	0.546	1
magenta	GO:1904427	positive regulation of calcium ion transmembrane transport	CAPN3	1/49	22/4500	0.215	0.546	1
magenta	GO:1990089	response to nerve growth factor	CALCA	1/49	22/4500	0.215	0.546	1
magenta	GO:1990090	cellular response to nerve growth factor stimulus	CALCA	1/49	22/4500	0.215	0.546	1
magenta	GO:0000375	RNA splicing, via transesterification reactions	RBFOX3/NOL3	2/49	80/4500	0.216	0.549	2
magenta	GO:1901342	regulation of vasculature development	HSPB6/TNFRSF12A/THBS4	3/49	148/4500	0.217	0.551	3
magenta	GO:0001836	release of cytochrome c from mitochondria	NOL3	1/49	23/4500	0.223	0.552	1
magenta	GO:0007520	myoblast fusion	NOS1	1/49	23/4500	0.223	0.552	1
magenta	GO:0034440	lipid oxidation	FABP3	1/49	23/4500	0.223	0.552	1
magenta	GO:0044458	motile cilium assembly	DMD	1/49	23/4500	0.223	0.552	1
magenta	GO:0045745	positive regulation of G protein-coupled receptor signaling pathway	NOS1	1/49	23/4500	0.223	0.552	1
magenta	GO:0046626	regulation of insulin receptor signaling pathway	SORBS1	1/49	23/4500	0.223	0.552	1
magenta	GO:0042593	glucose homeostasis	DUSP29/CSRP3	2/49	82/4500	0.224	0.552	2
magenta	GO:0048589	developmental growth	NDUFS6/CAPN3/NRCAM/TNFRSF12A	4/49	225/4500	0.228	0.552	4
magenta	GO:0009612	response to mechanical stimulus	CSRP3/DMD	2/49	83/4500	0.228	0.552	2
magenta	GO:0033500	carbohydrate homeostasis	DUSP29/CSRP3	2/49	83/4500	0.228	0.552	2
magenta	GO:0045927	positive regulation of growth	CAPN3/TNFRSF12A	2/49	83/4500	0.228	0.552	2
magenta	GO:0008631	intrinsic apoptotic signaling pathway in response to oxidative stress	NOL3	1/49	24/4500	0.232	0.552	1
magenta	GO:0009145	purine nucleoside triphosphate biosynthetic process	NDUFS6	1/49	24/4500	0.232	0.552	1
magenta	GO:0009206	purine ribonucleoside triphosphate biosynthetic process	NDUFS6	1/49	24/4500	0.232	0.552	1
magenta	GO:0010803	regulation of tumor necrosis factor-mediated signaling pathway	NOL3	1/49	24/4500	0.232	0.552	1
magenta	GO:0019226	transmission of nerve impulse	NRCAM	1/49	24/4500	0.232	0.552	1
magenta	GO:0022898	regulation of transmembrane transporter activity	ACTN2	1/49	24/4500	0.232	0.552	1
magenta	GO:0030042	actin filament depolymerization	ACTN2	1/49	24/4500	0.232	0.552	1
magenta	GO:0030901	midbrain development	PADI2	1/49	24/4500	0.232	0.552	1
magenta	GO:0032412	regulation of monoatomic ion transmembrane transporter activity	ACTN2	1/49	24/4500	0.232	0.552	1
magenta	GO:0032890	regulation of organic acid transport	FABP3	1/49	24/4500	0.232	0.552	1
magenta	GO:0043277	apoptotic cell clearance	MEGF10	1/49	24/4500	0.232	0.552	1
magenta	GO:0046470	phosphatidylcholine metabolic process	FABP3	1/49	24/4500	0.232	0.552	1
magenta	GO:0051899	membrane depolarization	SLMAP	1/49	24/4500	0.232	0.552	1
magenta	GO:1902622	regulation of neutrophil migration	THBS4	1/49	24/4500	0.232	0.552	1
magenta	GO:1903321	negative regulation of protein modification by small protein conjugation or removal	CAPN3	1/49	24/4500	0.232	0.552	1
magenta	GO:0060326	cell chemotaxis	PADI2/CALCA/THBS4	3/49	153/4500	0.232	0.552	3
magenta	GO:0005975	carbohydrate metabolic process	PPP1R1A/SORBS1/ENO3	3/49	154/4500	0.235	0.557	3
magenta	GO:0009117	nucleotide metabolic process	MYH7/NDUFS6/ENO3	3/49	154/4500	0.235	0.557	3
magenta	GO:0031589	cell-substrate adhesion	SORBS1/ACTN2/TNFRSF12A	3/49	155/4500	0.238	0.561	3
magenta	GO:0009201	ribonucleoside triphosphate biosynthetic process	NDUFS6	1/49	25/4500	0.24	0.561	1
magenta	GO:0035567	non-canonical Wnt signaling pathway	SFRP4	1/49	25/4500	0.24	0.561	1
magenta	GO:0048247	lymphocyte chemotaxis	PADI2	1/49	25/4500	0.24	0.561	1
magenta	GO:0048260	positive regulation of receptor-mediated endocytosis	SFRP4	1/49	25/4500	0.24	0.561	1
magenta	GO:0099024	plasma membrane invagination	MEGF10	1/49	25/4500	0.24	0.561	1
magenta	GO:1902600	proton transmembrane transport	NDUFS6	1/49	25/4500	0.24	0.561	1
magenta	GO:0009887	animal organ morphogenesis	TNNC1/MYH7/MYL3/PHOSPHO1/SFRP4	5/49	309/4500	0.244	0.566	5
magenta	GO:0014855	striated muscle cell proliferation	MEGF10	1/49	26/4500	0.248	0.566	1
magenta	GO:0030500	regulation of bone mineralization	PHOSPHO1	1/49	26/4500	0.248	0.566	1
magenta	GO:0032409	regulation of transporter activity	ACTN2	1/49	26/4500	0.248	0.566	1
magenta	GO:0034331	cell junction maintenance	CHCHD10	1/49	26/4500	0.248	0.566	1
magenta	GO:0042246	tissue regeneration	CAPN3	1/49	26/4500	0.248	0.566	1
magenta	GO:0046323	D-glucose import	SORBS1	1/49	26/4500	0.248	0.566	1
magenta	GO:1900076	regulation of cellular response to insulin stimulus	SORBS1	1/49	26/4500	0.248	0.566	1
magenta	GO:1990823	response to leukemia inhibitory factor	PADI2	1/49	26/4500	0.248	0.566	1
magenta	GO:1990830	cellular response to leukemia inhibitory factor	PADI2	1/49	26/4500	0.248	0.566	1
magenta	GO:0072521	purine-containing compound metabolic process	MYH7/NDUFS6/ENO3	3/49	159/4500	0.249	0.566	3
magenta	GO:0120035	regulation of plasma membrane bounded cell projection organization	GPC2/DMD/NRCAM/TNFRSF12A	4/49	234/4500	0.249	0.566	4
magenta	GO:0003018	vascular process in circulatory system	NOS1/CALCA	2/49	89/4500	0.253	0.566	2
magenta	GO:0008610	lipid biosynthetic process	SORBS1/PTGES2/FABP3	3/49	161/4500	0.255	0.566	3
magenta	GO:0000768	syncytium formation by plasma membrane fusion	NOS1	1/49	27/4500	0.257	0.566	1
magenta	GO:0006949	syncytium formation	NOS1	1/49	27/4500	0.257	0.566	1
magenta	GO:0032456	endocytic recycling	ACTN2	1/49	27/4500	0.257	0.566	1
magenta	GO:0045913	positive regulation of carbohydrate metabolic process	SORBS1	1/49	27/4500	0.257	0.566	1
magenta	GO:0050922	negative regulation of chemotaxis	PADI2	1/49	27/4500	0.257	0.566	1
magenta	GO:0051881	regulation of mitochondrial membrane potential	NDUFS6	1/49	27/4500	0.257	0.566	1
magenta	GO:0070373	negative regulation of ERK1 and ERK2 cascade	DUSP29	1/49	27/4500	0.257	0.566	1
magenta	GO:0071622	regulation of granulocyte chemotaxis	THBS4	1/49	27/4500	0.257	0.566	1
magenta	GO:0140253	cell-cell fusion	NOS1	1/49	27/4500	0.257	0.566	1
magenta	GO:1901800	positive regulation of proteasomal protein catabolic process	ZER1	1/49	27/4500	0.257	0.566	1
magenta	GO:1901874	negative regulation of post-translational protein modification	CAPN3	1/49	27/4500	0.257	0.566	1
magenta	GO:2000060	positive regulation of ubiquitin-dependent protein catabolic process	ZER1	1/49	27/4500	0.257	0.566	1
magenta	GO:2001238	positive regulation of extrinsic apoptotic signaling pathway	TNFRSF12A	1/49	27/4500	0.257	0.566	1
magenta	GO:0031344	regulation of cell projection organization	GPC2/DMD/NRCAM/TNFRSF12A	4/49	237/4500	0.257	0.566	4
magenta	GO:0006457	protein folding	DNAJB4/HSPB6	2/49	91/4500	0.261	0.567	2
magenta	GO:0071695	anatomical structure maturation	PHOSPHO1/NRCAM	2/49	91/4500	0.261	0.567	2
magenta	GO:0006029	proteoglycan metabolic process	HS6ST2	1/49	28/4500	0.265	0.567	1
magenta	GO:0006094	gluconeogenesis	ENO3	1/49	28/4500	0.265	0.567	1
magenta	GO:0008038	neuron recognition	NRCAM	1/49	28/4500	0.265	0.567	1
magenta	GO:0010324	membrane invagination	MEGF10	1/49	28/4500	0.265	0.567	1
magenta	GO:0010827	regulation of D-glucose transmembrane transport	SORBS1	1/49	28/4500	0.265	0.567	1
magenta	GO:0019731	antibacterial humoral response	CALCA	1/49	28/4500	0.265	0.567	1
magenta	GO:0030330	DNA damage response, signal transduction by p53 class mediator	NDUFS6	1/49	28/4500	0.265	0.567	1
magenta	GO:0045103	intermediate filament-based process	SYNM	1/49	28/4500	0.265	0.567	1
magenta	GO:0045104	intermediate filament cytoskeleton organization	SYNM	1/49	28/4500	0.265	0.567	1
magenta	GO:0050832	defense response to fungus	CALCA	1/49	28/4500	0.265	0.567	1
magenta	GO:0140053	mitochondrial gene expression	CHCHD10	1/49	28/4500	0.265	0.567	1
magenta	GO:1904019	epithelial cell apoptotic process	SFRP4	1/49	28/4500	0.265	0.567	1
magenta	GO:0097190	apoptotic signaling pathway	EDA2R/USP28/NOL3/TNFRSF12A	4/49	241/4500	0.266	0.57	4
magenta	GO:0099173	postsynapse organization	ACTN2/NRCAM	2/49	93/4500	0.269	0.571	2
magenta	GO:0002686	negative regulation of leukocyte migration	PADI2	1/49	29/4500	0.273	0.571	1
magenta	GO:0006119	oxidative phosphorylation	NDUFS6	1/49	29/4500	0.273	0.571	1
magenta	GO:0006470	protein dephosphorylation	DUSP29	1/49	29/4500	0.273	0.571	1
magenta	GO:0006805	xenobiotic metabolic process	NOS1	1/49	29/4500	0.273	0.571	1
magenta	GO:0007585	respiratory gaseous exchange by respiratory system	TNNC1	1/49	29/4500	0.273	0.571	1
magenta	GO:0009142	nucleoside triphosphate biosynthetic process	NDUFS6	1/49	29/4500	0.273	0.571	1
magenta	GO:0033559	unsaturated fatty acid metabolic process	PTGES2	1/49	29/4500	0.273	0.571	1
magenta	GO:0034394	protein localization to cell surface	ACTN2	1/49	29/4500	0.273	0.571	1
magenta	GO:0051588	regulation of neurotransmitter transport	NOS1	1/49	29/4500	0.273	0.571	1
magenta	GO:0099172	presynapse organization	CAP2	1/49	29/4500	0.273	0.571	1
magenta	GO:0098657	import into cell	NOS1/CALCA/FABP3/MEGF10/SFRP4	5/49	323/4500	0.274	0.572	5
magenta	GO:0060560	developmental growth involved in morphogenesis	NRCAM/TNFRSF12A	2/49	95/4500	0.277	0.572	2
magenta	GO:0044281	small molecule metabolic process	MYH7/NDUFS6/NOS1/SORBS1/ENO3/PTGES2/FABP3	7/49	488/4500	0.278	0.572	7
magenta	GO:0006096	glycolytic process	ENO3	1/49	30/4500	0.281	0.572	1
magenta	GO:0006367	transcription initiation at RNA polymerase II promoter	PADI2	1/49	30/4500	0.281	0.572	1
magenta	GO:0019319	hexose biosynthetic process	ENO3	1/49	30/4500	0.281	0.572	1
magenta	GO:0019364	pyridine nucleotide catabolic process	ENO3	1/49	30/4500	0.281	0.572	1
magenta	GO:0032732	positive regulation of interleukin-1 production	CALCA	1/49	30/4500	0.281	0.572	1
magenta	GO:0045670	regulation of osteoclast differentiation	CALCA	1/49	30/4500	0.281	0.572	1
magenta	GO:0097300	programmed necrotic cell death	NOL3	1/49	30/4500	0.281	0.572	1
magenta	GO:0170040	proteinogenic amino acid catabolic process	NOS1	1/49	30/4500	0.281	0.572	1
magenta	GO:0019216	regulation of lipid metabolic process	SORBS1/FABP3	2/49	97/4500	0.285	0.572	2
magenta	GO:0001944	vasculature development	CALCA/HSPB6/NRCAM/TNFRSF12A/THBS4	5/49	329/4500	0.286	0.572	5
magenta	GO:0002763	positive regulation of myeloid leukocyte differentiation	CALCA	1/49	31/4500	0.289	0.572	1
magenta	GO:0006493	protein O-linked glycosylation	HS6ST2	1/49	31/4500	0.289	0.572	1
magenta	GO:0006518	peptide metabolic process	DMD	1/49	31/4500	0.289	0.572	1
magenta	GO:0006809	nitric oxide biosynthetic process	NOS1	1/49	31/4500	0.289	0.572	1
magenta	GO:0006939	smooth muscle contraction	CALCA	1/49	31/4500	0.289	0.572	1
magenta	GO:0009581	detection of external stimulus	CSRP3	1/49	31/4500	0.289	0.572	1
magenta	GO:0009582	detection of abiotic stimulus	CSRP3	1/49	31/4500	0.289	0.572	1
magenta	GO:0009620	response to fungus	CALCA	1/49	31/4500	0.289	0.572	1
magenta	GO:0010906	regulation of glucose metabolic process	SORBS1	1/49	31/4500	0.289	0.572	1
magenta	GO:0014823	response to activity	CAPN3	1/49	31/4500	0.289	0.572	1
magenta	GO:0030225	macrophage differentiation	CALCA	1/49	31/4500	0.289	0.572	1
magenta	GO:0046032	ADP catabolic process	ENO3	1/49	31/4500	0.289	0.572	1
magenta	GO:0046364	monosaccharide biosynthetic process	ENO3	1/49	31/4500	0.289	0.572	1
magenta	GO:0048024	regulation of mRNA splicing, via spliceosome	RBFOX3	1/49	31/4500	0.289	0.572	1
magenta	GO:0072526	pyridine-containing compound catabolic process	ENO3	1/49	31/4500	0.289	0.572	1
magenta	GO:0170035	L-amino acid catabolic process	NOS1	1/49	31/4500	0.289	0.572	1
magenta	GO:0007160	cell-matrix adhesion	SORBS1/ACTN2	2/49	99/4500	0.293	0.577	2
magenta	GO:0002090	regulation of receptor internalization	SFRP4	1/49	32/4500	0.296	0.577	1
magenta	GO:0006970	response to osmotic stress	CAPN3	1/49	32/4500	0.296	0.577	1
magenta	GO:0010821	regulation of mitochondrion organization	NOL3	1/49	32/4500	0.296	0.577	1
magenta	GO:0018205	peptidyl-lysine modification	CAPN3	1/49	32/4500	0.296	0.577	1
magenta	GO:0030518	nuclear receptor-mediated steroid hormone signaling pathway	PADI2	1/49	32/4500	0.296	0.577	1
magenta	GO:0034644	cellular response to UV	USP28	1/49	32/4500	0.296	0.577	1
magenta	GO:0043401	steroid hormone receptor signaling pathway	PADI2	1/49	32/4500	0.296	0.577	1
magenta	GO:0050772	positive regulation of axonogenesis	TNFRSF12A	1/49	32/4500	0.296	0.577	1
magenta	GO:0062012	regulation of small molecule metabolic process	SORBS1/FABP3	2/49	100/4500	0.297	0.577	2
magenta	GO:0002548	monocyte chemotaxis	CALCA	1/49	33/4500	0.304	0.577	1
magenta	GO:0006090	pyruvate metabolic process	ENO3	1/49	33/4500	0.304	0.577	1
magenta	GO:0008645	hexose transmembrane transport	SORBS1	1/49	33/4500	0.304	0.577	1
magenta	GO:0009137	purine nucleoside diphosphate catabolic process	ENO3	1/49	33/4500	0.304	0.577	1
magenta	GO:0009181	purine ribonucleoside diphosphate catabolic process	ENO3	1/49	33/4500	0.304	0.577	1
magenta	GO:0015749	monosaccharide transmembrane transport	SORBS1	1/49	33/4500	0.304	0.577	1
magenta	GO:0034113	heterotypic cell-cell adhesion	NRCAM	1/49	33/4500	0.304	0.577	1
magenta	GO:0043255	regulation of carbohydrate biosynthetic process	SORBS1	1/49	33/4500	0.304	0.577	1
magenta	GO:0043525	positive regulation of neuron apoptotic process	NOS1	1/49	33/4500	0.304	0.577	1
magenta	GO:0050684	regulation of mRNA processing	RBFOX3	1/49	33/4500	0.304	0.577	1
magenta	GO:0050731	positive regulation of peptidyl-tyrosine phosphorylation	THBS4	1/49	33/4500	0.304	0.577	1
magenta	GO:0051965	positive regulation of synapse assembly	LRRN1	1/49	33/4500	0.304	0.577	1
magenta	GO:1903078	positive regulation of protein localization to plasma membrane	SORBS1	1/49	33/4500	0.304	0.577	1
magenta	GO:1904659	D-glucose transmembrane transport	SORBS1	1/49	33/4500	0.304	0.577	1
magenta	GO:0001934	positive regulation of protein phosphorylation	CALCA/THBS4	2/49	102/4500	0.306	0.579	2
magenta	GO:0001894	tissue homeostasis	CALCA/DMD	2/49	103/4500	0.31	0.579	2
magenta	GO:0060249	anatomical structure homeostasis	CALCA/DMD	2/49	103/4500	0.31	0.579	2
magenta	GO:0051130	positive regulation of cellular component organization	GPC2/LRRN1/ACTN2/DMD/SFRP4/TNFRSF12A	6/49	423/4500	0.311	0.579	6
magenta	GO:0003073	regulation of systemic arterial blood pressure	CALCA	1/49	34/4500	0.312	0.579	1
magenta	GO:0010565	regulation of ketone metabolic process	FABP3	1/49	34/4500	0.312	0.579	1
magenta	GO:0015908	fatty acid transport	FABP3	1/49	34/4500	0.312	0.579	1
magenta	GO:0032757	positive regulation of interleukin-8 production	CALCA	1/49	34/4500	0.312	0.579	1
magenta	GO:0034219	carbohydrate transmembrane transport	SORBS1	1/49	34/4500	0.312	0.579	1
magenta	GO:0046031	ADP metabolic process	ENO3	1/49	34/4500	0.312	0.579	1
magenta	GO:0046209	nitric oxide metabolic process	NOS1	1/49	34/4500	0.312	0.579	1
magenta	GO:0046849	bone remodeling	CALCA	1/49	34/4500	0.312	0.579	1
magenta	GO:1901606	alpha-amino acid catabolic process	NOS1	1/49	34/4500	0.312	0.579	1
magenta	GO:0097191	extrinsic apoptotic signaling pathway	NOL3/TNFRSF12A	2/49	104/4500	0.314	0.581	2
magenta	GO:0001525	angiogenesis	HSPB6/NRCAM/TNFRSF12A/THBS4	4/49	262/4500	0.319	0.587	4
magenta	GO:0008643	carbohydrate transport	SORBS1	1/49	35/4500	0.319	0.587	1
magenta	GO:0009191	ribonucleoside diphosphate catabolic process	ENO3	1/49	35/4500	0.319	0.587	1
magenta	GO:1901879	regulation of protein depolymerization	ACTN2	1/49	35/4500	0.319	0.587	1
magenta	GO:1903052	positive regulation of proteolysis involved in protein catabolic process	ZER1	1/49	35/4500	0.319	0.587	1
magenta	GO:0001666	response to hypoxia	NOS1/NOL3	2/49	106/4500	0.322	0.588	2
magenta	GO:0000077	DNA damage checkpoint signaling	USP28	1/49	36/4500	0.327	0.588	1
magenta	GO:0007566	embryo implantation	CALCA	1/49	36/4500	0.327	0.588	1
magenta	GO:0008637	apoptotic mitochondrial changes	NOL3	1/49	36/4500	0.327	0.588	1
magenta	GO:0009134	nucleoside diphosphate catabolic process	ENO3	1/49	36/4500	0.327	0.588	1
magenta	GO:0032370	positive regulation of lipid transport	FABP3	1/49	36/4500	0.327	0.588	1
magenta	GO:0032434	regulation of proteasomal ubiquitin-dependent protein catabolic process	ZER1	1/49	36/4500	0.327	0.588	1
magenta	GO:0042632	cholesterol homeostasis	FABP3	1/49	36/4500	0.327	0.588	1
magenta	GO:0055092	sterol homeostasis	FABP3	1/49	36/4500	0.327	0.588	1
magenta	GO:0090398	cellular senescence	NDUFS6	1/49	36/4500	0.327	0.588	1
magenta	GO:2001057	reactive nitrogen species metabolic process	NOS1	1/49	36/4500	0.327	0.588	1
magenta	GO:0036293	response to decreased oxygen levels	NOS1/NOL3	2/49	108/4500	0.33	0.588	2
magenta	GO:0051960	regulation of nervous system development	LRRN1/NOS1/TNFRSF12A	3/49	186/4500	0.33	0.588	3
magenta	GO:0044282	small molecule catabolic process	NOS1/ENO3	2/49	109/4500	0.334	0.588	2
magenta	GO:0006690	icosanoid metabolic process	PTGES2	1/49	37/4500	0.334	0.588	1
magenta	GO:0009063	amino acid catabolic process	NOS1	1/49	37/4500	0.334	0.588	1
magenta	GO:0009135	purine nucleoside diphosphate metabolic process	ENO3	1/49	37/4500	0.334	0.588	1
magenta	GO:0009179	purine ribonucleoside diphosphate metabolic process	ENO3	1/49	37/4500	0.334	0.588	1
magenta	GO:0030282	bone mineralization	PHOSPHO1	1/49	37/4500	0.334	0.588	1
magenta	GO:0031570	DNA integrity checkpoint signaling	USP28	1/49	37/4500	0.334	0.588	1
magenta	GO:0043954	cellular component maintenance	CHCHD10	1/49	37/4500	0.334	0.588	1
magenta	GO:0051592	response to calcium ion	CAPN3	1/49	37/4500	0.334	0.588	1
magenta	GO:0060078	regulation of postsynaptic membrane potential	NOS1	1/49	37/4500	0.334	0.588	1
magenta	GO:0070167	regulation of biomineral tissue development	PHOSPHO1	1/49	37/4500	0.334	0.588	1
magenta	GO:0071482	cellular response to light stimulus	USP28	1/49	37/4500	0.334	0.588	1
magenta	GO:1904377	positive regulation of protein localization to cell periphery	SORBS1	1/49	37/4500	0.334	0.588	1
magenta	GO:0006629	lipid metabolic process	NDUFS6/PLIN1/SORBS1/PTGES2/FABP3	5/49	351/4500	0.335	0.588	5
magenta	GO:0042327	positive regulation of phosphorylation	CALCA/THBS4	2/49	110/4500	0.338	0.59	2
magenta	GO:0050920	regulation of chemotaxis	PADI2/THBS4	2/49	110/4500	0.338	0.59	2
magenta	GO:0071674	mononuclear cell migration	PADI2/CALCA	2/49	110/4500	0.338	0.59	2
magenta	GO:0072089	stem cell proliferation	NDUFS6	1/49	38/4500	0.341	0.595	1
magenta	GO:2000401	regulation of lymphocyte migration	PADI2	1/49	38/4500	0.341	0.595	1
magenta	GO:0044093	positive regulation of molecular function	CAP2/ACTN2/CALCA	3/49	191/4500	0.345	0.599	3
magenta	GO:0007416	synapse assembly	LRRN1/NRCAM	2/49	112/4500	0.346	0.599	2
magenta	GO:0030038	contractile actin filament bundle assembly	SORBS1	1/49	39/4500	0.349	0.599	1
magenta	GO:0030258	lipid modification	FABP3	1/49	39/4500	0.349	0.599	1
magenta	GO:0043149	stress fiber assembly	SORBS1	1/49	39/4500	0.349	0.599	1
magenta	GO:0070098	chemokine-mediated signaling pathway	PADI2	1/49	39/4500	0.349	0.599	1
magenta	GO:1901222	regulation of non-canonical NF-kappaB signal transduction	NOL3	1/49	39/4500	0.349	0.599	1
magenta	GO:1902106	negative regulation of leukocyte differentiation	CALCA	1/49	39/4500	0.349	0.599	1
magenta	GO:2001237	negative regulation of extrinsic apoptotic signaling pathway	NOL3	1/49	39/4500	0.349	0.599	1
magenta	GO:0008380	RNA splicing	RBFOX3/NOL3	2/49	113/4500	0.35	0.6	2
magenta	GO:0006397	mRNA processing	RBFOX3/NOL3	2/49	114/4500	0.354	0.606	2
magenta	GO:0006753	nucleoside phosphate metabolic process	MYH7/NDUFS6/ENO3	3/49	194/4500	0.354	0.606	3
magenta	GO:0006352	DNA-templated transcription initiation	PADI2	1/49	40/4500	0.356	0.606	1
magenta	GO:0050730	regulation of peptidyl-tyrosine phosphorylation	THBS4	1/49	40/4500	0.356	0.606	1
magenta	GO:1901135	carbohydrate derivative metabolic process	MYH7/HS6ST2/NDUFS6/ENO3	4/49	277/4500	0.356	0.606	4
magenta	GO:0070482	response to oxygen levels	NOS1/NOL3	2/49	115/4500	0.358	0.608	2
magenta	GO:0007224	smoothened signaling pathway	GPC2	1/49	41/4500	0.363	0.61	1
magenta	GO:0009152	purine ribonucleotide biosynthetic process	NDUFS6	1/49	41/4500	0.363	0.61	1
magenta	GO:0015718	monocarboxylic acid transport	FABP3	1/49	41/4500	0.363	0.61	1
magenta	GO:0016579	protein deubiquitination	USP28	1/49	41/4500	0.363	0.61	1
magenta	GO:0030278	regulation of ossification	PHOSPHO1	1/49	41/4500	0.363	0.61	1
magenta	GO:0043467	regulation of generation of precursor metabolites and energy	SORBS1	1/49	41/4500	0.363	0.61	1
magenta	GO:0051928	positive regulation of calcium ion transport	CAPN3	1/49	41/4500	0.363	0.61	1
magenta	GO:0050900	leukocyte migration	PADI2/CALCA/THBS4	3/49	197/4500	0.364	0.61	3
magenta	GO:0008544	epidermis development	EDA2R/SFRP4	2/49	117/4500	0.366	0.611	2
magenta	GO:0002685	regulation of leukocyte migration	PADI2/THBS4	2/49	118/4500	0.37	0.611	2
magenta	GO:0008630	intrinsic apoptotic signaling pathway in response to DNA damage	USP28	1/49	42/4500	0.37	0.611	1
magenta	GO:0009185	ribonucleoside diphosphate metabolic process	ENO3	1/49	42/4500	0.37	0.611	1
magenta	GO:0030316	osteoclast differentiation	CALCA	1/49	42/4500	0.37	0.611	1
magenta	GO:0030593	neutrophil chemotaxis	THBS4	1/49	42/4500	0.37	0.611	1
magenta	GO:0046474	glycerophospholipid biosynthetic process	FABP3	1/49	42/4500	0.37	0.611	1
magenta	GO:0050829	defense response to Gram-negative bacterium	CALCA	1/49	42/4500	0.37	0.611	1
magenta	GO:0070646	protein modification by small protein removal	USP28	1/49	42/4500	0.37	0.611	1
magenta	GO:1903707	negative regulation of hemopoiesis	CALCA	1/49	42/4500	0.37	0.611	1
magenta	GO:0010038	response to metal ion	TNNC1/CAPN3	2/49	119/4500	0.374	0.613	2
magenta	GO:0055086	nucleobase-containing small molecule metabolic process	MYH7/NDUFS6/ENO3	3/49	201/4500	0.376	0.613	3
magenta	GO:0006633	fatty acid biosynthetic process	PTGES2	1/49	43/4500	0.377	0.613	1
magenta	GO:0016311	dephosphorylation	DUSP29	1/49	43/4500	0.377	0.613	1
magenta	GO:0090263	positive regulation of canonical Wnt signaling pathway	SFRP4	1/49	43/4500	0.377	0.613	1
magenta	GO:1905954	positive regulation of lipid localization	FABP3	1/49	43/4500	0.377	0.613	1
magenta	GO:1990868	response to chemokine	PADI2	1/49	43/4500	0.377	0.613	1
magenta	GO:1990869	cellular response to chemokine	PADI2	1/49	43/4500	0.377	0.613	1
magenta	GO:0051962	positive regulation of nervous system development	LRRN1/TNFRSF12A	2/49	120/4500	0.378	0.613	2
magenta	GO:0071214	cellular response to abiotic stimulus	CAPN3/USP28	2/49	120/4500	0.378	0.613	2
magenta	GO:0104004	cellular response to environmental stimulus	CAPN3/USP28	2/49	120/4500	0.378	0.613	2
magenta	GO:0051247	positive regulation of protein metabolic process	CALCA/CAPN3/ZER1/THBS4	4/49	286/4500	0.379	0.615	4
magenta	GO:0071363	cellular response to growth factor stimulus	NOS1/CALCA/DMD/SFRP4	4/49	287/4500	0.382	0.615	4
magenta	GO:0009260	ribonucleotide biosynthetic process	NDUFS6	1/49	44/4500	0.384	0.615	1
magenta	GO:0032388	positive regulation of intracellular transport	ACTN2	1/49	44/4500	0.384	0.615	1
magenta	GO:0035264	multicellular organism growth	NDUFS6	1/49	44/4500	0.384	0.615	1
magenta	GO:0046390	ribose phosphate biosynthetic process	NDUFS6	1/49	44/4500	0.384	0.615	1
magenta	GO:1905477	positive regulation of protein localization to membrane	SORBS1	1/49	44/4500	0.384	0.615	1
magenta	GO:2001243	negative regulation of intrinsic apoptotic signaling pathway	NOL3	1/49	44/4500	0.384	0.615	1
magenta	GO:0019637	organophosphate metabolic process	MYH7/NDUFS6/ENO3/FABP3	4/49	288/4500	0.384	0.615	4
magenta	GO:0048514	blood vessel morphogenesis	HSPB6/NRCAM/TNFRSF12A/THBS4	4/49	288/4500	0.384	0.615	4
magenta	GO:0019220	regulation of phosphate metabolic process	CALCA/FABP3/THBS4	3/49	205/4500	0.388	0.617	3
magenta	GO:0051174	regulation of phosphorus metabolic process	CALCA/FABP3/THBS4	3/49	205/4500	0.388	0.617	3
magenta	GO:0006898	receptor-mediated endocytosis	CALCA/SFRP4	2/49	123/4500	0.389	0.617	2
magenta	GO:0009154	purine ribonucleotide catabolic process	ENO3	1/49	45/4500	0.391	0.617	1
magenta	GO:0034109	homotypic cell-cell adhesion	MEGF10	1/49	45/4500	0.391	0.617	1
magenta	GO:0043244	regulation of protein-containing complex disassembly	ACTN2	1/49	45/4500	0.391	0.617	1
magenta	GO:0045639	positive regulation of myeloid cell differentiation	CALCA	1/49	45/4500	0.391	0.617	1
magenta	GO:0062013	positive regulation of small molecule metabolic process	SORBS1	1/49	45/4500	0.391	0.617	1
magenta	GO:0098876	vesicle-mediated transport to the plasma membrane	ACTN2	1/49	45/4500	0.391	0.617	1
magenta	GO:0021700	developmental maturation	PHOSPHO1/NRCAM	2/49	125/4500	0.397	0.618	2
magenta	GO:0050807	regulation of synapse organization	LRRN1/NRCAM	2/49	125/4500	0.397	0.618	2
magenta	GO:0090287	regulation of cellular response to growth factor stimulus	DMD/SFRP4	2/49	125/4500	0.397	0.618	2
magenta	GO:0009132	nucleoside diphosphate metabolic process	ENO3	1/49	46/4500	0.397	0.618	1
magenta	GO:0009261	ribonucleotide catabolic process	ENO3	1/49	46/4500	0.397	0.618	1
magenta	GO:0014902	myotube differentiation	NOS1	1/49	46/4500	0.397	0.618	1
magenta	GO:0022618	protein-RNA complex assembly	NOL3	1/49	46/4500	0.397	0.618	1
magenta	GO:0046330	positive regulation of JNK cascade	EDA2R	1/49	46/4500	0.397	0.618	1
magenta	GO:0051781	positive regulation of cell division	THBS4	1/49	46/4500	0.397	0.618	1
magenta	GO:0141193	nuclear receptor-mediated signaling pathway	PADI2	1/49	46/4500	0.397	0.618	1
magenta	GO:0031647	regulation of protein stability	CAPN3/USP28	2/49	126/4500	0.401	0.623	2
magenta	GO:0001938	positive regulation of endothelial cell proliferation	THBS4	1/49	47/4500	0.404	0.623	1
magenta	GO:0030510	regulation of BMP signaling pathway	SFRP4	1/49	47/4500	0.404	0.623	1
magenta	GO:0032637	interleukin-8 production	CALCA	1/49	47/4500	0.404	0.623	1
magenta	GO:0032677	regulation of interleukin-8 production	CALCA	1/49	47/4500	0.404	0.623	1
magenta	GO:0045017	glycerolipid biosynthetic process	FABP3	1/49	47/4500	0.404	0.623	1
magenta	GO:0018193	peptidyl-amino acid modification	CAPN3/THBS4	2/49	127/4500	0.405	0.623	2
magenta	GO:0045893	positive regulation of DNA-templated transcription	NOS1/ACTN2/CAPN3/CHCHD10/CSRP3/PTGES2	6/49	471/4500	0.408	0.623	6
magenta	GO:0043085	positive regulation of catalytic activity	CAP2/CALCA	2/49	128/4500	0.409	0.623	2
magenta	GO:0050803	regulation of synapse structure or activity	LRRN1/NRCAM	2/49	128/4500	0.409	0.623	2
magenta	GO:0097529	myeloid leukocyte migration	CALCA/THBS4	2/49	128/4500	0.409	0.623	2
magenta	GO:0070848	response to growth factor	NOS1/CALCA/DMD/SFRP4	4/49	298/4500	0.409	0.623	4
magenta	GO:1902680	positive regulation of RNA biosynthetic process	NOS1/ACTN2/CAPN3/CHCHD10/CSRP3/PTGES2	6/49	472/4500	0.41	0.623	6
magenta	GO:0002690	positive regulation of leukocyte chemotaxis	THBS4	1/49	48/4500	0.41	0.623	1
magenta	GO:0006195	purine nucleotide catabolic process	ENO3	1/49	48/4500	0.41	0.623	1
magenta	GO:0030307	positive regulation of cell growth	TNFRSF12A	1/49	48/4500	0.41	0.623	1
magenta	GO:0090090	negative regulation of canonical Wnt signaling pathway	SFRP4	1/49	48/4500	0.41	0.623	1
magenta	GO:2000058	regulation of ubiquitin-dependent protein catabolic process	ZER1	1/49	48/4500	0.41	0.623	1
magenta	GO:0040008	regulation of growth	CAPN3/NRCAM/TNFRSF12A	3/49	213/4500	0.412	0.623	3
magenta	GO:1901699	cellular response to nitrogen compound	SORBS1/ACTN2/CSRP3	3/49	213/4500	0.412	0.623	3
magenta	GO:0048729	tissue morphogenesis	TNNC1/MYH7/MYL3	3/49	214/4500	0.414	0.626	3
magenta	GO:0002761	regulation of myeloid leukocyte differentiation	CALCA	1/49	49/4500	0.417	0.626	1
magenta	GO:0048259	regulation of receptor-mediated endocytosis	SFRP4	1/49	49/4500	0.417	0.626	1
magenta	GO:0051147	regulation of muscle cell differentiation	MEGF10	1/49	49/4500	0.417	0.626	1
magenta	GO:0071456	cellular response to hypoxia	NOL3	1/49	49/4500	0.417	0.626	1
magenta	GO:0071826	protein-RNA complex organization	NOL3	1/49	49/4500	0.417	0.626	1
magenta	GO:0031399	regulation of protein modification process	CALCA/CAPN3/THBS4	3/49	216/4500	0.42	0.629	3
magenta	GO:0007605	sensory perception of sound	MYH1	1/49	50/4500	0.423	0.629	1
magenta	GO:0016052	carbohydrate catabolic process	ENO3	1/49	50/4500	0.423	0.629	1
magenta	GO:0030856	regulation of epithelial cell differentiation	SFRP4	1/49	50/4500	0.423	0.629	1
magenta	GO:0032612	interleukin-1 production	CALCA	1/49	50/4500	0.423	0.629	1
magenta	GO:0032652	regulation of interleukin-1 production	CALCA	1/49	50/4500	0.423	0.629	1
magenta	GO:0043122	regulation of canonical NF-kappaB signal transduction	CAPN3/EDA2R	2/49	132/4500	0.424	0.629	2
magenta	GO:0006935	chemotaxis	PADI2/CALCA/THBS4	3/49	218/4500	0.426	0.629	3
magenta	GO:0042330	taxis	PADI2/CALCA/THBS4	3/49	218/4500	0.426	0.629	3
magenta	GO:0030162	regulation of proteolysis	CAPN3/ZER1	2/49	133/4500	0.428	0.629	2
magenta	GO:0032956	regulation of actin cytoskeleton organization	NEB/ACTN2	2/49	133/4500	0.428	0.629	2
magenta	GO:0006164	purine nucleotide biosynthetic process	NDUFS6	1/49	51/4500	0.43	0.629	1
magenta	GO:0010212	response to ionizing radiation	USP28	1/49	51/4500	0.43	0.629	1
magenta	GO:0036294	cellular response to decreased oxygen levels	NOL3	1/49	51/4500	0.43	0.629	1
magenta	GO:0043484	regulation of RNA splicing	RBFOX3	1/49	51/4500	0.43	0.629	1
magenta	GO:0051261	protein depolymerization	ACTN2	1/49	51/4500	0.43	0.629	1
magenta	GO:0055088	lipid homeostasis	FABP3	1/49	51/4500	0.43	0.629	1
magenta	GO:0099175	regulation of postsynapse organization	NRCAM	1/49	51/4500	0.43	0.629	1
magenta	GO:0043065	positive regulation of apoptotic process	NOS1/SFRP4/TNFRSF12A	3/49	221/4500	0.435	0.632	3
magenta	GO:0009410	response to xenobiotic stimulus	NOS1/FABP3	2/49	135/4500	0.435	0.632	2
magenta	GO:0000075	cell cycle checkpoint signaling	USP28	1/49	52/4500	0.436	0.632	1
magenta	GO:0008654	phospholipid biosynthetic process	FABP3	1/49	52/4500	0.436	0.632	1
magenta	GO:0016525	negative regulation of angiogenesis	THBS4	1/49	52/4500	0.436	0.632	1
magenta	GO:0045860	positive regulation of protein kinase activity	CALCA	1/49	52/4500	0.436	0.632	1
magenta	GO:2000181	negative regulation of blood vessel morphogenesis	THBS4	1/49	52/4500	0.436	0.632	1
magenta	GO:0032368	regulation of lipid transport	FABP3	1/49	53/4500	0.442	0.636	1
magenta	GO:0046496	nicotinamide nucleotide metabolic process	ENO3	1/49	53/4500	0.442	0.636	1
magenta	GO:0050830	defense response to Gram-positive bacterium	CALCA	1/49	53/4500	0.442	0.636	1
magenta	GO:0072523	purine-containing compound catabolic process	ENO3	1/49	53/4500	0.442	0.636	1
magenta	GO:0170039	proteinogenic amino acid metabolic process	NOS1	1/49	53/4500	0.442	0.636	1
magenta	GO:1901343	negative regulation of vasculature development	THBS4	1/49	53/4500	0.442	0.636	1
magenta	GO:0040007	growth	NDUFS6/CAPN3/NRCAM/TNFRSF12A	4/49	312/4500	0.445	0.639	4
magenta	GO:1901137	carbohydrate derivative biosynthetic process	HS6ST2/NDUFS6	2/49	138/4500	0.447	0.641	2
magenta	GO:0006836	neurotransmitter transport	NOS1	1/49	54/4500	0.448	0.642	1
magenta	GO:0033674	positive regulation of kinase activity	CALCA	1/49	54/4500	0.448	0.642	1
magenta	GO:0071383	cellular response to steroid hormone stimulus	PADI2	1/49	55/4500	0.454	0.647	1
magenta	GO:0072524	pyridine-containing compound metabolic process	ENO3	1/49	55/4500	0.454	0.647	1
magenta	GO:0170033	L-amino acid metabolic process	NOS1	1/49	55/4500	0.454	0.647	1
magenta	GO:0001568	blood vessel development	HSPB6/NRCAM/TNFRSF12A/THBS4	4/49	316/4500	0.454	0.647	4
magenta	GO:0043068	positive regulation of programmed cell death	NOS1/SFRP4/TNFRSF12A	3/49	228/4500	0.456	0.648	3
magenta	GO:0031401	positive regulation of protein modification process	CALCA/THBS4	2/49	141/4500	0.458	0.648	2
magenta	GO:0009411	response to UV	USP28	1/49	56/4500	0.46	0.648	1
magenta	GO:0038061	non-canonical NF-kappaB signal transduction	NOL3	1/49	56/4500	0.46	0.648	1
magenta	GO:0061136	regulation of proteasomal protein catabolic process	ZER1	1/49	56/4500	0.46	0.648	1
magenta	GO:0071248	cellular response to metal ion	CAPN3	1/49	56/4500	0.46	0.648	1
magenta	GO:0071453	cellular response to oxygen levels	NOL3	1/49	56/4500	0.46	0.648	1
magenta	GO:1901890	positive regulation of cell junction assembly	LRRN1	1/49	56/4500	0.46	0.648	1
magenta	GO:1990266	neutrophil migration	THBS4	1/49	56/4500	0.46	0.648	1
magenta	GO:0007249	canonical NF-kappaB signal transduction	CAPN3/EDA2R	2/49	142/4500	0.461	0.648	2
magenta	GO:0009968	negative regulation of signal transduction	DUSP29/PADI2/CALCA/SLMAP/NOL3/SFRP4	6/49	498/4500	0.462	0.649	6
magenta	GO:0007009	plasma membrane organization	CSRP3	1/49	57/4500	0.466	0.65	1
magenta	GO:0009166	nucleotide catabolic process	ENO3	1/49	57/4500	0.466	0.65	1
magenta	GO:0043409	negative regulation of MAPK cascade	DUSP29	1/49	57/4500	0.466	0.65	1
magenta	GO:0071466	cellular response to xenobiotic stimulus	NOS1	1/49	57/4500	0.466	0.65	1
magenta	GO:0072330	monocarboxylic acid biosynthetic process	PTGES2	1/49	57/4500	0.466	0.65	1
magenta	GO:0032880	regulation of protein localization	GPC2/SORBS1/ACTN2/CSRP3	4/49	323/4500	0.472	0.653	4
magenta	GO:0009755	hormone-mediated signaling pathway	PADI2	1/49	58/4500	0.472	0.653	1
magenta	GO:0030178	negative regulation of Wnt signaling pathway	SFRP4	1/49	58/4500	0.472	0.653	1
magenta	GO:0031214	biomineral tissue development	PHOSPHO1	1/49	58/4500	0.472	0.653	1
magenta	GO:0050954	sensory perception of mechanical stimulus	MYH1	1/49	58/4500	0.472	0.653	1
magenta	GO:0072676	lymphocyte migration	PADI2	1/49	58/4500	0.472	0.653	1
magenta	GO:0006109	regulation of carbohydrate metabolic process	SORBS1	1/49	59/4500	0.478	0.655	1
magenta	GO:0008064	regulation of actin polymerization or depolymerization	ACTN2	1/49	59/4500	0.478	0.655	1
magenta	GO:0030177	positive regulation of Wnt signaling pathway	SFRP4	1/49	59/4500	0.478	0.655	1
magenta	GO:0051347	positive regulation of transferase activity	CALCA	1/49	59/4500	0.478	0.655	1
magenta	GO:0051606	detection of stimulus	CSRP3	1/49	59/4500	0.478	0.655	1
magenta	GO:0061041	regulation of wound healing	TNFRSF12A	1/49	59/4500	0.478	0.655	1
magenta	GO:0071478	cellular response to radiation	USP28	1/49	59/4500	0.478	0.655	1
magenta	GO:1903320	regulation of protein modification by small protein conjugation or removal	CAPN3	1/49	59/4500	0.478	0.655	1
magenta	GO:0050767	regulation of neurogenesis	NOS1/TNFRSF12A	2/49	147/4500	0.48	0.656	2
magenta	GO:0090407	organophosphate biosynthetic process	NDUFS6/FABP3	2/49	148/4500	0.483	0.66	2
magenta	GO:0001558	regulation of cell growth	NRCAM/TNFRSF12A	2/49	149/4500	0.487	0.663	2
magenta	GO:0001932	regulation of protein phosphorylation	CALCA/THBS4	2/49	149/4500	0.487	0.663	2
magenta	GO:0099536	synaptic signaling	NOS1/DMD/DTNB	3/49	239/4500	0.487	0.663	3
magenta	GO:0051017	actin filament bundle assembly	SORBS1	1/49	61/4500	0.49	0.665	1
magenta	GO:0061572	actin filament bundle organization	SORBS1	1/49	61/4500	0.49	0.665	1
magenta	GO:0009101	glycoprotein biosynthetic process	HS6ST2	1/49	62/4500	0.495	0.668	1
magenta	GO:0018108	peptidyl-tyrosine phosphorylation	THBS4	1/49	62/4500	0.495	0.668	1
magenta	GO:0018212	peptidyl-tyrosine modification	THBS4	1/49	62/4500	0.495	0.668	1
magenta	GO:0030509	BMP signaling pathway	SFRP4	1/49	62/4500	0.495	0.668	1
magenta	GO:0040029	epigenetic regulation of gene expression	PADI2	1/49	62/4500	0.495	0.668	1
magenta	GO:0046328	regulation of JNK cascade	EDA2R	1/49	63/4500	0.501	0.674	1
magenta	GO:1901873	regulation of post-translational protein modification	CAPN3	1/49	63/4500	0.501	0.674	1
magenta	GO:0019221	cytokine-mediated signaling pathway	PADI2/EDA2R/NOL3	3/49	244/4500	0.501	0.674	3
magenta	GO:2001233	regulation of apoptotic signaling pathway	NOL3/TNFRSF12A	2/49	154/4500	0.504	0.677	2
magenta	GO:0009165	nucleotide biosynthetic process	NDUFS6	1/49	64/4500	0.506	0.677	1
magenta	GO:0050770	regulation of axonogenesis	TNFRSF12A	1/49	64/4500	0.506	0.677	1
magenta	GO:2001235	positive regulation of apoptotic signaling pathway	TNFRSF12A	1/49	64/4500	0.506	0.677	1
magenta	GO:0042180	ketone metabolic process	FABP3	1/49	65/4500	0.512	0.684	1
magenta	GO:0001764	neuron migration	NRCAM	1/49	66/4500	0.517	0.686	1
magenta	GO:0045732	positive regulation of protein catabolic process	ZER1	1/49	66/4500	0.517	0.686	1
magenta	GO:0071772	response to BMP	SFRP4	1/49	66/4500	0.517	0.686	1
magenta	GO:0071773	cellular response to BMP stimulus	SFRP4	1/49	66/4500	0.517	0.686	1
magenta	GO:1901292	nucleoside phosphate catabolic process	ENO3	1/49	66/4500	0.517	0.686	1
magenta	GO:1905952	regulation of lipid localization	FABP3	1/49	66/4500	0.517	0.686	1
magenta	GO:0042325	regulation of phosphorylation	CALCA/THBS4	2/49	159/4500	0.522	0.687	2
magenta	GO:0001936	regulation of endothelial cell proliferation	THBS4	1/49	67/4500	0.522	0.687	1
magenta	GO:0015849	organic acid transport	FABP3	1/49	67/4500	0.522	0.687	1
magenta	GO:0046942	carboxylic acid transport	FABP3	1/49	67/4500	0.522	0.687	1
magenta	GO:0071621	granulocyte chemotaxis	THBS4	1/49	67/4500	0.522	0.687	1
magenta	GO:0072522	purine-containing compound biosynthetic process	NDUFS6	1/49	67/4500	0.522	0.687	1
magenta	GO:1901605	alpha-amino acid metabolic process	NOS1	1/49	67/4500	0.522	0.687	1
magenta	GO:0071345	cellular response to cytokine stimulus	PADI2/CALCA/EDA2R/NOL3	4/49	348/4500	0.532	0.698	4
magenta	GO:0048469	cell maturation	NRCAM	1/49	69/4500	0.533	0.699	1
magenta	GO:1902532	negative regulation of intracellular signal transduction	DUSP29/SLMAP/NOL3	3/49	256/4500	0.534	0.7	3
magenta	GO:0006650	glycerophospholipid metabolic process	FABP3	1/49	70/4500	0.538	0.701	1
magenta	GO:0031400	negative regulation of protein modification process	CAPN3	1/49	70/4500	0.538	0.701	1
magenta	GO:0045444	fat cell differentiation	FABP3	1/49	70/4500	0.538	0.701	1
magenta	GO:0045637	regulation of myeloid cell differentiation	CALCA	1/49	70/4500	0.538	0.701	1
magenta	GO:1901698	response to nitrogen compound	SORBS1/ACTN2/CSRP3/FABP3	4/49	351/4500	0.539	0.701	4
magenta	GO:0045892	negative regulation of DNA-templated transcription	CALCA/CAPN3/DNAJB4/SFRP4	4/49	352/4500	0.541	0.703	4
magenta	GO:1902679	negative regulation of RNA biosynthetic process	CALCA/CAPN3/DNAJB4/SFRP4	4/49	352/4500	0.541	0.703	4
magenta	GO:0009913	epidermal cell differentiation	SFRP4	1/49	71/4500	0.543	0.704	1
magenta	GO:1903050	regulation of proteolysis involved in protein catabolic process	ZER1	1/49	71/4500	0.543	0.704	1
magenta	GO:0016054	organic acid catabolic process	NOS1	1/49	72/4500	0.548	0.707	1
magenta	GO:0045807	positive regulation of endocytosis	SFRP4	1/49	72/4500	0.548	0.707	1
magenta	GO:0046395	carboxylic acid catabolic process	NOS1	1/49	72/4500	0.548	0.707	1
magenta	GO:0061844	antimicrobial humoral immune response mediated by antimicrobial peptide	CALCA	1/49	72/4500	0.548	0.707	1
magenta	GO:0051302	regulation of cell division	THBS4	1/49	73/4500	0.553	0.71	1
magenta	GO:0071675	regulation of mononuclear cell migration	PADI2	1/49	73/4500	0.553	0.71	1
magenta	GO:1901988	negative regulation of cell cycle phase transition	USP28	1/49	73/4500	0.553	0.71	1
magenta	GO:1902905	positive regulation of supramolecular fiber organization	ACTN2	1/49	73/4500	0.553	0.71	1
magenta	GO:0006511	ubiquitin-dependent protein catabolic process	USP28/ZER1	2/49	170/4500	0.558	0.716	2
magenta	GO:0035239	tube morphogenesis	HSPB6/NRCAM/TNFRSF12A/THBS4	4/49	360/4500	0.559	0.716	4
magenta	GO:0008154	actin polymerization or depolymerization	ACTN2	1/49	75/4500	0.563	0.719	1
magenta	GO:0051963	regulation of synapse assembly	LRRN1	1/49	75/4500	0.563	0.719	1
magenta	GO:0001501	skeletal system development	PHOSPHO1/SFRP4	2/49	172/4500	0.565	0.72	2
magenta	GO:0019941	modification-dependent protein catabolic process	USP28/ZER1	2/49	172/4500	0.565	0.72	2
magenta	GO:0007254	JNK cascade	EDA2R	1/49	76/4500	0.568	0.723	1
magenta	GO:0048863	stem cell differentiation	NDUFS6	1/49	77/4500	0.573	0.726	1
magenta	GO:0050921	positive regulation of chemotaxis	THBS4	1/49	77/4500	0.573	0.726	1
magenta	GO:0051495	positive regulation of cytoskeleton organization	ACTN2	1/49	77/4500	0.573	0.726	1
magenta	GO:2001242	regulation of intrinsic apoptotic signaling pathway	NOL3	1/49	77/4500	0.573	0.726	1
magenta	GO:0043632	modification-dependent macromolecule catabolic process	USP28/ZER1	2/49	175/4500	0.574	0.727	2
magenta	GO:0002687	positive regulation of leukocyte migration	THBS4	1/49	78/4500	0.577	0.727	1
magenta	GO:0015850	organic hydroxy compound transport	NOS1	1/49	78/4500	0.577	0.727	1
magenta	GO:1903828	negative regulation of protein localization	ACTN2	1/49	78/4500	0.577	0.727	1
magenta	GO:0016049	cell growth	NRCAM/TNFRSF12A	2/49	176/4500	0.577	0.727	2
magenta	GO:0015711	organic anion transport	FABP3	1/49	79/4500	0.582	0.732	1
magenta	GO:0031099	regeneration	CAPN3	1/49	79/4500	0.582	0.732	1
magenta	GO:0051259	protein complex oligomerization	NOL3	1/49	81/4500	0.591	0.741	1
magenta	GO:0008285	negative regulation of cell population proliferation	ADAMTS8/FABP3/SFRP4	3/49	278/4500	0.591	0.741	3
magenta	GO:0010720	positive regulation of cell development	CALCA/TNFRSF12A	2/49	181/4500	0.593	0.743	2
magenta	GO:0007163	establishment or maintenance of cell polarity	CAP2	1/49	82/4500	0.596	0.744	1
magenta	GO:0007565	female pregnancy	CALCA	1/49	82/4500	0.596	0.744	1
magenta	GO:0044283	small molecule biosynthetic process	ENO3/PTGES2	2/49	183/4500	0.599	0.747	2
magenta	GO:0050673	epithelial cell proliferation	CALCA/THBS4	2/49	183/4500	0.599	0.747	2
magenta	GO:0045859	regulation of protein kinase activity	CALCA	1/49	83/4500	0.6	0.747	1
magenta	GO:0097530	granulocyte migration	THBS4	1/49	83/4500	0.6	0.747	1
magenta	GO:0072593	reactive oxygen species metabolic process	NDUFS6	1/49	84/4500	0.605	0.75	1
magenta	GO:1903034	regulation of response to wounding	TNFRSF12A	1/49	84/4500	0.605	0.75	1
magenta	GO:0033002	muscle cell proliferation	MEGF10	1/49	85/4500	0.609	0.753	1
magenta	GO:1902107	positive regulation of leukocyte differentiation	CALCA	1/49	85/4500	0.609	0.753	1
magenta	GO:1903708	positive regulation of hemopoiesis	CALCA	1/49	85/4500	0.609	0.753	1
magenta	GO:0034097	response to cytokine	PADI2/CALCA/EDA2R/NOL3	4/49	384/4500	0.612	0.754	4
magenta	GO:0044703	multi-organism reproductive process	CALCA	1/49	86/4500	0.614	0.754	1
magenta	GO:0045766	positive regulation of angiogenesis	HSPB6	1/49	86/4500	0.614	0.754	1
magenta	GO:1901293	nucleoside phosphate biosynthetic process	NDUFS6	1/49	86/4500	0.614	0.754	1
magenta	GO:2001234	negative regulation of apoptotic signaling pathway	NOL3	1/49	86/4500	0.614	0.754	1
magenta	GO:0006520	amino acid metabolic process	NOS1	1/49	87/4500	0.618	0.755	1
magenta	GO:0009100	glycoprotein metabolic process	HS6ST2	1/49	87/4500	0.618	0.755	1
magenta	GO:0019730	antimicrobial humoral response	CALCA	1/49	87/4500	0.618	0.755	1
magenta	GO:1903311	regulation of mRNA metabolic process	RBFOX3	1/49	87/4500	0.618	0.755	1
magenta	GO:0006897	endocytosis	CALCA/MEGF10/SFRP4	3/49	289/4500	0.618	0.755	3
magenta	GO:1901652	response to peptide	PADI2/CALCA/EDA2R/NOL3	4/49	387/4500	0.618	0.755	4
magenta	GO:0031175	neuron projection development	GPC2/DMD/NRCAM/TNFRSF12A	4/49	388/4500	0.621	0.755	4
magenta	GO:0051253	negative regulation of RNA metabolic process	CALCA/CAPN3/DNAJB4/SFRP4	4/49	388/4500	0.621	0.755	4
magenta	GO:0043549	regulation of kinase activity	CALCA	1/49	88/4500	0.622	0.755	1
magenta	GO:0050679	positive regulation of epithelial cell proliferation	THBS4	1/49	88/4500	0.622	0.755	1
magenta	GO:1904018	positive regulation of vasculature development	HSPB6	1/49	88/4500	0.622	0.755	1
magenta	GO:0007409	axonogenesis	NRCAM/TNFRSF12A	2/49	191/4500	0.623	0.755	2
magenta	GO:0006644	phospholipid metabolic process	FABP3	1/49	89/4500	0.626	0.758	1
magenta	GO:0046434	organophosphate catabolic process	ENO3	1/49	89/4500	0.626	0.758	1
magenta	GO:0016197	endosomal transport	ACTN2	1/49	90/4500	0.63	0.761	1
magenta	GO:0032984	protein-containing complex disassembly	ACTN2	1/49	90/4500	0.63	0.761	1
magenta	GO:0016071	mRNA metabolic process	RBFOX3/NOL3	2/49	194/4500	0.631	0.762	2
magenta	GO:0010948	negative regulation of cell cycle process	USP28	1/49	91/4500	0.634	0.764	1
magenta	GO:0044706	multi-multicellular organism process	CALCA	1/49	91/4500	0.634	0.764	1
magenta	GO:0009416	response to light stimulus	USP28	1/49	92/4500	0.639	0.766	1
magenta	GO:0016053	organic acid biosynthetic process	PTGES2	1/49	92/4500	0.639	0.766	1
magenta	GO:0046394	carboxylic acid biosynthetic process	PTGES2	1/49	92/4500	0.639	0.766	1
magenta	GO:0034976	response to endoplasmic reticulum stress	THBS4	1/49	93/4500	0.643	0.768	1
magenta	GO:0060828	regulation of canonical Wnt signaling pathway	SFRP4	1/49	93/4500	0.643	0.768	1
magenta	GO:0060627	regulation of vesicle-mediated transport	ACTN2/SFRP4	2/49	198/4500	0.643	0.768	2
magenta	GO:0051493	regulation of cytoskeleton organization	NEB/ACTN2	2/49	199/4500	0.645	0.77	2
magenta	GO:0046486	glycerolipid metabolic process	FABP3	1/49	94/4500	0.647	0.77	1
magenta	GO:0050769	positive regulation of neurogenesis	TNFRSF12A	1/49	94/4500	0.647	0.77	1
magenta	GO:0022613	ribonucleoprotein complex biogenesis	NOL3	1/49	95/4500	0.65	0.774	1
magenta	GO:0002573	myeloid leukocyte differentiation	CALCA	1/49	96/4500	0.654	0.777	1
magenta	GO:0090092	regulation of transmembrane receptor protein serine/threonine kinase signaling pathway	SFRP4	1/49	96/4500	0.654	0.777	1
magenta	GO:0050790	regulation of catalytic activity	CAP2/CALCA	2/49	203/4500	0.656	0.779	2
magenta	GO:0006396	RNA processing	RBFOX3/NOL3	2/49	204/4500	0.659	0.781	2
magenta	GO:0051338	regulation of transferase activity	CALCA	1/49	98/4500	0.662	0.784	1
magenta	GO:0060284	regulation of cell development	NOS1/CALCA/TNFRSF12A	3/49	310/4500	0.667	0.788	3
magenta	GO:0065009	regulation of molecular function	CAP2/ACTN2/CALCA	3/49	311/4500	0.669	0.789	3
magenta	GO:0034504	protein localization to nucleus	CHCHD10	1/49	100/4500	0.67	0.789	1
magenta	GO:0043123	positive regulation of canonical NF-kappaB signal transduction	EDA2R	1/49	100/4500	0.67	0.789	1
magenta	GO:0046907	intracellular transport	TNNC1/ACTN2/FABP3/NOL3	4/49	414/4500	0.673	0.791	4
magenta	GO:0098609	cell-cell adhesion	CALCA/MEGF10/NRCAM/THBS4	4/49	414/4500	0.673	0.791	4
magenta	GO:0120031	plasma membrane bounded cell projection assembly	ACTN2/DMD	2/49	210/4500	0.675	0.793	2
magenta	GO:0006909	phagocytosis	MEGF10	1/49	102/4500	0.677	0.793	1
magenta	GO:0048545	response to steroid hormone	PADI2	1/49	102/4500	0.677	0.793	1
magenta	GO:0060070	canonical Wnt signaling pathway	SFRP4	1/49	103/4500	0.68	0.797	1
magenta	GO:0061564	axon development	NRCAM/TNFRSF12A	2/49	213/4500	0.682	0.798	2
magenta	GO:0010721	negative regulation of cell development	CALCA	1/49	104/4500	0.684	0.798	1
magenta	GO:1901136	carbohydrate derivative catabolic process	ENO3	1/49	104/4500	0.684	0.798	1
magenta	GO:0110053	regulation of actin filament organization	ACTN2	1/49	105/4500	0.688	0.802	1
magenta	GO:0016042	lipid catabolic process	PLIN1	1/49	107/4500	0.694	0.808	1
magenta	GO:0030031	cell projection assembly	ACTN2/DMD	2/49	218/4500	0.695	0.808	2
magenta	GO:0045596	negative regulation of cell differentiation	CALCA/CSRP3	2/49	218/4500	0.695	0.808	2
magenta	GO:0048666	neuron development	GPC2/DMD/NRCAM/TNFRSF12A	4/49	427/4500	0.697	0.809	4
magenta	GO:0051093	negative regulation of developmental process	CALCA/CSRP3/THBS4	3/49	326/4500	0.7	0.812	3
magenta	GO:0045934	negative regulation of nucleobase-containing compound metabolic process	CALCA/CAPN3/DNAJB4/SFRP4	4/49	429/4500	0.701	0.812	4
magenta	GO:0033993	response to lipid	NOS1/PADI2/FABP3	3/49	328/4500	0.704	0.814	3
magenta	GO:0061458	reproductive system development	NDUFS6	1/49	110/4500	0.705	0.814	1
magenta	GO:0051604	protein maturation	DNAJB4/HSPB6	2/49	223/4500	0.707	0.816	2
magenta	GO:0043161	proteasome-mediated ubiquitin-dependent protein catabolic process	ZER1	1/49	111/4500	0.708	0.816	1
magenta	GO:0043523	regulation of neuron apoptotic process	NOS1	1/49	111/4500	0.708	0.816	1
magenta	GO:0007411	axon guidance	NRCAM	1/49	112/4500	0.711	0.817	1
magenta	GO:0097485	neuron projection guidance	NRCAM	1/49	112/4500	0.711	0.817	1
magenta	GO:0035295	tube development	HSPB6/NRCAM/TNFRSF12A/THBS4	4/49	435/4500	0.711	0.817	4
magenta	GO:0030163	protein catabolic process	CAPN3/USP28/ZER1	3/49	332/4500	0.712	0.817	3
magenta	GO:0072594	establishment of protein localization to organelle	CSRP3	1/49	113/4500	0.714	0.819	1
magenta	GO:0030522	intracellular receptor signaling pathway	PADI2	1/49	114/4500	0.718	0.819	1
magenta	GO:0043542	endothelial cell migration	CALCA	1/49	114/4500	0.718	0.819	1
magenta	GO:1901888	regulation of cell junction assembly	LRRN1	1/49	114/4500	0.718	0.819	1
magenta	GO:0022603	regulation of anatomical structure morphogenesis	HSPB6/TNFRSF12A/THBS4	3/49	335/4500	0.718	0.819	3
magenta	GO:0043066	negative regulation of apoptotic process	CAPN3/HSPB6/NOL3	3/49	335/4500	0.718	0.819	3
magenta	GO:0007267	cell-cell signaling	NOS1/CALCA/DMD/DTNB	4/49	440/4500	0.72	0.82	4
magenta	GO:0051301	cell division	NDUFS6/THBS4	2/49	229/4500	0.721	0.82	2
magenta	GO:0051603	proteolysis involved in protein catabolic process	USP28/ZER1	2/49	230/4500	0.723	0.821	2
magenta	GO:0006869	lipid transport	FABP3	1/49	116/4500	0.724	0.821	1
magenta	GO:0045786	negative regulation of cell cycle	USP28	1/49	116/4500	0.724	0.821	1
magenta	GO:0006468	protein phosphorylation	CALCA/THBS4	2/49	231/4500	0.726	0.821	2
magenta	GO:0070647	protein modification by small protein conjugation or removal	CAPN3/USP28	2/49	231/4500	0.726	0.821	2
magenta	GO:0030111	regulation of Wnt signaling pathway	SFRP4	1/49	117/4500	0.727	0.822	1
magenta	GO:0002683	negative regulation of immune system process	PADI2/CALCA	2/49	234/4500	0.732	0.827	2
magenta	GO:0070372	regulation of ERK1 and ERK2 cascade	DUSP29	1/49	119/4500	0.733	0.827	1
magenta	GO:0030100	regulation of endocytosis	SFRP4	1/49	120/4500	0.736	0.829	1
magenta	GO:0007420	brain development	PADI2/NRCAM	2/49	236/4500	0.737	0.829	2
magenta	GO:0048667	cell morphogenesis involved in neuron differentiation	NRCAM/TNFRSF12A	2/49	237/4500	0.739	0.831	2
magenta	GO:0007417	central nervous system development	HPCAL4/PADI2/NRCAM	3/49	347/4500	0.741	0.832	3
magenta	GO:0062197	cellular response to chemical stress	CAPN3	1/49	122/4500	0.742	0.833	1
magenta	GO:0043069	negative regulation of programmed cell death	CAPN3/HSPB6/NOL3	3/49	348/4500	0.743	0.833	3
magenta	GO:0010876	lipid localization	FABP3	1/49	125/4500	0.75	0.84	1
magenta	GO:0141091	transforming growth factor beta receptor superfamily signaling pathway	SFRP4	1/49	125/4500	0.75	0.84	1
magenta	GO:0042176	regulation of protein catabolic process	ZER1	1/49	126/4500	0.753	0.842	1
magenta	GO:0043687	post-translational protein modification	CAPN3/USP28	2/49	246/4500	0.758	0.846	2
magenta	GO:0051402	neuron apoptotic process	NOS1	1/49	129/4500	0.761	0.849	1
magenta	GO:0060322	head development	PADI2/NRCAM	2/49	249/4500	0.764	0.849	2
magenta	GO:0010639	negative regulation of organelle organization	NOL3	1/49	130/4500	0.764	0.849	1
magenta	GO:1902105	regulation of leukocyte differentiation	CALCA	1/49	130/4500	0.764	0.849	1
magenta	GO:0030198	extracellular matrix organization	ADAMTS8	1/49	131/4500	0.767	0.849	1
magenta	GO:0043062	extracellular structure organization	ADAMTS8	1/49	131/4500	0.767	0.849	1
magenta	GO:0045229	external encapsulating structure organization	ADAMTS8	1/49	131/4500	0.767	0.849	1
magenta	GO:0070371	ERK1 and ERK2 cascade	DUSP29	1/49	131/4500	0.767	0.849	1
magenta	GO:0030336	negative regulation of cell migration	PADI2	1/49	132/4500	0.769	0.851	1
magenta	GO:0065003	protein-containing complex assembly	NDUFS6/CAPN3/DMD/NOL3	4/49	471/4500	0.77	0.851	4
magenta	GO:0048812	neuron projection morphogenesis	NRCAM/TNFRSF12A	2/49	253/4500	0.772	0.851	2
magenta	GO:0042742	defense response to bacterium	CALCA	1/49	133/4500	0.772	0.851	1
magenta	GO:0009314	response to radiation	USP28	1/49	134/4500	0.774	0.852	1
magenta	GO:1901987	regulation of cell cycle phase transition	USP28	1/49	134/4500	0.774	0.852	1
magenta	GO:0006508	proteolysis	CAPN3/USP28/ZER1/ADAMTS8	4/49	475/4500	0.776	0.853	4
magenta	GO:0006959	humoral immune response	CALCA	1/49	135/4500	0.777	0.853	1
magenta	GO:0007178	cell surface receptor protein serine/threonine kinase signaling pathway	SFRP4	1/49	135/4500	0.777	0.853	1
magenta	GO:0006974	DNA damage response	NDUFS6/USP28	2/49	258/4500	0.781	0.855	2
magenta	GO:0000902	cell morphogenesis	CAP2/NRCAM/TNFRSF12A	3/49	371/4500	0.782	0.855	3
magenta	GO:0001822	kidney development	NDUFS6	1/49	137/4500	0.782	0.855	1
magenta	GO:2000146	negative regulation of cell motility	PADI2	1/49	137/4500	0.782	0.855	1
magenta	GO:0072001	renal system development	NDUFS6	1/49	138/4500	0.784	0.856	1
magenta	GO:0016310	phosphorylation	CALCA/THBS4	2/49	260/4500	0.785	0.856	2
magenta	GO:0051129	negative regulation of cellular component organization	CORO6/NOL3	2/49	261/4500	0.787	0.856	2
magenta	GO:0120039	plasma membrane bounded cell projection morphogenesis	NRCAM/TNFRSF12A	2/49	261/4500	0.787	0.856	2
magenta	GO:0007600	sensory perception	MYH1	1/49	139/4500	0.787	0.856	1
magenta	GO:0000122	negative regulation of transcription by RNA polymerase II	DNAJB4/SFRP4	2/49	263/4500	0.79	0.858	2
magenta	GO:0048858	cell projection morphogenesis	NRCAM/TNFRSF12A	2/49	263/4500	0.79	0.858	2
magenta	GO:0009611	response to wounding	NOL3/TNFRSF12A	2/49	264/4500	0.792	0.858	2
magenta	GO:0033365	protein localization to organelle	CHCHD10/CSRP3	2/49	264/4500	0.792	0.858	2
magenta	GO:0001503	ossification	PHOSPHO1	1/49	143/4500	0.796	0.861	1
magenta	GO:0006338	chromatin remodeling	PADI2	1/49	143/4500	0.796	0.861	1
magenta	GO:0060271	cilium assembly	DMD	1/49	144/4500	0.799	0.862	1
magenta	GO:0051246	regulation of protein metabolic process	CALCA/CAPN3/ZER1/THBS4	4/49	494/4500	0.802	0.865	4
magenta	GO:0022409	positive regulation of cell-cell adhesion	MEGF10	1/49	146/4500	0.803	0.865	1
magenta	GO:0032496	response to lipopolysaccharide	NOS1	1/49	146/4500	0.803	0.865	1
magenta	GO:0040013	negative regulation of locomotion	PADI2	1/49	147/4500	0.805	0.866	1
magenta	GO:0050678	regulation of epithelial cell proliferation	THBS4	1/49	148/4500	0.807	0.868	1
magenta	GO:0002237	response to molecule of bacterial origin	NOS1	1/49	150/4500	0.812	0.87	1
magenta	GO:1902903	regulation of supramolecular fiber organization	ACTN2	1/49	150/4500	0.812	0.87	1
magenta	GO:0009617	response to bacterium	NOS1/CALCA	2/49	276/4500	0.813	0.87	2
magenta	GO:0043408	regulation of MAPK cascade	DUSP29/EDA2R	2/49	276/4500	0.813	0.87	2
magenta	GO:0010498	proteasomal protein catabolic process	ZER1	1/49	151/4500	0.814	0.87	1
magenta	GO:0033043	regulation of organelle organization	NEB/ACTN2/NOL3	3/49	394/4500	0.816	0.872	3
magenta	GO:0016055	Wnt signaling pathway	SFRP4	1/49	154/4500	0.82	0.874	1
magenta	GO:1903706	regulation of hemopoiesis	CALCA	1/49	154/4500	0.82	0.874	1
magenta	GO:0007169	cell surface receptor protein tyrosine kinase signaling pathway	SORBS1/CSRP3	2/49	283/4500	0.824	0.877	2
magenta	GO:0030099	myeloid cell differentiation	CALCA	1/49	157/4500	0.826	0.879	1
magenta	GO:0044782	cilium organization	DMD	1/49	158/4500	0.828	0.88	1
magenta	GO:1901701	cellular response to oxygen-containing compound	SORBS1/ACTN2/CSRP3	3/49	404/4500	0.829	0.881	3
magenta	GO:0006281	DNA repair	USP28	1/49	160/4500	0.832	0.882	1
magenta	GO:0044770	cell cycle phase transition	USP28	1/49	160/4500	0.832	0.882	1
magenta	GO:1903829	positive regulation of protein localization	SORBS1	1/49	163/4500	0.838	0.887	1
magenta	GO:0007167	enzyme-linked receptor protein signaling pathway	SORBS1/CSRP3/SFRP4	3/49	411/4500	0.838	0.887	3
magenta	GO:0048871	multicellular organismal-level homeostasis	CALCA/DMD	2/49	299/4500	0.847	0.895	2
magenta	GO:0009896	positive regulation of catabolic process	ZER1	1/49	169/4500	0.848	0.895	1
magenta	GO:0080135	regulation of cellular response to stress	NOL3	1/49	169/4500	0.848	0.895	1
magenta	GO:0034655	nucleobase-containing compound catabolic process	ENO3	1/49	171/4500	0.852	0.897	1
magenta	GO:0050867	positive regulation of cell activation	CAPN3	1/49	172/4500	0.853	0.898	1
magenta	GO:0010638	positive regulation of organelle organization	ACTN2	1/49	177/4500	0.862	0.906	1
magenta	GO:0022411	cellular component disassembly	ACTN2	1/49	178/4500	0.863	0.907	1
magenta	GO:0000165	MAPK cascade	DUSP29/EDA2R	2/49	313/4500	0.865	0.908	2
magenta	GO:0006325	chromatin organization	PADI2	1/49	180/4500	0.866	0.908	1
magenta	GO:0010256	endomembrane system organization	CSRP3	1/49	183/4500	0.871	0.912	1
magenta	GO:0051241	negative regulation of multicellular organismal process	CALCA/NOL3/THBS4	3/49	447/4500	0.878	0.918	3
magenta	GO:0032102	negative regulation of response to external stimulus	PADI2	1/49	189/4500	0.879	0.918	1
magenta	GO:0051248	negative regulation of protein metabolic process	CAPN3	1/49	189/4500	0.879	0.918	1
magenta	GO:0009057	macromolecule catabolic process	CAPN3/USP28/ZER1	3/49	448/4500	0.879	0.918	3
magenta	GO:0045944	positive regulation of transcription by RNA polymerase II	NOS1/CSRP3	2/49	330/4500	0.885	0.922	2
magenta	GO:0010628	positive regulation of gene expression	PADI2/CALCA/SFRP4	3/49	454/4500	0.885	0.922	3
magenta	GO:0044089	positive regulation of cellular component biogenesis	LRRN1	1/49	196/4500	0.889	0.924	1
magenta	GO:0042060	wound healing	TNFRSF12A	1/49	197/4500	0.89	0.925	1
magenta	GO:0032101	regulation of response to external stimulus	PADI2/CAPN3/THBS4	3/49	461/4500	0.891	0.925	3
magenta	GO:0007159	leukocyte cell-cell adhesion	CALCA	1/49	199/4500	0.892	0.925	1
magenta	GO:0032446	protein modification by small protein conjugation	CAPN3	1/49	199/4500	0.892	0.925	1
magenta	GO:0071396	cellular response to lipid	PADI2	1/49	208/4500	0.903	0.935	1
magenta	GO:0043410	positive regulation of MAPK cascade	EDA2R	1/49	212/4500	0.907	0.938	1
magenta	GO:1903131	mononuclear cell differentiation	CALCA	1/49	214/4500	0.909	0.94	1
magenta	GO:0022407	regulation of cell-cell adhesion	MEGF10	1/49	220/4500	0.915	0.944	1
magenta	GO:0045785	positive regulation of cell adhesion	MEGF10	1/49	220/4500	0.915	0.944	1
magenta	GO:0007610	behavior	THBS4	1/49	225/4500	0.92	0.948	1
magenta	GO:0030855	epithelial cell differentiation	SFRP4	1/49	229/4500	0.924	0.951	1
magenta	GO:0001819	positive regulation of cytokine production	CALCA	1/49	232/4500	0.926	0.953	1
magenta	GO:0010564	regulation of cell cycle process	USP28	1/49	235/4500	0.929	0.954	1
magenta	GO:0008284	positive regulation of cell population proliferation	MEGF10/THBS4	2/49	388/4500	0.933	0.958	2
magenta	GO:0030335	positive regulation of cell migration	THBS4	1/49	250/4500	0.94	0.964	1
magenta	GO:0002521	leukocyte differentiation	CALCA	1/49	253/4500	0.942	0.965	1
magenta	GO:2000147	positive regulation of cell motility	THBS4	1/49	255/4500	0.944	0.966	1
magenta	GO:0022402	cell cycle process	CAPN3/USP28	2/49	412/4500	0.947	0.968	2
magenta	GO:0040017	positive regulation of locomotion	THBS4	1/49	262/4500	0.948	0.968	1
magenta	GO:0030334	regulation of cell migration	PADI2/THBS4	2/49	414/4500	0.948	0.968	2
magenta	GO:0032103	positive regulation of response to external stimulus	THBS4	1/49	274/4500	0.955	0.974	1
magenta	GO:2000145	regulation of cell motility	PADI2/THBS4	2/49	432/4500	0.957	0.974	2
magenta	GO:0006259	DNA metabolic process	USP28	1/49	279/4500	0.957	0.974	1
magenta	GO:0050865	regulation of cell activation	CAPN3	1/49	284/4500	0.96	0.976	1
magenta	GO:0040012	regulation of locomotion	PADI2/THBS4	2/49	449/4500	0.963	0.979	2
magenta	GO:0002684	positive regulation of immune system process	CALCA/THBS4	2/49	456/4500	0.966	0.98	2
magenta	GO:0001775	cell activation	CAPN3/MEGF10	2/49	484/4500	0.974	0.988	2
magenta	GO:0009894	regulation of catabolic process	ZER1	1/49	324/4500	0.975	0.988	1
magenta	GO:0001817	regulation of cytokine production	CALCA	1/49	336/4500	0.978	0.989	1
magenta	GO:0001816	cytokine production	CALCA	1/49	339/4500	0.979	0.989	1
magenta	GO:0046903	secretion	PTGES2	1/49	339/4500	0.979	0.989	1
magenta	GO:0030155	regulation of cell adhesion	MEGF10	1/49	346/4500	0.981	0.989	1
magenta	GO:0051726	regulation of cell cycle	USP28	1/49	347/4500	0.981	0.989	1
magenta	GO:0030097	hemopoiesis	CALCA	1/49	365/4500	0.985	0.991	1
magenta	GO:0045087	innate immune response	CALCA	1/49	365/4500	0.985	0.991	1
magenta	GO:0044087	regulation of cellular component biogenesis	LRRN1	1/49	378/4500	0.987	0.992	1
magenta	GO:0060429	epithelium development	SFRP4	1/49	389/4500	0.988	0.993	1
magenta	GO:0006954	inflammatory response	CSRP3	1/49	393/4500	0.989	0.993	1
magenta	GO:0140546	defense response to symbiont	CALCA	1/49	415/4500	0.992	0.994	1
magenta	GO:0098542	defense response to other organism	CALCA	1/49	425/4500	0.992	0.994	1
magenta	GO:1902533	positive regulation of intracellular signal transduction	EDA2R	1/49	440/4500	0.994	0.995	1
magenta	GO:0022414	reproductive process	CALCA	1/49	490/4500	0.997	0.997	1
green	GO:0044281	small molecule metabolic process	ADH4/ALDH1L1/SDHA/ACAA1/BDH2/EPHX2/FOLH1/MVK/PTS/ALDH2/ALDH5A1/AMDHD1/ASS1/CBS/COQ7/CTH/DDAH1/ECHS1/FTCD/GPD1/HAO1/KHK/KYNU/MME/RBKS/SCLY/SDHB/SORD/SULT2A1/ADH1B/AGXT/CEACAM1/DCTPP1/DCXR/DDC/ECHDC3/FBP1/FUOM/GHR/GSTA1/HAAO/LEP/NIT2/NPL/NT5E/P4HB/PCBD1/PTGR1/RIDA	49/91	488/4500	1.24e-24	1.45e-21	49
green	GO:0006082	organic acid metabolic process	ADH4/ALDH1L1/SDHA/ACAA1/BDH2/FOLH1/ALDH5A1/AMDHD1/ASS1/CBS/CTH/DDAH1/ECHS1/FTCD/GPD1/HAO1/KYNU/SCLY/SDHB/SORD/SULT2A1/ADH1B/AGXT/CEACAM1/DCXR/DDC/ECHDC3/FBP1/GHR/GSTA1/HAAO/LEP/NIT2/NPL/P4HB/PCBD1/PTGR1/RIDA	38/91	257/4500	1.66e-24	1.45e-21	38
green	GO:0019752	carboxylic acid metabolic process	ADH4/ALDH1L1/SDHA/ACAA1/BDH2/FOLH1/ALDH5A1/AMDHD1/ASS1/CBS/CTH/DDAH1/ECHS1/FTCD/GPD1/HAO1/KYNU/SCLY/SDHB/SORD/SULT2A1/ADH1B/AGXT/CEACAM1/DCXR/DDC/ECHDC3/FBP1/GSTA1/HAAO/LEP/NIT2/NPL/P4HB/PCBD1/PTGR1/RIDA	37/91	248/4500	6.03e-24	3.5e-21	37
green	GO:0043436	oxoacid metabolic process	ADH4/ALDH1L1/SDHA/ACAA1/BDH2/FOLH1/ALDH5A1/AMDHD1/ASS1/CBS/CTH/DDAH1/ECHS1/FTCD/GPD1/HAO1/KYNU/SCLY/SDHB/SORD/SULT2A1/ADH1B/AGXT/CEACAM1/DCXR/DDC/ECHDC3/FBP1/GSTA1/HAAO/LEP/NIT2/NPL/P4HB/PCBD1/PTGR1/RIDA	37/91	254/4500	1.45e-23	6.33e-21	37
green	GO:0016054	organic acid catabolic process	ALDH1L1/ACAA1/BDH2/ALDH5A1/AMDHD1/CBS/DDAH1/ECHS1/FTCD/HAO1/KYNU/SCLY/SORD/SULT2A1/AGXT/DCXR/HAAO/LEP/NPL/RIDA	20/91	72/4500	2.02e-18	5.85e-16	20
green	GO:0046395	carboxylic acid catabolic process	ALDH1L1/ACAA1/BDH2/ALDH5A1/AMDHD1/CBS/DDAH1/ECHS1/FTCD/HAO1/KYNU/SCLY/SORD/SULT2A1/AGXT/DCXR/HAAO/LEP/NPL/RIDA	20/91	72/4500	2.02e-18	5.85e-16	20
green	GO:0044282	small molecule catabolic process	ADH4/ALDH1L1/ACAA1/BDH2/ALDH2/ALDH5A1/AMDHD1/CBS/DDAH1/ECHS1/FTCD/HAO1/KYNU/RBKS/SCLY/SORD/SULT2A1/AGXT/DCXR/HAAO/LEP/NPL/RIDA	23/91	109/4500	3.53e-18	8.77e-16	23
green	GO:0006520	amino acid metabolic process	FOLH1/PTS/ALDH5A1/AMDHD1/ASS1/CBS/CTH/DDAH1/ECHS1/FTCD/HAO1/KYNU/SCLY/ACY1/AGXT/DDC/HAAO/NIT2/P4HB/PCBD1/RIDA	21/91	87/4500	6.33e-18	1.38e-15	21
green	GO:1901605	alpha-amino acid metabolic process	FOLH1/ALDH5A1/AMDHD1/ASS1/CBS/CTH/DDAH1/FTCD/HAO1/KYNU/SCLY/AGXT/HAAO/NIT2/P4HB/PCBD1/RIDA	17/91	67/4500	5.07e-15	9.81e-13	17
green	GO:0032787	monocarboxylic acid metabolic process	ADH4/ACAA1/BDH2/ALDH5A1/AMDHD1/ECHS1/FTCD/GPD1/HAO1/KYNU/SORD/SULT2A1/ADH1B/AGXT/CEACAM1/DCXR/ECHDC3/FBP1/GSTA1/HAAO/LEP/PTGR1	22/91	164/4500	4.54e-13	7.9e-11	22
green	GO:0170039	proteinogenic amino acid metabolic process	FOLH1/ALDH5A1/AMDHD1/ASS1/CBS/DDAH1/FTCD/HAO1/KYNU/AGXT/HAAO/NIT2/PCBD1/RIDA	14/91	53/4500	8.7e-13	1.38e-10	14
green	GO:0170033	L-amino acid metabolic process	FOLH1/ALDH5A1/AMDHD1/ASS1/CBS/DDAH1/FTCD/KYNU/AGXT/HAAO/NIT2/P4HB/PCBD1/RIDA	14/91	55/4500	1.53e-12	2.21e-10	14
green	GO:0043648	dicarboxylic acid metabolic process	ALDH1L1/SDHA/FOLH1/ALDH5A1/AMDHD1/ASS1/FTCD/KYNU/SDHB/HAAO/NIT2	11/91	28/4500	2.03e-12	2.71e-10	11
green	GO:0009063	amino acid catabolic process	ALDH5A1/AMDHD1/CBS/DDAH1/ECHS1/FTCD/KYNU/SCLY/AGXT/HAAO/RIDA	11/91	37/4500	6.95e-11	8.64e-09	11
green	GO:0072329	monocarboxylic acid catabolic process	ACAA1/BDH2/ECHS1/HAO1/SORD/SULT2A1/AGXT/DCXR/LEP	9/91	25/4500	5.94e-10	6.89e-08	9
green	GO:1901606	alpha-amino acid catabolic process	AMDHD1/CBS/DDAH1/FTCD/KYNU/SCLY/AGXT/HAAO/RIDA	9/91	34/4500	1.31e-08	1.43e-06	9
green	GO:0044283	small molecule biosynthetic process	FOLH1/MVK/PTS/ASS1/CBS/COQ7/CTH/GPD1/HAO1/KYNU/SORD/AGXT/CEACAM1/FBP1/HAAO/LEP/NT5E/PCBD1	18/91	183/4500	1.41e-08	1.45e-06	18
green	GO:0009064	glutamine family amino acid metabolic process	FOLH1/ALDH5A1/AMDHD1/ASS1/DDAH1/FTCD/NIT2	7/91	17/4500	1.81e-08	1.75e-06	7
green	GO:0009069	serine family amino acid metabolic process	CBS/CTH/HAO1/SCLY/AGXT/RIDA	6/91	12/4500	4.86e-08	4.45e-06	6
green	GO:1901607	alpha-amino acid biosynthetic process	FOLH1/ASS1/CBS/CTH/HAO1/AGXT/PCBD1	7/91	20/4500	6.86e-08	5.97e-06	7
green	GO:0170040	proteinogenic amino acid catabolic process	AMDHD1/CBS/DDAH1/FTCD/KYNU/AGXT/HAAO/RIDA	8/91	30/4500	8.34e-08	6.91e-06	8
green	GO:0170035	L-amino acid catabolic process	AMDHD1/CBS/DDAH1/FTCD/KYNU/AGXT/HAAO/RIDA	8/91	31/4500	1.11e-07	8.74e-06	8
green	GO:0170041	non-proteinogenic amino acid metabolic process	ALDH5A1/ASS1/CBS/CTH/DDAH1/KYNU/P4HB	7/91	24/4500	2.87e-07	2.17e-05	7
green	GO:0008652	amino acid biosynthetic process	FOLH1/ASS1/CBS/CTH/HAO1/AGXT/PCBD1	7/91	25/4500	3.92e-07	2.84e-05	7
green	GO:0046164	alcohol catabolic process	ADH4/ALDH2/HAO1/SORD/SULT2A1	5/91	11/4500	1.27e-06	8.85e-05	5
green	GO:0043603	amide metabolic process	GSTA3/MVK/ACE2/AMDHD1/ASS1/FTCD/MME/ENPP7/FURIN/GSTA1/HTRA2/NPL/P4HB/ANPEP	14/91	150/4500	1.33e-06	8.9e-05	14
green	GO:0019395	fatty acid oxidation	ADH4/ACAA1/BDH2/ECHS1/HAO1/LEP	6/91	21/4500	2.46e-06	0.000155	6
green	GO:0042445	hormone metabolic process	ADH4/ACE2/MME/SULT2A1/ADH1B/FURIN/GHR/LEP/P4HB/ANPEP	10/91	77/4500	2.5e-06	0.000155	10
green	GO:0006066	alcohol metabolic process	ADH4/EPHX2/MVK/PTS/ALDH2/HAO1/SORD/SULT2A1/ADH1B/LEP/PCBD1	11/91	96/4500	2.7e-06	0.000162	11
green	GO:0009072	aromatic amino acid metabolic process	AMDHD1/FTCD/KYNU/HAAO/PCBD1	5/91	13/4500	3.43e-06	0.000199	5
green	GO:0034440	lipid oxidation	ADH4/ACAA1/BDH2/ECHS1/HAO1/LEP	6/91	23/4500	4.44e-06	0.000249	6
green	GO:0170038	proteinogenic amino acid biosynthetic process	FOLH1/ASS1/HAO1/AGXT/PCBD1	5/91	15/4500	7.75e-06	0.000422	5
green	GO:0030258	lipid modification	ADH4/ACAA1/BDH2/EPHX2/ECHS1/HAO1/LEP	7/91	39/4500	9.96e-06	0.00051	7
green	GO:0006575	modified amino acid metabolic process	ALDH1L1/FOLH1/GSTA3/ASS1/FTCD/SULT2A1/GSTA1/P4HB	8/91	54/4500	9.96e-06	0.00051	8
green	GO:0042558	pteridine-containing compound metabolic process	ALDH1L1/FOLH1/PTS/FTCD/PCBD1	5/91	16/4500	1.11e-05	0.000552	5
green	GO:0016053	organic acid biosynthetic process	FOLH1/ASS1/CBS/CTH/HAO1/KYNU/AGXT/CEACAM1/HAAO/PCBD1	10/91	92/4500	1.28e-05	0.000603	10
green	GO:0046394	carboxylic acid biosynthetic process	FOLH1/ASS1/CBS/CTH/HAO1/KYNU/AGXT/CEACAM1/HAAO/PCBD1	10/91	92/4500	1.28e-05	0.000603	10
green	GO:0006629	lipid metabolic process	ADH4/ACAA1/BDH2/EPHX2/GSTA3/MVK/ACE2/CTH/ECHS1/HAO1/SULT2A1/ADH1B/CEACAM1/ECHDC3/ENPP7/GSTA1/HTRA2/LEP/PTGR1/RIDA	20/91	351/4500	1.53e-05	0.000702	20
green	GO:0006790	sulfur compound metabolic process	GSTA3/MVK/CBS/CTH/SULT2A1/SUOX/AGXT/GHR/GSTA1	9/91	76/4500	1.78e-05	0.000793	9
green	GO:0009636	response to toxic substance	ADH4/EPHX2/AIFM1/ALDH2/ASS1/PDZK1/DDC/GSTA1/HTRA2	9/91	79/4500	2.44e-05	0.00106	9
green	GO:0006753	nucleoside phosphate metabolic process	ALDH1L1/SDHA/MVK/GPD1/KYNU/RBKS/SDHB/SULT2A1/DCTPP1/DCXR/FBP1/FUOM/HAAO/NT5E	14/91	194/4500	2.73e-05	0.00111	14
green	GO:0009062	fatty acid catabolic process	ACAA1/BDH2/ECHS1/HAO1/LEP	5/91	19/4500	2.82e-05	0.00111	5
green	GO:0016486	peptide hormone processing	ACE2/MME/FURIN/P4HB/ANPEP	5/91	19/4500	2.82e-05	0.00111	5
green	GO:0006518	peptide metabolic process	BDH2/MME/CPM/FURIN/THOP1/ANPEP	6/91	31/4500	2.84e-05	0.00111	6
green	GO:0006631	fatty acid metabolic process	ADH4/ACAA1/BDH2/ECHS1/HAO1/CEACAM1/ECHDC3/GSTA1/LEP/PTGR1	10/91	101/4500	2.94e-05	0.00111	10
green	GO:0042430	indole-containing compound metabolic process	ALDH2/KYNU/DDC/HAAO	4/91	10/4500	3e-05	0.00111	4
green	GO:0042537	benzene-containing compound metabolic process	ACAA1/EPHX2/KYNU/HAAO	4/91	10/4500	3e-05	0.00111	4
green	GO:0055086	nucleobase-containing small molecule metabolic process	ALDH1L1/SDHA/MVK/GPD1/KYNU/RBKS/SDHB/SULT2A1/DCTPP1/DCXR/FBP1/FUOM/HAAO/NT5E	14/91	201/4500	4.06e-05	0.00147	14
green	GO:0006163	purine nucleotide metabolic process	ALDH1L1/SDHA/GPD1/KYNU/RBKS/SDHB/SULT2A1/DCXR/FBP1/HAAO/NT5E	11/91	130/4500	5.06e-05	0.00178	11
green	GO:0009117	nucleotide metabolic process	ALDH1L1/SDHA/GPD1/KYNU/RBKS/SDHB/SULT2A1/DCTPP1/DCXR/FBP1/HAAO/NT5E	12/91	154/4500	5.12e-05	0.00178	12
green	GO:0140448	signaling receptor ligand precursor processing	ACE2/MME/FURIN/P4HB/ANPEP	5/91	22/4500	6.08e-05	0.00207	5
green	GO:0072521	purine-containing compound metabolic process	ALDH1L1/SDHA/MVK/GPD1/KYNU/RBKS/SDHB/SULT2A1/DCXR/FBP1/HAAO/NT5E	12/91	159/4500	7.01e-05	0.00235	12
green	GO:0046496	nicotinamide nucleotide metabolic process	ALDH1L1/GPD1/KYNU/RBKS/DCXR/FBP1/HAAO	7/91	53/4500	7.93e-05	0.0026	7
green	GO:0005996	monosaccharide metabolic process	GPD1/KHK/RBKS/SORD/DCXR/FBP1/FUOM/LEP	8/91	73/4500	9.4e-05	0.00303	8
green	GO:0072524	pyridine-containing compound metabolic process	ALDH1L1/GPD1/KYNU/RBKS/DCXR/FBP1/HAAO	7/91	55/4500	0.000101	0.0032	7
green	GO:0006635	fatty acid beta-oxidation	ACAA1/BDH2/ECHS1/LEP	4/91	14/4500	0.000134	0.00417	4
green	GO:0019637	organophosphate metabolic process	ALDH1L1/SDHA/MVK/GPD1/KYNU/RBKS/SDHB/SORD/SULT2A1/DCTPP1/DCXR/ENPP7/FBP1/FUOM/HAAO/NT5E	16/91	288/4500	0.00017	0.00519	16
green	GO:0006805	xenobiotic metabolic process	ACAA1/GSTA3/ALDH2/SULT2A1/GSTA1	5/91	29/4500	0.000245	0.00735	5
green	GO:0034308	primary alcohol metabolic process	ADH4/ALDH2/HAO1/SULT2A1/ADH1B	5/91	30/4500	0.000289	0.00854	5
green	GO:0016485	protein processing	ACE2/MME/CPM/FURIN/HTRA2/IL1R2/P4HB/ANPEP	8/91	88/4500	0.000351	0.0102	8
green	GO:0019318	hexose metabolic process	GPD1/KHK/SORD/DCXR/FBP1/FUOM/LEP	7/91	69/4500	0.000427	0.0122	7
green	GO:0010817	regulation of hormone levels	ADH4/ACE2/MME/SULT2A1/VSNL1/ADH1B/FURIN/GHR/LEP/P4HB/ANPEP	11/91	178/4500	0.000815	0.0229	11
green	GO:0015695	organic cation transport	ACE2/PDZK1/OXT	3/91	10/4500	0.000866	0.0239	3
green	GO:0071466	cellular response to xenobiotic stimulus	ACAA1/GSTA3/ALDH2/SULT2A1/FBP1/GSTA1	6/91	57/4500	0.000918	0.0249	6
green	GO:0005975	carbohydrate metabolic process	ALDH2/GPD1/KHK/RBKS/SORD/DCXR/FBP1/FUOM/LEP/NPL	10/91	154/4500	0.000974	0.0261	10
green	GO:0008217	regulation of blood pressure	ACE2/DDAH1/MME/LEP/OXT/ANPEP	6/91	58/4500	0.00101	0.0265	6
green	GO:1901135	carbohydrate derivative metabolic process	SDHA/GPD1/RBKS/SDHB/SORD/SULT2A1/DCTPP1/DCXR/ENPP7/FBP1/FUOM/LEP/NPL/NT5E	14/91	277/4500	0.00117	0.0296	14
green	GO:0001991	regulation of systemic arterial blood pressure by circulatory renin-angiotensin	ACE2/MME/ANPEP	3/91	11/4500	0.00117	0.0296	3
green	GO:0010043	response to zinc ion	ASS1/KHK/HAAO	3/91	11/4500	0.00117	0.0296	3
green	GO:0022600	digestive system process	FOLH1/PBLD/ENPP7/LEP/OXT	5/91	42/4500	0.00143	0.035	5
green	GO:0120254	olefinic compound metabolic process	ADH4/ACAA1/EPHX2/ADH1B/GSTA1	5/91	42/4500	0.00143	0.035	5
green	GO:0032868	response to insulin	BAIAP2/KHK/CEACAM1/ECHDC3/FBP1/GHR/LEP	7/91	85/4500	0.0015	0.0358	7
green	GO:0003081	regulation of systemic arterial blood pressure by renin-angiotensin	ACE2/MME/ANPEP	3/91	12/4500	0.00154	0.0358	3
green	GO:0006760	folic acid-containing compound metabolic process	ALDH1L1/FOLH1/FTCD	3/91	12/4500	0.00154	0.0358	3
green	GO:0043116	negative regulation of vascular permeability	DDAH1/AMOT/CEACAM1	3/91	12/4500	0.00154	0.0358	3
green	GO:0046683	response to organophosphorus	ASS1/GPD1/FBP1/NT5E/OXT	5/91	44/4500	0.00176	0.0404	5
green	GO:0032869	cellular response to insulin stimulus	BAIAP2/CEACAM1/ECHDC3/FBP1/GHR/LEP	6/91	65/4500	0.00184	0.0414	6
green	GO:0008015	blood circulation	PTP4A3/ACE2/CBS/DDAH1/MME/AMOT/CEACAM1/LEP/OXT/ANPEP	10/91	168/4500	0.00189	0.0414	10
green	GO:0003018	vascular process in circulatory system	PTP4A3/ACE2/CBS/DDAH1/AMOT/CEACAM1/LEP	7/91	89/4500	0.00196	0.0414	7
green	GO:0008206	bile acid metabolic process	ACAA1/SULT2A1/LEP	3/91	13/4500	0.00198	0.0414	3
green	GO:0042168	heme metabolic process	BDH2/HMOX2/HMOX1	3/91	13/4500	0.00198	0.0414	3
green	GO:0070585	protein localization to mitochondrion	GFER/AIFM1/GRPEL1	3/91	13/4500	0.00198	0.0414	3
green	GO:0170034	L-amino acid biosynthetic process	FOLH1/ASS1/PCBD1	3/91	13/4500	0.00198	0.0414	3
green	GO:0015849	organic acid transport	ACE2/RBP5/AGXT/CEACAM1/LEP/OXT	6/91	67/4500	0.00215	0.0432	6
green	GO:0046942	carboxylic acid transport	ACE2/RBP5/AGXT/CEACAM1/LEP/OXT	6/91	67/4500	0.00215	0.0432	6
green	GO:0014074	response to purine-containing compound	ASS1/GPD1/FBP1/NT5E/OXT	5/91	46/4500	0.00216	0.0432	5
green	GO:0032355	response to estradiol	AIFM1/ASS1/GHR/LEP/OXT	5/91	46/4500	0.00216	0.0432	5
green	GO:0043114	regulation of vascular permeability	PTP4A3/DDAH1/AMOT/CEACAM1	4/91	28/4500	0.00221	0.0437	4
green	GO:0019674	NAD+ metabolic process	GPD1/KYNU/HAAO	3/91	14/4500	0.00248	0.0479	3
green	GO:0032094	response to food	GHR/LEP/OXT	3/91	14/4500	0.00248	0.0479	3
green	GO:0072655	establishment of protein localization to mitochondrion	GFER/AIFM1/GRPEL1/HTRA2	4/91	29/4500	0.00252	0.0483	4
green	GO:0043434	response to peptide hormone	BAIAP2/ASS1/KHK/CEACAM1/ECHDC3/FBP1/GHR/LEP/OXT	9/91	148/4500	0.00277	0.0524	9
green	GO:0019319	hexose biosynthetic process	GPD1/SORD/FBP1/LEP	4/91	30/4500	0.00287	0.0537	4
green	GO:0001990	regulation of systemic arterial blood pressure by hormone	ACE2/MME/ANPEP	3/91	15/4500	0.00305	0.0559	3
green	GO:0050892	intestinal absorption	FOLH1/ENPP7/LEP	3/91	15/4500	0.00305	0.0559	3
green	GO:0006091	generation of precursor metabolites and energy	ALDH1L1/SDHA/GPD1/KHK/RBKS/SDHB/FBP1/LEP	8/91	123/4500	0.00316	0.0572	8
green	GO:0046364	monosaccharide biosynthetic process	GPD1/SORD/FBP1/LEP	4/91	31/4500	0.00324	0.0582	4
green	GO:0007586	digestion	FOLH1/PBLD/ENPP7/LEP/OXT	5/91	51/4500	0.00342	0.0607	5
green	GO:0003013	circulatory system process	PTP4A3/ACE2/CBS/DDAH1/MME/AMOT/CEACAM1/LEP/OXT/ANPEP	10/91	184/4500	0.00369	0.0632	10
green	GO:0003044	regulation of systemic arterial blood pressure mediated by a chemical signal	ACE2/MME/ANPEP	3/91	16/4500	0.0037	0.0632	3
green	GO:0006778	porphyrin-containing compound metabolic process	BDH2/HMOX2/HMOX1	3/91	16/4500	0.0037	0.0632	3
green	GO:0044058	regulation of digestive system process	ENPP7/LEP/OXT	3/91	16/4500	0.0037	0.0632	3
green	GO:0071375	cellular response to peptide hormone stimulus	BAIAP2/ASS1/CEACAM1/ECHDC3/FBP1/GHR/LEP	7/91	100/4500	0.00381	0.0644	7
green	GO:0006720	isoprenoid metabolic process	ADH4/MVK/ADH1B/HTRA2	4/91	33/4500	0.00409	0.0684	4
green	GO:0006739	NADP+ metabolic process	ALDH1L1/RBKS/DCXR	3/91	17/4500	0.00443	0.0727	3
green	GO:0071806	protein transmembrane transport	GFER/AIFM1/GRPEL1	3/91	17/4500	0.00443	0.0727	3
green	GO:0003073	regulation of systemic arterial blood pressure	ACE2/DDAH1/MME/ANPEP	4/91	34/4500	0.00456	0.0735	4
green	GO:0051591	response to cAMP	ASS1/GPD1/FBP1/OXT	4/91	34/4500	0.00456	0.0735	4
green	GO:0006006	glucose metabolic process	GPD1/SORD/DCXR/FBP1/LEP	5/91	55/4500	0.00475	0.0758	5
green	GO:0051604	protein maturation	GFER/ACE2/AIFM1/GRPEL1/MME/CPM/FURIN/HTRA2/IL1R2/P4HB/ANPEP	11/91	223/4500	0.00491	0.0772	11
green	GO:0015711	organic anion transport	ACE2/RBP5/AGXT/CEACAM1/LEP/OXT	6/91	79/4500	0.00493	0.0772	6
green	GO:0019751	polyol metabolic process	PTS/SORD/LEP/PCBD1	4/91	35/4500	0.00507	0.0788	4
green	GO:0000096	sulfur amino acid metabolic process	CBS/CTH/AGXT	3/91	18/4500	0.00524	0.0807	3
green	GO:0016042	lipid catabolic process	ACAA1/BDH2/ECHS1/HAO1/SULT2A1/ENPP7/LEP	7/91	107/4500	0.00554	0.0846	7
green	GO:0071320	cellular response to cAMP	ASS1/GPD1/FBP1	3/91	19/4500	0.00613	0.0928	3
green	GO:0050886	endocrine process	ACE2/MME/LEP/ANPEP	4/91	37/4500	0.00621	0.0931	4
green	GO:0009141	nucleoside triphosphate metabolic process	SDHA/GPD1/SDHB/DCTPP1/FBP1/NT5E	6/91	83/4500	0.00627	0.0933	6
green	GO:0008203	cholesterol metabolic process	EPHX2/MVK/SULT2A1/LEP	4/91	38/4500	0.00683	0.0999	4
green	GO:0098754	detoxification	ADH4/ALDH2/PDZK1/GSTA1	4/91	38/4500	0.00683	0.0999	4
green	GO:0001676	long-chain fatty acid metabolic process	ACAA1/GSTA1/PTGR1	3/91	20/4500	0.00711	0.101	3
green	GO:0009066	aspartate family amino acid metabolic process	ASS1/NIT2/RIDA	3/91	20/4500	0.00711	0.101	3
green	GO:0033013	tetrapyrrole metabolic process	BDH2/HMOX2/HMOX1	3/91	20/4500	0.00711	0.101	3
green	GO:0042440	pigment metabolic process	BDH2/HMOX2/HMOX1	3/91	20/4500	0.00711	0.101	3
green	GO:0016125	sterol metabolic process	EPHX2/MVK/SULT2A1/LEP	4/91	39/4500	0.0075	0.104	4
green	GO:0046165	alcohol biosynthetic process	MVK/PTS/LEP/PCBD1	4/91	39/4500	0.0075	0.104	4
green	GO:1902652	secondary alcohol metabolic process	EPHX2/MVK/SULT2A1/LEP	4/91	39/4500	0.0075	0.104	4
green	GO:0043903	regulation of biological process involved in symbiotic interaction	BST2/FURIN/P4HB	3/91	21/4500	0.00817	0.112	3
green	GO:0015718	monocarboxylic acid transport	RBP5/CEACAM1/LEP/OXT	4/91	41/4500	0.00895	0.122	4
green	GO:0034097	response to cytokine	PTP4A3/ASS1/CTH/GPD1/KRT18/KYNU/MME/BST2/CEACAM1/GHR/HTRA2/IL18/IL1R2/LEP/P4HB	15/91	384/4500	0.00931	0.123	15
green	GO:0015837	amine transport	ACE2/LEP/OXT	3/91	22/4500	0.00933	0.123	3
green	GO:0040014	regulation of multicellular organism growth	FTO/GHR/HTRA2	3/91	22/4500	0.00933	0.123	3
green	GO:0051952	regulation of amine transport	ACE2/LEP/OXT	3/91	22/4500	0.00933	0.123	3
green	GO:1901652	response to peptide	PTP4A3/ASS1/CTH/GPD1/KRT18/KYNU/MME/BST2/CEACAM1/GHR/HTRA2/IL18/IL1R2/LEP/P4HB	15/91	387/4500	0.00997	0.13	15
green	GO:1901698	response to nitrogen compound	BAIAP2/AIFM1/ASS1/CBS/GPD1/KHK/KYNU/CEACAM1/ECHDC3/FBP1/GHR/LEP/NT5E/OXT	14/91	351/4500	0.0101	0.131	14
green	GO:0046034	ATP metabolic process	SDHA/GPD1/SDHB/FBP1/NT5E	5/91	66/4500	0.0103	0.132	5
green	GO:0006081	aldehyde metabolic process	ADH4/ALDH2/AGXT	3/91	23/4500	0.0106	0.134	3
green	GO:0046173	polyol biosynthetic process	PTS/LEP/PCBD1	3/91	23/4500	0.0106	0.134	3
green	GO:0072522	purine-containing compound biosynthetic process	SDHA/KYNU/SDHB/HAAO/NT5E	5/91	67/4500	0.0109	0.138	5
green	GO:0032890	regulation of organic acid transport	ACE2/LEP/OXT	3/91	24/4500	0.0119	0.149	3
green	GO:0009205	purine ribonucleoside triphosphate metabolic process	SDHA/GPD1/SDHB/FBP1/NT5E	5/91	70/4500	0.013	0.162	5
green	GO:0009144	purine nucleoside triphosphate metabolic process	SDHA/GPD1/SDHB/FBP1/NT5E	5/91	74/4500	0.0163	0.186	5
green	GO:0006525	arginine metabolic process	ASS1/DDAH1	2/91	10/4500	0.0164	0.186	2
green	GO:0019081	viral translation	ACE2/FURIN	2/91	10/4500	0.0164	0.186	2
green	GO:0019359	nicotinamide nucleotide biosynthetic process	KYNU/HAAO	2/91	10/4500	0.0164	0.186	2
green	GO:0019363	pyridine nucleotide biosynthetic process	KYNU/HAAO	2/91	10/4500	0.0164	0.186	2
green	GO:0030728	ovulation	GAS2/LEP	2/91	10/4500	0.0164	0.186	2
green	GO:0042755	eating behavior	LEP/OXT	2/91	10/4500	0.0164	0.186	2
green	GO:0046598	positive regulation of viral entry into host cell	FURIN/P4HB	2/91	10/4500	0.0164	0.186	2
green	GO:0046835	carbohydrate phosphorylation	KHK/RBKS	2/91	10/4500	0.0164	0.186	2
green	GO:0051954	positive regulation of amine transport	ACE2/OXT	2/91	10/4500	0.0164	0.186	2
green	GO:0051955	regulation of amino acid transport	ACE2/LEP	2/91	10/4500	0.0164	0.186	2
green	GO:0072525	pyridine-containing compound biosynthetic process	KYNU/HAAO	2/91	10/4500	0.0164	0.186	2
green	GO:0075294	positive regulation by symbiont of entry into host	FURIN/P4HB	2/91	10/4500	0.0164	0.186	2
green	GO:0007631	feeding behavior	ACE2/LEP/OXT	3/91	27/4500	0.0165	0.186	3
green	GO:0071456	cellular response to hypoxia	AIFM1/CBS/DDAH1/P4HB	4/91	49/4500	0.0166	0.186	4
green	GO:0015980	energy derivation by oxidation of organic compounds	SDHA/GPD1/KHK/SDHB/FBP1/LEP	6/91	103/4500	0.0172	0.192	6
green	GO:0016052	carbohydrate catabolic process	GPD1/RBKS/SORD/FBP1	4/91	50/4500	0.0177	0.193	4
green	GO:0009150	purine ribonucleotide metabolic process	SDHA/GPD1/SDHB/SULT2A1/FBP1/NT5E	6/91	104/4500	0.018	0.193	6
green	GO:1901136	carbohydrate derivative catabolic process	GPD1/DCTPP1/ENPP7/FBP1/NPL/NT5E	6/91	104/4500	0.018	0.193	6
green	GO:0009743	response to carbohydrate	KHK/VSNL1/FBP1/LEP/OXT	5/91	76/4500	0.0181	0.193	5
green	GO:1901654	response to ketone	AIFM1/ASS1/FBP1/GHR/OXT	5/91	76/4500	0.0181	0.193	5
green	GO:0006094	gluconeogenesis	GPD1/FBP1/LEP	3/91	28/4500	0.0182	0.193	3
green	GO:0006672	ceramide metabolic process	ACE2/ENPP7/HTRA2	3/91	28/4500	0.0182	0.193	3
green	GO:0044272	sulfur compound biosynthetic process	CBS/CTH/GSTA1	3/91	28/4500	0.0182	0.193	3
green	GO:0009410	response to xenobiotic stimulus	ACAA1/GSTA3/ALDH2/ASS1/SULT2A1/FBP1/GSTA1	7/91	135/4500	0.0187	0.197	7
green	GO:0006164	purine nucleotide biosynthetic process	SDHA/KYNU/SDHB/HAAO	4/91	51/4500	0.019	0.198	4
green	GO:0036294	cellular response to decreased oxygen levels	AIFM1/CBS/DDAH1/P4HB	4/91	51/4500	0.019	0.198	4
green	GO:0001666	response to hypoxia	AIFM1/CBS/DDAH1/HMOX2/LEP/P4HB	6/91	106/4500	0.0196	0.199	6
green	GO:0034311	diol metabolic process	PTS/PCBD1	2/91	11/4500	0.0198	0.199	2
green	GO:0042572	retinol metabolic process	ADH4/ADH1B	2/91	11/4500	0.0198	0.199	2
green	GO:0002534	cytokine production involved in inflammatory response	HMOX1/IL1R2/LEP	3/91	29/4500	0.02	0.199	3
green	GO:0006576	biogenic amine metabolic process	SAT2/ALDH2/DDC	3/91	29/4500	0.02	0.199	3
green	GO:0006721	terpenoid metabolic process	ADH4/ADH1B/HTRA2	3/91	29/4500	0.02	0.199	3
green	GO:0033559	unsaturated fatty acid metabolic process	ACAA1/GSTA1/PTGR1	3/91	29/4500	0.02	0.199	3
green	GO:1900015	regulation of cytokine production involved in inflammatory response	HMOX1/IL1R2/LEP	3/91	29/4500	0.02	0.199	3
green	GO:0009259	ribonucleotide metabolic process	SDHA/GPD1/SDHB/SULT2A1/FBP1/NT5E	6/91	108/4500	0.0213	0.209	6
green	GO:0036293	response to decreased oxygen levels	AIFM1/CBS/DDAH1/HMOX2/LEP/P4HB	6/91	108/4500	0.0213	0.209	6
green	GO:0071345	cellular response to cytokine stimulus	PTP4A3/ASS1/CTH/GPD1/KRT18/MME/CEACAM1/GHR/HTRA2/IL18/IL1R2/LEP/P4HB	13/91	348/4500	0.0216	0.211	13
green	GO:0019693	ribose phosphate metabolic process	SDHA/GPD1/SDHB/SULT2A1/FBP1/NT5E	6/91	109/4500	0.0222	0.216	6
green	GO:0007263	nitric oxide mediated signal transduction	CBS/DDAH1	2/91	12/4500	0.0234	0.218	2
green	GO:0007617	mating behavior	FUOM/OXT	2/91	12/4500	0.0234	0.218	2
green	GO:0008340	determination of adult lifespan	COQ7/LEP	2/91	12/4500	0.0234	0.218	2
green	GO:0016242	negative regulation of macroautophagy	HMOX1/HTRA2	2/91	12/4500	0.0234	0.218	2
green	GO:0043171	peptide catabolic process	MME/ANPEP	2/91	12/4500	0.0234	0.218	2
green	GO:0050873	brown fat cell differentiation	FTO/LEP	2/91	12/4500	0.0234	0.218	2
green	GO:0099563	modification of synaptic structure	BAIAP2/AMOT	2/91	12/4500	0.0234	0.218	2
green	GO:1900078	positive regulation of cellular response to insulin stimulus	ECHDC3/LEP	2/91	12/4500	0.0234	0.218	2
green	GO:0046032	ADP catabolic process	GPD1/FBP1/NT5E	3/91	31/4500	0.0239	0.22	3
green	GO:2000379	positive regulation of reactive oxygen species metabolic process	ACE2/DCXR/LEP	3/91	31/4500	0.0239	0.22	3
green	GO:0031667	response to nutrient levels	ASS1/CBS/KYNU/FBP1/GHR/LAMP2/LEP/OXT	8/91	175/4500	0.0242	0.222	8
green	GO:2000377	regulation of reactive oxygen species metabolic process	ACE2/COQ7/DCXR/LEP	4/91	55/4500	0.0244	0.222	4
green	GO:0071453	cellular response to oxygen levels	AIFM1/CBS/DDAH1/P4HB	4/91	56/4500	0.0258	0.228	4
green	GO:0072594	establishment of protein localization to organelle	GFER/AIFM1/GRPEL1/HTRA2/LAMP2/LEP	6/91	113/4500	0.026	0.228	6
green	GO:0043200	response to amino acid	BAIAP2/AIFM1/ASS1	3/91	32/4500	0.026	0.228	3
green	GO:0061157	mRNA destabilization	DCPS/FTO/RIDA	3/91	32/4500	0.026	0.228	3
green	GO:0072593	reactive oxygen species metabolic process	ACE2/CBS/COQ7/DCXR/LEP	5/91	84/4500	0.0267	0.228	5
green	GO:0040008	regulation of growth	EPHX2/CDHR2/BST2/CEACAM1/FBP1/FTO/GHR/HTRA2/LEP	9/91	213/4500	0.0271	0.228	9
green	GO:1901699	cellular response to nitrogen compound	BAIAP2/AIFM1/ASS1/GPD1/CEACAM1/ECHDC3/FBP1/GHR/LEP	9/91	213/4500	0.0271	0.228	9
green	GO:0009309	amine biosynthetic process	ALDH2/DDC	2/91	13/4500	0.0273	0.228	2
green	GO:0032107	regulation of response to nutrient levels	GHR/LEP	2/91	13/4500	0.0273	0.228	2
green	GO:0042401	biogenic amine biosynthetic process	ALDH2/DDC	2/91	13/4500	0.0273	0.228	2
green	GO:0043043	peptide biosynthetic process	BDH2/FURIN	2/91	13/4500	0.0273	0.228	2
green	GO:0045933	positive regulation of muscle contraction	ACE2/OXT	2/91	13/4500	0.0273	0.228	2
green	GO:0046189	phenol-containing compound biosynthetic process	ALDH2/DDC	2/91	13/4500	0.0273	0.228	2
green	GO:0046596	regulation of viral entry into host cell	FURIN/P4HB	2/91	13/4500	0.0273	0.228	2
green	GO:1900016	negative regulation of cytokine production involved in inflammatory response	HMOX1/IL1R2	2/91	13/4500	0.0273	0.228	2
green	GO:1903902	positive regulation of viral life cycle	FURIN/P4HB	2/91	13/4500	0.0273	0.228	2
green	GO:0009166	nucleotide catabolic process	GPD1/DCTPP1/FBP1/NT5E	4/91	57/4500	0.0274	0.228	4
green	GO:0016051	carbohydrate biosynthetic process	GPD1/SORD/FBP1/LEP	4/91	57/4500	0.0274	0.228	4
green	GO:0070482	response to oxygen levels	AIFM1/CBS/DDAH1/HMOX2/LEP/P4HB	6/91	115/4500	0.028	0.229	6
green	GO:0009137	purine nucleoside diphosphate catabolic process	GPD1/FBP1/NT5E	3/91	33/4500	0.0282	0.229	3
green	GO:0009181	purine ribonucleoside diphosphate catabolic process	GPD1/FBP1/NT5E	3/91	33/4500	0.0282	0.229	3
green	GO:0009308	amine metabolic process	SAT2/ALDH2/DDC	3/91	33/4500	0.0282	0.229	3
green	GO:0061014	positive regulation of mRNA catabolic process	DCPS/FTO/RIDA	3/91	33/4500	0.0282	0.229	3
green	GO:1901293	nucleoside phosphate biosynthetic process	SDHA/KYNU/SDHB/FUOM/HAAO	5/91	86/4500	0.0292	0.236	5
green	GO:0009725	response to hormone	BAIAP2/AIFM1/ASS1/KHK/MME/CEACAM1/ECHDC3/FBP1/GHR/LEP/OXT	11/91	289/4500	0.0301	0.24	11
green	GO:0010507	negative regulation of autophagy	HMOX1/HTRA2/LEP	3/91	34/4500	0.0305	0.24	3
green	GO:0015908	fatty acid transport	RBP5/LEP/OXT	3/91	34/4500	0.0305	0.24	3
green	GO:0034103	regulation of tissue remodeling	CEACAM1/IL18/LEP	3/91	34/4500	0.0305	0.24	3
green	GO:0046031	ADP metabolic process	GPD1/FBP1/NT5E	3/91	34/4500	0.0305	0.24	3
green	GO:0050779	RNA destabilization	DCPS/FTO/RIDA	3/91	34/4500	0.0305	0.24	3
green	GO:0006109	regulation of carbohydrate metabolic process	GPD1/KHK/FBP1/LEP	4/91	59/4500	0.0306	0.24	4
green	GO:1901701	cellular response to oxygen-containing compound	ADH4/BAIAP2/AIFM1/ALDH2/ASS1/GPD1/VSNL1/CEACAM1/ECHDC3/FBP1/GHR/HTRA2/IL18/LEP	14/91	404/4500	0.0308	0.241	14
green	GO:0019646	aerobic electron transport chain	SDHA/SDHB	2/91	14/4500	0.0314	0.242	2
green	GO:0042773	ATP synthesis coupled electron transport	SDHA/SDHB	2/91	14/4500	0.0314	0.242	2
green	GO:0042775	mitochondrial ATP synthesis coupled electron transport	SDHA/SDHB	2/91	14/4500	0.0314	0.242	2
green	GO:0009191	ribonucleoside diphosphate catabolic process	GPD1/FBP1/NT5E	3/91	35/4500	0.0328	0.25	3
green	GO:0018958	phenol-containing compound metabolic process	ALDH2/SULT2A1/DDC	3/91	35/4500	0.0328	0.25	3
green	GO:1990748	cellular detoxification	ADH4/ALDH2/GSTA1	3/91	35/4500	0.0328	0.25	3
green	GO:0008202	steroid metabolic process	ACAA1/EPHX2/MVK/SULT2A1/LEP	5/91	89/4500	0.0332	0.25	5
green	GO:0046434	organophosphate catabolic process	GPD1/DCTPP1/ENPP7/FBP1/NT5E	5/91	89/4500	0.0332	0.25	5
green	GO:0009134	nucleoside diphosphate catabolic process	GPD1/FBP1/NT5E	3/91	36/4500	0.0353	0.263	3
green	GO:0015986	proton motive force-driven ATP synthesis	SDHA/SDHB	2/91	15/4500	0.0358	0.263	2
green	GO:0019098	reproductive behavior	FUOM/OXT	2/91	15/4500	0.0358	0.263	2
green	GO:0032892	positive regulation of organic acid transport	ACE2/OXT	2/91	15/4500	0.0358	0.263	2
green	GO:0042776	proton motive force-driven mitochondrial ATP synthesis	SDHA/SDHB	2/91	15/4500	0.0358	0.263	2
green	GO:0044273	sulfur compound catabolic process	CBS/AGXT	2/91	15/4500	0.0358	0.263	2
green	GO:0032870	cellular response to hormone stimulus	BAIAP2/AIFM1/ASS1/CEACAM1/ECHDC3/FBP1/GHR/LEP	8/91	189/4500	0.0361	0.264	8
green	GO:0002228	natural killer cell mediated immunity	CEACAM1/IL18/LEP	3/91	37/4500	0.0379	0.271	3
green	GO:0009135	purine nucleoside diphosphate metabolic process	GPD1/FBP1/NT5E	3/91	37/4500	0.0379	0.271	3
green	GO:0009179	purine ribonucleoside diphosphate metabolic process	GPD1/FBP1/NT5E	3/91	37/4500	0.0379	0.271	3
green	GO:0042267	natural killer cell mediated cytotoxicity	CEACAM1/IL18/LEP	3/91	37/4500	0.0379	0.271	3
green	GO:0120162	positive regulation of cold-induced thermogenesis	IL18/LEP/OXT	3/91	37/4500	0.0379	0.271	3
green	GO:0001818	negative regulation of cytokine production	BST2/CEACAM1/FURIN/HMOX1/IL1R2/SSC5D	6/91	124/4500	0.0385	0.275	6
green	GO:0007584	response to nutrient	ASS1/CBS/KYNU/LEP	4/91	64/4500	0.0396	0.279	4
green	GO:0009165	nucleotide biosynthetic process	SDHA/KYNU/SDHB/HAAO	4/91	64/4500	0.0396	0.279	4
green	GO:0031960	response to corticosteroid	AIFM1/ASS1/GHR/OXT	4/91	64/4500	0.0396	0.279	4
green	GO:0046686	response to cadmium ion	HAAO/HMOX1	2/91	16/4500	0.0404	0.28	2
green	GO:0052372	modulation by symbiont of entry into host	FURIN/P4HB	2/91	16/4500	0.0404	0.28	2
green	GO:0060351	cartilage development involved in endochondral bone morphogenesis	CBS/GHR	2/91	16/4500	0.0404	0.28	2
green	GO:0060416	response to growth hormone	ASS1/GHR	2/91	16/4500	0.0404	0.28	2
green	GO:0042180	ketone metabolic process	ADH4/COQ7/KYNU/CEACAM1	4/91	65/4500	0.0416	0.287	4
green	GO:0097305	response to alcohol	AIFM1/FBP1/GHR/LEP/OXT	5/91	95/4500	0.0422	0.291	5
green	GO:0097237	cellular response to toxic substance	ADH4/ALDH2/GSTA1	3/91	39/4500	0.0433	0.297	3
green	GO:1901292	nucleoside phosphate catabolic process	GPD1/DCTPP1/FBP1/NT5E	4/91	66/4500	0.0436	0.297	4
green	GO:0006111	regulation of gluconeogenesis	FBP1/LEP	2/91	17/4500	0.0452	0.301	2
green	GO:0009595	detection of biotic stimulus	CDHR2/SSC5D	2/91	17/4500	0.0452	0.301	2
green	GO:0014075	response to amine	ASS1/OXT	2/91	17/4500	0.0452	0.301	2
green	GO:0022904	respiratory electron transport chain	SDHA/SDHB	2/91	17/4500	0.0452	0.301	2
green	GO:0032309	icosanoid secretion	LEP/OXT	2/91	17/4500	0.0452	0.301	2
green	GO:0032692	negative regulation of interleukin-1 production	CEACAM1/IL1R2	2/91	17/4500	0.0452	0.301	2
green	GO:0001659	temperature homeostasis	FTO/IL18/LEP/OXT	4/91	67/4500	0.0457	0.303	4
green	GO:0001101	response to acid chemical	BAIAP2/AIFM1/ASS1	3/91	40/4500	0.0462	0.305	3
green	GO:0009060	aerobic respiration	SDHA/GPD1/SDHB/FBP1	4/91	68/4500	0.0478	0.315	4
green	GO:0044403	biological process involved in symbiotic interaction	ACE2/BST2/FURIN/P4HB/ANPEP	5/91	99/4500	0.049	0.318	5
green	GO:0032526	response to retinoic acid	HTRA2/LEP/OXT	3/91	41/4500	0.0491	0.318	3
green	GO:0043467	regulation of generation of precursor metabolites and energy	GPD1/KHK/FBP1	3/91	41/4500	0.0491	0.318	3
green	GO:1901655	cellular response to ketone	AIFM1/ASS1/FBP1	3/91	41/4500	0.0491	0.318	3
green	GO:1903900	regulation of viral life cycle	BST2/FURIN/P4HB	3/91	41/4500	0.0491	0.318	3
green	GO:0048878	chemical homeostasis	C19orf12/EPHX2/IMMT/VSNL1/ENPP7/FAM20A/HMOX1/IL18/LAMP2/LEP/NT5E	11/91	313/4500	0.0493	0.318	11
green	GO:0019229	regulation of vasoconstriction	ACE2/LEP	2/91	18/4500	0.0502	0.32	2
green	GO:0046513	ceramide biosynthetic process	ACE2/ENPP7	2/91	18/4500	0.0502	0.32	2
green	GO:0071715	icosanoid transport	LEP/OXT	2/91	18/4500	0.0502	0.32	2
green	GO:0062012	regulation of small molecule metabolic process	EPHX2/GPD1/CEACAM1/FBP1/LEP	5/91	100/4500	0.0508	0.323	5
green	GO:0002532	production of molecular mediator involved in inflammatory response	HMOX1/IL1R2/LEP	3/91	42/4500	0.0521	0.325	3
green	GO:0006665	sphingolipid metabolic process	ACE2/ENPP7/HTRA2	3/91	42/4500	0.0521	0.325	3
green	GO:0009185	ribonucleoside diphosphate metabolic process	GPD1/FBP1/NT5E	3/91	42/4500	0.0521	0.325	3
green	GO:0033273	response to vitamin	CBS/KYNU/LEP	3/91	42/4500	0.0521	0.325	3
green	GO:0043604	amide biosynthetic process	ACE2/ASS1/ENPP7	3/91	42/4500	0.0521	0.325	3
green	GO:0009896	positive regulation of catabolic process	DCPS/GPD1/ENPP7/FTO/FURIN/HMOX1/RIDA	7/91	169/4500	0.0537	0.334	7
green	GO:1903313	positive regulation of mRNA metabolic process	DCPS/FTO/RIDA	3/91	43/4500	0.0552	0.334	3
green	GO:0006865	amino acid transport	ACE2/LEP	2/91	19/4500	0.0554	0.334	2
green	GO:0042417	dopamine metabolic process	ALDH2/DDC	2/91	19/4500	0.0554	0.334	2
green	GO:0045429	positive regulation of nitric oxide biosynthetic process	ASS1/DDAH1	2/91	19/4500	0.0554	0.334	2
green	GO:0046427	positive regulation of receptor signaling pathway via JAK-STAT	GHR/LEP	2/91	19/4500	0.0554	0.334	2
green	GO:0070613	regulation of protein processing	FURIN/IL1R2	2/91	19/4500	0.0554	0.334	2
green	GO:1902175	regulation of oxidative stress-induced intrinsic apoptotic signaling pathway	HTRA2/P4HB	2/91	19/4500	0.0554	0.334	2
green	GO:1903317	regulation of protein maturation	FURIN/IL1R2	2/91	19/4500	0.0554	0.334	2
green	GO:0034655	nucleobase-containing compound catabolic process	DCPS/GPD1/DCTPP1/FBP1/FTO/NT5E/RIDA	7/91	171/4500	0.0565	0.34	7
green	GO:0048771	tissue remodeling	CBS/CEACAM1/IL18/LEP	4/91	72/4500	0.0569	0.341	4
green	GO:0035264	multicellular organism growth	FTO/GHR/HTRA2	3/91	44/4500	0.0584	0.349	3
green	GO:1904951	positive regulation of establishment of protein localization	PTP4A3/PDZK1/VSNL1/HTRA2/LEP	5/91	105/4500	0.0603	0.351	5
green	GO:0006110	regulation of glycolytic process	GPD1/FBP1	2/91	20/4500	0.0607	0.351	2
green	GO:0006584	catecholamine metabolic process	ALDH2/DDC	2/91	20/4500	0.0607	0.351	2
green	GO:0009712	catechol-containing compound metabolic process	ALDH2/DDC	2/91	20/4500	0.0607	0.351	2
green	GO:0010883	regulation of lipid storage	FTO/LEP	2/91	20/4500	0.0607	0.351	2
green	GO:0022900	electron transport chain	SDHA/SDHB	2/91	20/4500	0.0607	0.351	2
green	GO:0030811	regulation of nucleotide catabolic process	GPD1/FBP1	2/91	20/4500	0.0607	0.351	2
green	GO:0032814	regulation of natural killer cell activation	IL18/LEP	2/91	20/4500	0.0607	0.351	2
green	GO:0033121	regulation of purine nucleotide catabolic process	GPD1/FBP1	2/91	20/4500	0.0607	0.351	2
green	GO:0060612	adipose tissue development	FTO/LEP	2/91	20/4500	0.0607	0.351	2
green	GO:0046718	symbiont entry into host cell	ACE2/FURIN/P4HB/ANPEP	4/91	74/4500	0.0617	0.354	4
green	GO:0009154	purine ribonucleotide catabolic process	GPD1/FBP1/NT5E	3/91	45/4500	0.0617	0.354	3
green	GO:0009132	nucleoside diphosphate metabolic process	GPD1/FBP1/NT5E	3/91	46/4500	0.0651	0.37	3
green	GO:0009261	ribonucleotide catabolic process	GPD1/FBP1/NT5E	3/91	46/4500	0.0651	0.37	3
green	GO:0050792	regulation of viral process	BST2/FURIN/P4HB	3/91	46/4500	0.0651	0.37	3
green	GO:0001974	blood vessel remodeling	CBS/CEACAM1	2/91	21/4500	0.0662	0.372	2
green	GO:0006749	glutathione metabolic process	GSTA3/GSTA1	2/91	21/4500	0.0662	0.372	2
green	GO:0019080	viral gene expression	ACE2/FURIN	2/91	21/4500	0.0662	0.372	2
green	GO:0071230	cellular response to amino acid stimulus	BAIAP2/ASS1	2/91	21/4500	0.0662	0.372	2
green	GO:0044409	symbiont entry into host	ACE2/FURIN/P4HB/ANPEP	4/91	76/4500	0.0668	0.374	4
green	GO:0006643	membrane lipid metabolic process	ACE2/ENPP7/HTRA2	3/91	47/4500	0.0686	0.382	3
green	GO:0045333	cellular respiration	SDHA/GPD1/SDHB/FBP1	4/91	77/4500	0.0694	0.386	4
green	GO:0006979	response to oxidative stress	C19orf12/AIFM1/HAO1/HMOX2/HMOX1/HTRA2	6/91	144/4500	0.0701	0.388	6
green	GO:0006692	prostanoid metabolic process	GSTA1/PTGR1	2/91	22/4500	0.0719	0.388	2
green	GO:0006693	prostaglandin metabolic process	GSTA1/PTGR1	2/91	22/4500	0.0719	0.388	2
green	GO:0006754	ATP biosynthetic process	SDHA/SDHB	2/91	22/4500	0.0719	0.388	2
green	GO:0048662	negative regulation of smooth muscle cell proliferation	ACE2/HMOX1	2/91	22/4500	0.0719	0.388	2
green	GO:0060350	endochondral bone morphogenesis	CBS/GHR	2/91	22/4500	0.0719	0.388	2
green	GO:1903533	regulation of protein targeting	PDZK1/HTRA2	2/91	22/4500	0.0719	0.388	2
green	GO:1904407	positive regulation of nitric oxide metabolic process	ASS1/DDAH1	2/91	22/4500	0.0719	0.388	2
green	GO:0006195	purine nucleotide catabolic process	GPD1/FBP1/NT5E	3/91	48/4500	0.0721	0.388	3
green	GO:0071322	cellular response to carbohydrate stimulus	VSNL1/FBP1/LEP	3/91	48/4500	0.0721	0.388	3
green	GO:0090407	organophosphate biosynthetic process	SDHA/MVK/KYNU/SDHB/FUOM/HAAO	6/91	148/4500	0.0778	0.409	6
green	GO:0030148	sphingolipid biosynthetic process	ACE2/ENPP7	2/91	23/4500	0.0778	0.409	2
green	GO:0043470	regulation of carbohydrate catabolic process	GPD1/FBP1	2/91	23/4500	0.0778	0.409	2
green	GO:0046467	membrane lipid biosynthetic process	ACE2/ENPP7	2/91	23/4500	0.0778	0.409	2
green	GO:0048524	positive regulation of viral process	FURIN/P4HB	2/91	23/4500	0.0778	0.409	2
green	GO:0060135	maternal process involved in female pregnancy	ACE2/CBS	2/91	23/4500	0.0778	0.409	2
green	GO:0071300	cellular response to retinoic acid	HTRA2/LEP	2/91	23/4500	0.0778	0.409	2
green	GO:0071384	cellular response to corticosteroid stimulus	AIFM1/ASS1	2/91	23/4500	0.0778	0.409	2
green	GO:0001889	liver development	GFER/ASS1/CEACAM1	3/91	51/4500	0.0832	0.422	3
green	GO:0035150	regulation of tube size	ACE2/CBS/LEP	3/91	51/4500	0.0832	0.422	3
green	GO:0035296	regulation of tube diameter	ACE2/CBS/LEP	3/91	51/4500	0.0832	0.422	3
green	GO:0055088	lipid homeostasis	EPHX2/ENPP7/IL18	3/91	51/4500	0.0832	0.422	3
green	GO:0061008	hepaticobiliary system development	GFER/ASS1/CEACAM1	3/91	51/4500	0.0832	0.422	3
green	GO:0097746	blood vessel diameter maintenance	ACE2/CBS/LEP	3/91	51/4500	0.0832	0.422	3
green	GO:0007565	female pregnancy	ACE2/CBS/LEP/OXT	4/91	82/4500	0.0832	0.422	4
green	GO:0008631	intrinsic apoptotic signaling pathway in response to oxidative stress	HTRA2/P4HB	2/91	24/4500	0.0838	0.422	2
green	GO:0009145	purine nucleoside triphosphate biosynthetic process	SDHA/SDHB	2/91	24/4500	0.0838	0.422	2
green	GO:0009206	purine ribonucleoside triphosphate biosynthetic process	SDHA/SDHB	2/91	24/4500	0.0838	0.422	2
green	GO:0071229	cellular response to acid chemical	BAIAP2/ASS1	2/91	24/4500	0.0838	0.422	2
green	GO:0090278	negative regulation of peptide hormone secretion	VSNL1/LEP	2/91	24/4500	0.0838	0.422	2
green	GO:0140353	lipid export from cell	LEP/OXT	2/91	24/4500	0.0838	0.422	2
green	GO:1904894	positive regulation of receptor signaling pathway via STAT	GHR/LEP	2/91	24/4500	0.0838	0.422	2
green	GO:0006869	lipid transport	RBP5/CEACAM1/FURIN/LEP/OXT	5/91	116/4500	0.0845	0.424	5
green	GO:0019058	viral life cycle	ACE2/BST2/FURIN/P4HB/ANPEP	5/91	116/4500	0.0845	0.424	5
green	GO:0034341	response to type II interferon	ASS1/KYNU/BST2	3/91	52/4500	0.0871	0.435	3
green	GO:0009628	response to abiotic stimulus	AIFM1/CBS/DDAH1/HMOX2/MME/FBP1/GHR/HMOX1/HTRA2/LEP/OXT/P4HB	12/91	387/4500	0.088	0.439	12
green	GO:0001523	retinoid metabolic process	ADH4/ADH1B	2/91	25/4500	0.0899	0.443	2
green	GO:0002792	negative regulation of peptide secretion	VSNL1/LEP	2/91	25/4500	0.0899	0.443	2
green	GO:0009201	ribonucleoside triphosphate biosynthetic process	SDHA/SDHB	2/91	25/4500	0.0899	0.443	2
green	GO:1901224	positive regulation of non-canonical NF-kappaB signal transduction	PTP4A3/IL18	2/91	25/4500	0.0899	0.443	2
green	GO:0043488	regulation of mRNA stability	DCPS/FTO/RIDA	3/91	53/4500	0.091	0.446	3
green	GO:0072523	purine-containing compound catabolic process	GPD1/FBP1/NT5E	3/91	53/4500	0.091	0.446	3
green	GO:0010038	response to metal ion	ASS1/KHK/FBP1/HAAO/HMOX1	5/91	119/4500	0.0919	0.449	5
green	GO:0120161	regulation of cold-induced thermogenesis	IL18/LEP/OXT	3/91	54/4500	0.095	0.457	3
green	GO:0044703	multi-organism reproductive process	ACE2/CBS/LEP/OXT	4/91	86/4500	0.0952	0.457	4
green	GO:0051701	biological process involved in interaction with host	ACE2/FURIN/P4HB/ANPEP	4/91	86/4500	0.0952	0.457	4
green	GO:0042310	vasoconstriction	ACE2/LEP	2/91	26/4500	0.0961	0.457	2
green	GO:0043536	positive regulation of blood vessel endothelial cell migration	AMOT/HMOX1	2/91	26/4500	0.0961	0.457	2
green	GO:0045428	regulation of nitric oxide biosynthetic process	ASS1/DDAH1	2/91	26/4500	0.0961	0.457	2
green	GO:0070050	neuron cellular homeostasis	IMMT/HAAO	2/91	26/4500	0.0961	0.457	2
green	GO:1900076	regulation of cellular response to insulin stimulus	ECHDC3/LEP	2/91	26/4500	0.0961	0.457	2
green	GO:1990823	response to leukemia inhibitory factor	PTP4A3/CTH	2/91	26/4500	0.0961	0.457	2
green	GO:1990830	cellular response to leukemia inhibitory factor	PTP4A3/CTH	2/91	26/4500	0.0961	0.457	2
green	GO:0040007	growth	EPHX2/GAS2/CDHR2/BST2/CEACAM1/FBP1/FTO/GHR/HTRA2/LEP	10/91	312/4500	0.097	0.46	10
green	GO:0046890	regulation of lipid biosynthetic process	CEACAM1/ENPP7/LEP	3/91	55/4500	0.0991	0.467	3
green	GO:0106106	cold-induced thermogenesis	IL18/LEP/OXT	3/91	55/4500	0.0991	0.467	3
green	GO:0006112	energy reserve metabolic process	KHK/LEP	2/91	27/4500	0.103	0.477	2
green	GO:0016101	diterpenoid metabolic process	ADH4/ADH1B	2/91	27/4500	0.103	0.477	2
green	GO:0019915	lipid storage	FTO/LEP	2/91	27/4500	0.103	0.477	2
green	GO:0022602	ovulation cycle process	GAS2/LEP	2/91	27/4500	0.103	0.477	2
green	GO:0034605	cellular response to heat	HMOX1/HTRA2	2/91	27/4500	0.103	0.477	2
green	GO:1903531	negative regulation of secretion by cell	VSNL1/CEACAM1/LEP	3/91	57/4500	0.107	0.498	3
green	GO:0010876	lipid localization	RBP5/CEACAM1/FURIN/LEP/OXT	5/91	125/4500	0.108	0.498	5
green	GO:1903578	regulation of ATP metabolic process	GPD1/FBP1	2/91	28/4500	0.109	0.502	2
green	GO:1904019	epithelial cell apoptotic process	KRT18/HMOX1	2/91	28/4500	0.109	0.502	2
green	GO:0009895	negative regulation of catabolic process	FBP1/FURIN/HMOX1/HTRA2/LEP	5/91	126/4500	0.11	0.507	5
green	GO:0006457	protein folding	GFER/AIFM1/GRPEL1/P4HB	4/91	91/4500	0.111	0.507	4
green	GO:0044706	multi-multicellular organism process	ACE2/CBS/LEP/OXT	4/91	91/4500	0.111	0.507	4
green	GO:0051384	response to glucocorticoid	ASS1/GHR/OXT	3/91	58/4500	0.112	0.507	3
green	GO:0061013	regulation of mRNA catabolic process	DCPS/FTO/RIDA	3/91	58/4500	0.112	0.507	3
green	GO:0006119	oxidative phosphorylation	SDHA/SDHB	2/91	29/4500	0.116	0.517	2
green	GO:0006140	regulation of nucleotide metabolic process	GPD1/FBP1	2/91	29/4500	0.116	0.517	2
green	GO:0009142	nucleoside triphosphate biosynthetic process	SDHA/SDHB	2/91	29/4500	0.116	0.517	2
green	GO:0080164	regulation of nitric oxide metabolic process	ASS1/DDAH1	2/91	29/4500	0.116	0.517	2
green	GO:0170062	nutrient storage	FTO/LEP	2/91	29/4500	0.116	0.517	2
green	GO:1900542	regulation of purine nucleotide metabolic process	GPD1/FBP1	2/91	29/4500	0.116	0.517	2
green	GO:1990845	adaptive thermogenesis	IL18/LEP/OXT	3/91	59/4500	0.116	0.518	3
green	GO:0009894	regulation of catabolic process	DCPS/GPD1/ENPP7/FBP1/FTO/FURIN/HMOX1/HTRA2/LEP/RIDA	10/91	324/4500	0.117	0.52	10
green	GO:0019220	regulation of phosphate metabolic process	GPD1/CEACAM1/ENPP7/FAM20A/FBP1/IL18/LEP	7/91	205/4500	0.119	0.528	7
green	GO:0051174	regulation of phosphorus metabolic process	GPD1/CEACAM1/ENPP7/FAM20A/FBP1/IL18/LEP	7/91	205/4500	0.119	0.528	7
green	GO:0007259	cell surface receptor signaling pathway via JAK-STAT	GHR/IL18/LEP	3/91	60/4500	0.12	0.531	3
green	GO:0043487	regulation of RNA stability	DCPS/FTO/RIDA	3/91	60/4500	0.12	0.531	3
green	GO:0002715	regulation of natural killer cell mediated immunity	CEACAM1/LEP	2/91	30/4500	0.122	0.531	2
green	GO:0006096	glycolytic process	GPD1/FBP1	2/91	30/4500	0.122	0.531	2
green	GO:0019364	pyridine nucleotide catabolic process	GPD1/FBP1	2/91	30/4500	0.122	0.531	2
green	GO:0042269	regulation of natural killer cell mediated cytotoxicity	CEACAM1/LEP	2/91	30/4500	0.122	0.531	2
green	GO:0046425	regulation of receptor signaling pathway via JAK-STAT	GHR/LEP	2/91	30/4500	0.122	0.531	2
green	GO:0060349	bone morphogenesis	CBS/GHR	2/91	30/4500	0.122	0.531	2
green	GO:0010562	positive regulation of phosphorus metabolic process	GPD1/ENPP7/FAM20A/IL18/LEP	5/91	131/4500	0.125	0.535	5
green	GO:0045937	positive regulation of phosphate metabolic process	GPD1/ENPP7/FAM20A/IL18/LEP	5/91	131/4500	0.125	0.535	5
green	GO:0001909	leukocyte mediated cytotoxicity	CEACAM1/IL18/LEP	3/91	61/4500	0.125	0.535	3
green	GO:0007156	homophilic cell adhesion via plasma membrane adhesion molecules	CDHR2/CEACAM1/IGSF9	3/91	61/4500	0.125	0.535	3
green	GO:0048660	regulation of smooth muscle cell proliferation	ACE2/HMOX1/IL18	3/91	61/4500	0.125	0.535	3
green	GO:0001570	vasculogenesis	AMOT/CEACAM1	2/91	31/4500	0.129	0.545	2
green	GO:0006809	nitric oxide biosynthetic process	ASS1/DDAH1	2/91	31/4500	0.129	0.545	2
green	GO:0010906	regulation of glucose metabolic process	FBP1/LEP	2/91	31/4500	0.129	0.545	2
green	GO:0014823	response to activity	LEP/OXT	2/91	31/4500	0.129	0.545	2
green	GO:0072526	pyridine-containing compound catabolic process	GPD1/FBP1	2/91	31/4500	0.129	0.545	2
green	GO:0097306	cellular response to alcohol	AIFM1/FBP1	2/91	31/4500	0.129	0.545	2
green	GO:0019216	regulation of lipid metabolic process	EPHX2/CEACAM1/ENPP7/LEP	4/91	97/4500	0.132	0.556	4
green	GO:0048659	smooth muscle cell proliferation	ACE2/HMOX1/IL18	3/91	63/4500	0.134	0.563	3
green	GO:0055080	monoatomic cation homeostasis	C19orf12/IMMT/FAM20A/HMOX1/LAMP2/NT5E	6/91	173/4500	0.136	0.571	6
green	GO:0006090	pyruvate metabolic process	GPD1/FBP1	2/91	33/4500	0.143	0.595	2
green	GO:0043255	regulation of carbohydrate biosynthetic process	FBP1/LEP	2/91	33/4500	0.143	0.595	2
green	GO:0046888	negative regulation of hormone secretion	VSNL1/LEP	2/91	33/4500	0.143	0.595	2
green	GO:0007219	Notch signaling pathway	GAS2/PTP4A3/AGXT	3/91	65/4500	0.143	0.595	3
green	GO:0016032	viral process	ACE2/BST2/FURIN/P4HB/ANPEP	5/91	138/4500	0.146	0.605	5
green	GO:0050801	monoatomic ion homeostasis	C19orf12/IMMT/FAM20A/HMOX1/LAMP2/NT5E	6/91	177/4500	0.147	0.608	6
green	GO:1905952	regulation of lipid localization	FURIN/LEP/OXT	3/91	66/4500	0.148	0.611	3
green	GO:0032722	positive regulation of chemokine production	HMOX1/IL18	2/91	34/4500	0.15	0.612	2
green	GO:0042698	ovulation cycle	GAS2/LEP	2/91	34/4500	0.15	0.612	2
green	GO:0046209	nitric oxide metabolic process	ASS1/DDAH1	2/91	34/4500	0.15	0.612	2
green	GO:0062014	negative regulation of small molecule metabolic process	CEACAM1/FBP1	2/91	34/4500	0.15	0.612	2
green	GO:0048545	response to steroid hormone	AIFM1/ASS1/GHR/OXT	4/91	102/4500	0.15	0.612	4
green	GO:0061448	connective tissue development	CBS/FTO/GHR/LEP	4/91	102/4500	0.15	0.612	4
green	GO:0090066	regulation of anatomical structure size	BAIAP2/ACE2/CBS/CDHR2/AMOT/LEP	6/91	179/4500	0.153	0.617	6
green	GO:0034284	response to monosaccharide	KHK/VSNL1/LEP	3/91	67/4500	0.153	0.617	3
green	GO:0051048	negative regulation of secretion	VSNL1/CEACAM1/LEP	3/91	67/4500	0.153	0.617	3
green	GO:0044057	regulation of system process	BAIAP2/ACE2/ENPP7/FTO/LEP/OXT	6/91	180/4500	0.155	0.626	6
green	GO:0019218	regulation of steroid metabolic process	EPHX2/LEP	2/91	35/4500	0.157	0.63	2
green	GO:1904892	regulation of receptor signaling pathway via STAT	GHR/LEP	2/91	35/4500	0.157	0.63	2
green	GO:0042632	cholesterol homeostasis	EPHX2/IL18	2/91	36/4500	0.164	0.654	2
green	GO:0055092	sterol homeostasis	EPHX2/IL18	2/91	36/4500	0.164	0.654	2
green	GO:2001057	reactive nitrogen species metabolic process	ASS1/DDAH1	2/91	36/4500	0.164	0.654	2
green	GO:0071495	cellular response to endogenous stimulus	BAIAP2/PBLD/PTP4A3/AIFM1/ASS1/CEACAM1/ECHDC3/FBP1/FURIN/GHR/HTRA2/LEP	12/91	435/4500	0.165	0.655	12
green	GO:0055074	calcium ion homeostasis	C19orf12/IMMT/FAM20A/NT5E	4/91	106/4500	0.166	0.658	4
