## Supplement 2 for "Muscle proteins in plasma associate to distinguished phenotypes in amyotrophic lateral sclerosis" (part 2 of 3)

### Sheet: All modules (continued)
Module	GO_ID	Term	Proteins	Gene_ratio	BG_ratio	P_value	FDR	Count
green	GO:0045765	regulation of angiogenesis	DDAH1/AMOT/CEACAM1/HMOX1/LEP	5/91	145/4500	0.169	0.664	5
green	GO:0006690	icosanoid metabolic process	GSTA1/PTGR1	2/91	37/4500	0.171	0.664	2
green	GO:0097696	cell surface receptor signaling pathway via STAT	GHR/IL18/LEP	3/91	71/4500	0.173	0.664	3
green	GO:0048638	regulation of developmental growth	FTO/GHR/HTRA2/LEP	4/91	109/4500	0.178	0.664	4
green	GO:0008286	insulin receptor signaling pathway	BAIAP2/LEP	2/91	38/4500	0.179	0.664	2
green	GO:0097006	regulation of plasma lipoprotein particle levels	FURIN/HMOX1	2/91	38/4500	0.179	0.664	2
green	GO:1901342	regulation of vasculature development	DDAH1/AMOT/CEACAM1/HMOX1/LEP	5/91	148/4500	0.179	0.664	5
green	GO:0001558	regulation of cell growth	EPHX2/CDHR2/BST2/CEACAM1/FBP1	5/91	149/4500	0.182	0.664	5
green	GO:0002021	response to dietary excess	LEP	1/91	10/4500	0.185	0.664	1
green	GO:0006054	N-acetylneuraminate metabolic process	NPL	1/91	10/4500	0.185	0.664	1
green	GO:0006084	acetyl-CoA metabolic process	MVK	1/91	10/4500	0.185	0.664	1
green	GO:0007628	adult walking behavior	HTRA2	1/91	10/4500	0.185	0.664	1
green	GO:0008156	negative regulation of DNA replication	ENPP7	1/91	10/4500	0.185	0.664	1
green	GO:0009119	ribonucleoside metabolic process	NT5E	1/91	10/4500	0.185	0.664	1
green	GO:0009651	response to salt stress	FBP1	1/91	10/4500	0.185	0.664	1
green	GO:0010544	negative regulation of platelet activation	CEACAM1	1/91	10/4500	0.185	0.664	1
green	GO:0010829	negative regulation of D-glucose transmembrane transport	LEP	1/91	10/4500	0.185	0.664	1
green	GO:0016126	sterol biosynthetic process	MVK	1/91	10/4500	0.185	0.664	1
green	GO:0033198	response to ATP	NT5E	1/91	10/4500	0.185	0.664	1
green	GO:0033238	regulation of amine metabolic process	ALDH2	1/91	10/4500	0.185	0.664	1
green	GO:0034505	tooth mineralization	FAM20A	1/91	10/4500	0.185	0.664	1
green	GO:0035455	response to interferon-alpha	BST2	1/91	10/4500	0.185	0.664	1
green	GO:0035655	interleukin-18-mediated signaling pathway	IL18	1/91	10/4500	0.185	0.664	1
green	GO:0044321	response to leptin	LEP	1/91	10/4500	0.185	0.664	1
green	GO:0045624	positive regulation of T-helper cell differentiation	IL18	1/91	10/4500	0.185	0.664	1
green	GO:0046128	purine ribonucleoside metabolic process	NT5E	1/91	10/4500	0.185	0.664	1
green	GO:0046685	response to arsenic-containing substance	HMOX1	1/91	10/4500	0.185	0.664	1
green	GO:0046716	muscle cell cellular homeostasis	LAMP2	1/91	10/4500	0.185	0.664	1
green	GO:0051341	regulation of oxidoreductase activity	LEP	1/91	10/4500	0.185	0.664	1
green	GO:0055090	acylglycerol homeostasis	IL18	1/91	10/4500	0.185	0.664	1
green	GO:0070328	triglyceride homeostasis	IL18	1/91	10/4500	0.185	0.664	1
green	GO:0070673	response to interleukin-18	IL18	1/91	10/4500	0.185	0.664	1
green	GO:0071351	cellular response to interleukin-18	IL18	1/91	10/4500	0.185	0.664	1
green	GO:0071731	response to nitric oxide	AIFM1	1/91	10/4500	0.185	0.664	1
green	GO:0072574	hepatocyte proliferation	CEACAM1	1/91	10/4500	0.185	0.664	1
green	GO:0072575	epithelial cell proliferation involved in liver morphogenesis	CEACAM1	1/91	10/4500	0.185	0.664	1
green	GO:0072576	liver morphogenesis	CEACAM1	1/91	10/4500	0.185	0.664	1
green	GO:0090313	regulation of protein targeting to membrane	PDZK1	1/91	10/4500	0.185	0.664	1
green	GO:0090314	positive regulation of protein targeting to membrane	PDZK1	1/91	10/4500	0.185	0.664	1
green	GO:0090659	walking behavior	HTRA2	1/91	10/4500	0.185	0.664	1
green	GO:0097186	amelogenesis	FAM20A	1/91	10/4500	0.185	0.664	1
green	GO:0098760	response to interleukin-7	P4HB	1/91	10/4500	0.185	0.664	1
green	GO:0098761	cellular response to interleukin-7	P4HB	1/91	10/4500	0.185	0.664	1
green	GO:1904037	positive regulation of epithelial cell apoptotic process	HMOX1	1/91	10/4500	0.185	0.664	1
green	GO:1905063	regulation of vascular associated smooth muscle cell differentiation	CTH	1/91	10/4500	0.185	0.664	1
green	GO:2000193	positive regulation of fatty acid transport	OXT	1/91	10/4500	0.185	0.664	1
green	GO:0048661	positive regulation of smooth muscle cell proliferation	HMOX1/IL18	2/91	39/4500	0.186	0.664	2
green	GO:1901222	regulation of non-canonical NF-kappaB signal transduction	PTP4A3/IL18	2/91	39/4500	0.186	0.664	2
green	GO:1903522	regulation of blood circulation	ACE2/LEP/OXT	3/91	74/4500	0.188	0.67	3
green	GO:0060348	bone development	CBS/GHR/LEP	3/91	75/4500	0.193	0.676	3
green	GO:0002704	negative regulation of leukocyte mediated immunity	BST2/CEACAM1	2/91	40/4500	0.193	0.676	2
green	GO:0030308	negative regulation of cell growth	CDHR2/BST2/FBP1	3/91	76/4500	0.198	0.676	3
green	GO:0043542	endothelial cell migration	PTP4A3/AMOT/CEACAM1/HMOX1	4/91	114/4500	0.198	0.676	4
green	GO:0009152	purine ribonucleotide biosynthetic process	SDHA/SDHB	2/91	41/4500	0.201	0.676	2
green	GO:0001958	endochondral ossification	CBS	1/91	11/4500	0.201	0.676	1
green	GO:0002827	positive regulation of T-helper 1 type immune response	IL18	1/91	11/4500	0.201	0.676	1
green	GO:0009219	pyrimidine deoxyribonucleotide metabolic process	DCTPP1	1/91	11/4500	0.201	0.676	1
green	GO:0016540	protein autoprocessing	HTRA2	1/91	11/4500	0.201	0.676	1
green	GO:0030277	maintenance of gastrointestinal epithelium	PBLD	1/91	11/4500	0.201	0.676	1
green	GO:0030431	sleep	IL18	1/91	11/4500	0.201	0.676	1
green	GO:0032530	regulation of microvillus organization	CDHR2	1/91	11/4500	0.201	0.676	1
green	GO:0032725	positive regulation of granulocyte macrophage colony-stimulating factor production	IL18	1/91	11/4500	0.201	0.676	1
green	GO:0034694	response to prostaglandin	OXT	1/91	11/4500	0.201	0.676	1
green	GO:0035774	positive regulation of insulin secretion involved in cellular response to glucose stimulus	VSNL1	1/91	11/4500	0.201	0.676	1
green	GO:0035809	regulation of urine volume	OXT	1/91	11/4500	0.201	0.676	1
green	GO:0036075	replacement ossification	CBS	1/91	11/4500	0.201	0.676	1
green	GO:0042278	purine nucleoside metabolic process	NT5E	1/91	11/4500	0.201	0.676	1
green	GO:0046033	AMP metabolic process	NT5E	1/91	11/4500	0.201	0.676	1
green	GO:0046348	amino sugar catabolic process	NPL	1/91	11/4500	0.201	0.676	1
green	GO:0046628	positive regulation of insulin receptor signaling pathway	LEP	1/91	11/4500	0.201	0.676	1
green	GO:0051132	NK T cell activation	IL18	1/91	11/4500	0.201	0.676	1
green	GO:0051152	positive regulation of smooth muscle cell differentiation	CTH	1/91	11/4500	0.201	0.676	1
green	GO:0051156	glucose 6-phosphate metabolic process	RBKS	1/91	11/4500	0.201	0.676	1
green	GO:0051602	response to electrical stimulus	OXT	1/91	11/4500	0.201	0.676	1
green	GO:0060586	multicellular organismal-level iron ion homeostasis	HMOX1	1/91	11/4500	0.201	0.676	1
green	GO:0070593	dendrite self-avoidance	IGSF9	1/91	11/4500	0.201	0.676	1
green	GO:0070873	regulation of glycogen metabolic process	KHK	1/91	11/4500	0.201	0.676	1
green	GO:0071392	cellular response to estradiol stimulus	AIFM1	1/91	11/4500	0.201	0.676	1
green	GO:1903579	negative regulation of ATP metabolic process	FBP1	1/91	11/4500	0.201	0.676	1
green	GO:0006605	protein targeting	PDZK1/HTRA2/LAMP2	3/91	77/4500	0.203	0.676	3
green	GO:0051216	cartilage development	CBS/GHR/LEP	3/91	77/4500	0.203	0.676	3
green	GO:0042542	response to hydrogen peroxide	AIFM1/HMOX1	2/91	42/4500	0.208	0.676	2
green	GO:0006402	mRNA catabolic process	DCPS/FTO/RIDA	3/91	78/4500	0.209	0.676	3
green	GO:0015850	organic hydroxy compound transport	CEACAM1/FURIN/OXT	3/91	78/4500	0.209	0.676	3
green	GO:0050728	negative regulation of inflammatory response	MVK/FURIN/NT5E	3/91	78/4500	0.209	0.676	3
green	GO:0002703	regulation of leukocyte mediated immunity	BST2/CEACAM1/IL18/LEP	4/91	118/4500	0.215	0.676	4
green	GO:0006694	steroid biosynthetic process	MVK/LEP	2/91	43/4500	0.216	0.676	2
green	GO:0007043	cell-cell junction assembly	ACE2/AMOT	2/91	43/4500	0.216	0.676	2
green	GO:0001975	response to amphetamine	OXT	1/91	12/4500	0.218	0.676	1
green	GO:0002834	regulation of response to tumor cell	CEACAM1	1/91	12/4500	0.218	0.676	1
green	GO:0002837	regulation of immune response to tumor cell	CEACAM1	1/91	12/4500	0.218	0.676	1
green	GO:0006622	protein targeting to lysosome	LAMP2	1/91	12/4500	0.218	0.676	1
green	GO:0006691	leukotriene metabolic process	PTGR1	1/91	12/4500	0.218	0.676	1
green	GO:0009163	nucleoside biosynthetic process	NT5E	1/91	12/4500	0.218	0.676	1
green	GO:0009226	nucleotide-sugar biosynthetic process	FUOM	1/91	12/4500	0.218	0.676	1
green	GO:0009264	deoxyribonucleotide catabolic process	DCTPP1	1/91	12/4500	0.218	0.676	1
green	GO:0019377	glycolipid catabolic process	ENPP7	1/91	12/4500	0.218	0.676	1
green	GO:0032717	negative regulation of interleukin-8 production	SSC5D	1/91	12/4500	0.218	0.676	1
green	GO:0032816	positive regulation of natural killer cell activation	IL18	1/91	12/4500	0.218	0.676	1
green	GO:0034250	positive regulation of amide metabolic process	ENPP7	1/91	12/4500	0.218	0.676	1
green	GO:0034404	nucleobase-containing small molecule biosynthetic process	NT5E	1/91	12/4500	0.218	0.676	1
green	GO:0035743	CD4-positive, alpha-beta T cell cytokine production	IL18	1/91	12/4500	0.218	0.676	1
green	GO:0040018	positive regulation of multicellular organism growth	GHR	1/91	12/4500	0.218	0.676	1
green	GO:0042304	regulation of fatty acid biosynthetic process	CEACAM1	1/91	12/4500	0.218	0.676	1
green	GO:0045292	mRNA cis splicing, via spliceosome	DCPS	1/91	12/4500	0.218	0.676	1
green	GO:0045823	positive regulation of heart contraction	ACE2	1/91	12/4500	0.218	0.676	1
green	GO:0045980	negative regulation of nucleotide metabolic process	FBP1	1/91	12/4500	0.218	0.676	1
green	GO:0046386	deoxyribose phosphate catabolic process	DCTPP1	1/91	12/4500	0.218	0.676	1
green	GO:0046717	acid secretion	AGXT	1/91	12/4500	0.218	0.676	1
green	GO:0050433	regulation of catecholamine secretion	OXT	1/91	12/4500	0.218	0.676	1
green	GO:0060396	growth hormone receptor signaling pathway	GHR	1/91	12/4500	0.218	0.676	1
green	GO:0071378	cellular response to growth hormone stimulus	GHR	1/91	12/4500	0.218	0.676	1
green	GO:0071549	cellular response to dexamethasone stimulus	ASS1	1/91	12/4500	0.218	0.676	1
green	GO:0071634	regulation of transforming growth factor beta production	FURIN	1/91	12/4500	0.218	0.676	1
green	GO:0098581	detection of external biotic stimulus	SSC5D	1/91	12/4500	0.218	0.676	1
green	GO:1900119	positive regulation of execution phase of apoptosis	HTRA2	1/91	12/4500	0.218	0.676	1
green	GO:1900543	negative regulation of purine nucleotide metabolic process	FBP1	1/91	12/4500	0.218	0.676	1
green	GO:1902042	negative regulation of extrinsic apoptotic signaling pathway via death domain receptors	HMOX1	1/91	12/4500	0.218	0.676	1
green	GO:1903214	regulation of protein targeting to mitochondrion	HTRA2	1/91	12/4500	0.218	0.676	1
green	GO:1903306	negative regulation of regulated secretory pathway	CEACAM1	1/91	12/4500	0.218	0.676	1
green	GO:1905146	lysosomal protein catabolic process	LAMP2	1/91	12/4500	0.218	0.676	1
green	GO:0019221	cytokine-mediated signaling pathway	KRT18/CEACAM1/GHR/IL18/IL1R2/LEP/P4HB	7/91	244/4500	0.222	0.678	7
green	GO:0007292	female gamete generation	GAS2/LEP	2/91	44/4500	0.223	0.678	2
green	GO:0009260	ribonucleotide biosynthetic process	SDHA/SDHB	2/91	44/4500	0.223	0.678	2
green	GO:0009408	response to heat	HMOX1/HTRA2	2/91	44/4500	0.223	0.678	2
green	GO:0046390	ribose phosphate biosynthetic process	SDHA/SDHB	2/91	44/4500	0.223	0.678	2
green	GO:0071326	cellular response to monosaccharide stimulus	VSNL1/LEP	2/91	44/4500	0.223	0.678	2
green	GO:0031348	negative regulation of defense response	MVK/CEACAM1/FURIN/NT5E	4/91	120/4500	0.224	0.678	4
green	GO:0008610	lipid biosynthetic process	MVK/ACE2/CEACAM1/ENPP7/LEP	5/91	161/4500	0.225	0.678	5
green	GO:0034109	homotypic cell-cell adhesion	CDHR2/CEACAM1	2/91	45/4500	0.231	0.678	2
green	GO:0046887	positive regulation of hormone secretion	VSNL1/LEP	2/91	45/4500	0.231	0.678	2
green	GO:0098876	vesicle-mediated transport to the plasma membrane	ENTR1/KRT18	2/91	45/4500	0.231	0.678	2
green	GO:0007039	protein catabolic process in the vacuole	LAMP2	1/91	13/4500	0.234	0.678	1
green	GO:0019748	secondary metabolic process	BDH2	1/91	13/4500	0.234	0.678	1
green	GO:0032570	response to progesterone	OXT	1/91	13/4500	0.234	0.678	1
green	GO:0032604	granulocyte macrophage colony-stimulating factor production	IL18	1/91	13/4500	0.234	0.678	1
green	GO:0032645	regulation of granulocyte macrophage colony-stimulating factor production	IL18	1/91	13/4500	0.234	0.678	1
green	GO:0032740	positive regulation of interleukin-17 production	IL18	1/91	13/4500	0.234	0.678	1
green	GO:0034405	response to fluid shear stress	ASS1	1/91	13/4500	0.234	0.678	1
green	GO:0042104	positive regulation of activated T cell proliferation	IL18	1/91	13/4500	0.234	0.678	1
green	GO:0042531	positive regulation of tyrosine phosphorylation of STAT protein	IL18	1/91	13/4500	0.234	0.678	1
green	GO:0045071	negative regulation of viral genome replication	BST2	1/91	13/4500	0.234	0.678	1
green	GO:0045724	positive regulation of cilium assembly	ENTR1	1/91	13/4500	0.234	0.678	1
green	GO:0046641	positive regulation of alpha-beta T cell proliferation	IL18	1/91	13/4500	0.234	0.678	1
green	GO:0060999	positive regulation of dendritic spine development	BAIAP2	1/91	13/4500	0.234	0.678	1
green	GO:0061037	negative regulation of cartilage development	LEP	1/91	13/4500	0.234	0.678	1
green	GO:0071474	cellular hyperosmotic response	FBP1	1/91	13/4500	0.234	0.678	1
green	GO:0090050	positive regulation of cell migration involved in sprouting angiogenesis	HMOX1	1/91	13/4500	0.234	0.678	1
green	GO:0090128	regulation of synapse maturation	IGSF9	1/91	13/4500	0.234	0.678	1
green	GO:0140115	export across plasma membrane	PDZK1	1/91	13/4500	0.234	0.678	1
green	GO:1900026	positive regulation of substrate adhesion-dependent cell spreading	P4HB	1/91	13/4500	0.234	0.678	1
green	GO:1900225	regulation of NLRP3 inflammasome complex assembly	LAMP2	1/91	13/4500	0.234	0.678	1
green	GO:1900745	positive regulation of p38MAPK cascade	LEP	1/91	13/4500	0.234	0.678	1
green	GO:1901524	regulation of mitophagy	HTRA2	1/91	13/4500	0.234	0.678	1
green	GO:1903524	positive regulation of blood circulation	ACE2	1/91	13/4500	0.234	0.678	1
green	GO:1903580	positive regulation of ATP metabolic process	GPD1	1/91	13/4500	0.234	0.678	1
green	GO:1903825	organic acid transmembrane transport	ACE2	1/91	13/4500	0.234	0.678	1
green	GO:1905039	carboxylic acid transmembrane transport	ACE2	1/91	13/4500	0.234	0.678	1
green	GO:2000191	regulation of fatty acid transport	OXT	1/91	13/4500	0.234	0.678	1
green	GO:2000463	positive regulation of excitatory postsynaptic potential	BAIAP2	1/91	13/4500	0.234	0.678	1
green	GO:0098771	inorganic ion homeostasis	C19orf12/IMMT/FAM20A/HMOX1/NT5E	5/91	164/4500	0.237	0.678	5
green	GO:0001817	regulation of cytokine production	ACE2/BST2/CEACAM1/FURIN/HMOX1/IL18/IL1R2/LEP/SSC5D	9/91	336/4500	0.237	0.678	9
green	GO:0002709	regulation of T cell mediated immunity	CEACAM1/IL18	2/91	46/4500	0.238	0.678	2
green	GO:0008585	female gonad development	GAS2/LEP	2/91	46/4500	0.238	0.678	2
green	GO:0030101	natural killer cell activation	IL18/LEP	2/91	46/4500	0.238	0.678	2
green	GO:0032602	chemokine production	HMOX1/IL18	2/91	46/4500	0.238	0.678	2
green	GO:0032642	regulation of chemokine production	HMOX1/IL18	2/91	46/4500	0.238	0.678	2
green	GO:0043535	regulation of blood vessel endothelial cell migration	AMOT/HMOX1	2/91	46/4500	0.238	0.678	2
green	GO:0071396	cellular response to lipid	AIFM1/ASS1/FBP1/HTRA2/IL18/LEP	6/91	208/4500	0.243	0.678	6
green	GO:0001816	cytokine production	ACE2/BST2/CEACAM1/FURIN/HMOX1/IL18/IL1R2/LEP/SSC5D	9/91	339/4500	0.245	0.678	9
green	GO:0006937	regulation of muscle contraction	ACE2/OXT	2/91	47/4500	0.246	0.678	2
green	GO:0032637	interleukin-8 production	LEP/SSC5D	2/91	47/4500	0.246	0.678	2
green	GO:0032677	regulation of interleukin-8 production	LEP/SSC5D	2/91	47/4500	0.246	0.678	2
green	GO:0045598	regulation of fat cell differentiation	FTO/LEP	2/91	47/4500	0.246	0.678	2
green	GO:0046545	development of primary female sexual characteristics	GAS2/LEP	2/91	47/4500	0.246	0.678	2
green	GO:0050807	regulation of synapse organization	BAIAP2/AMOT/IGSF9/OXT	4/91	125/4500	0.246	0.678	4
green	GO:0010594	regulation of endothelial cell migration	AMOT/CEACAM1/HMOX1	3/91	85/4500	0.246	0.678	3
green	GO:0033002	muscle cell proliferation	ACE2/HMOX1/IL18	3/91	85/4500	0.246	0.678	3
green	GO:0006508	proteolysis	FOLH1/ACE2/MME/CPM/FURIN/GHR/HTRA2/IL1R2/NHLRC3/P4HB/THOP1/ANPEP	12/91	475/4500	0.249	0.678	12
green	GO:0002418	immune response to tumor cell	CEACAM1	1/91	14/4500	0.249	0.678	1
green	GO:0002762	negative regulation of myeloid leukocyte differentiation	CEACAM1	1/91	14/4500	0.249	0.678	1
green	GO:0006940	regulation of smooth muscle contraction	OXT	1/91	14/4500	0.249	0.678	1
green	GO:0009167	purine ribonucleoside monophosphate metabolic process	NT5E	1/91	14/4500	0.249	0.678	1
green	GO:0010770	positive regulation of cell morphogenesis	BAIAP2	1/91	14/4500	0.249	0.678	1
green	GO:0016073	snRNA metabolic process	FTO	1/91	14/4500	0.249	0.678	1
green	GO:0032528	microvillus organization	CDHR2	1/91	14/4500	0.249	0.678	1
green	GO:0032616	interleukin-13 production	IL18	1/91	14/4500	0.249	0.678	1
green	GO:0032656	regulation of interleukin-13 production	IL18	1/91	14/4500	0.249	0.678	1
green	GO:0042509	regulation of tyrosine phosphorylation of STAT protein	IL18	1/91	14/4500	0.249	0.678	1
green	GO:0045981	positive regulation of nucleotide metabolic process	GPD1	1/91	14/4500	0.249	0.678	1
green	GO:0050432	catecholamine secretion	OXT	1/91	14/4500	0.249	0.678	1
green	GO:0050775	positive regulation of dendrite morphogenesis	BAIAP2	1/91	14/4500	0.249	0.678	1
green	GO:0051044	positive regulation of membrane protein ectodomain proteolysis	FURIN	1/91	14/4500	0.249	0.678	1
green	GO:0150078	positive regulation of neuroinflammatory response	IL18	1/91	14/4500	0.249	0.678	1
green	GO:1900271	regulation of long-term synaptic potentiation	MME	1/91	14/4500	0.249	0.678	1
green	GO:1900544	positive regulation of purine nucleotide metabolic process	GPD1	1/91	14/4500	0.249	0.678	1
green	GO:1901659	glycosyl compound biosynthetic process	NT5E	1/91	14/4500	0.249	0.678	1
green	GO:1902176	negative regulation of oxidative stress-induced intrinsic apoptotic signaling pathway	HTRA2	1/91	14/4500	0.249	0.678	1
green	GO:1903146	regulation of autophagy of mitochondrion	HTRA2	1/91	14/4500	0.249	0.678	1
green	GO:1903725	regulation of phospholipid metabolic process	ENPP7	1/91	14/4500	0.249	0.678	1
green	GO:2001234	negative regulation of apoptotic signaling pathway	CTH/HMOX1/HTRA2	3/91	86/4500	0.252	0.684	3
green	GO:0001910	regulation of leukocyte mediated cytotoxicity	CEACAM1/LEP	2/91	48/4500	0.253	0.687	2
green	GO:0002706	regulation of lymphocyte mediated immunity	CEACAM1/IL18/LEP	3/91	87/4500	0.257	0.693	3
green	GO:1903311	regulation of mRNA metabolic process	DCPS/FTO/RIDA	3/91	87/4500	0.257	0.693	3
green	GO:0050803	regulation of synapse structure or activity	BAIAP2/AMOT/IGSF9/OXT	4/91	128/4500	0.259	0.693	4
green	GO:0002043	blood vessel endothelial cell proliferation involved in sprouting angiogenesis	HMOX1	1/91	15/4500	0.264	0.693	1
green	GO:0002716	negative regulation of natural killer cell mediated immunity	CEACAM1	1/91	15/4500	0.264	0.693	1
green	GO:0002726	positive regulation of T cell cytokine production	IL18	1/91	15/4500	0.264	0.693	1
green	GO:0003016	respiratory system process	FTO	1/91	15/4500	0.264	0.693	1
green	GO:0009126	purine nucleoside monophosphate metabolic process	NT5E	1/91	15/4500	0.264	0.693	1
green	GO:0010744	positive regulation of macrophage derived foam cell differentiation	IL18	1/91	15/4500	0.264	0.693	1
green	GO:0030851	granulocyte differentiation	CEACAM1	1/91	15/4500	0.264	0.693	1
green	GO:0032801	receptor catabolic process	FURIN	1/91	15/4500	0.264	0.693	1
green	GO:0035094	response to nicotine	HMOX1	1/91	15/4500	0.264	0.693	1
green	GO:0043001	Golgi to plasma membrane protein transport	KRT18	1/91	15/4500	0.264	0.693	1
green	GO:0044546	NLRP3 inflammasome complex assembly	LAMP2	1/91	15/4500	0.264	0.693	1
green	GO:0045953	negative regulation of natural killer cell mediated cytotoxicity	CEACAM1	1/91	15/4500	0.264	0.693	1
green	GO:0051385	response to mineralocorticoid	AIFM1	1/91	15/4500	0.264	0.693	1
green	GO:0051932	synaptic transmission, GABAergic	ALDH5A1	1/91	15/4500	0.264	0.693	1
green	GO:0060544	regulation of necroptotic process	AIFM1	1/91	15/4500	0.264	0.693	1
green	GO:0071604	transforming growth factor beta production	FURIN	1/91	15/4500	0.264	0.693	1
green	GO:0098868	bone growth	LEP	1/91	15/4500	0.264	0.693	1
green	GO:0141085	regulation of inflammasome-mediated signaling pathway	LAMP2	1/91	15/4500	0.264	0.693	1
green	GO:1900117	regulation of execution phase of apoptosis	HTRA2	1/91	15/4500	0.264	0.693	1
green	GO:1903747	regulation of establishment of protein localization to mitochondrion	HTRA2	1/91	15/4500	0.264	0.693	1
green	GO:0008360	regulation of cell shape	BAIAP2/GAS2	2/91	50/4500	0.268	0.699	2
green	GO:0016241	regulation of macroautophagy	HMOX1/HTRA2	2/91	50/4500	0.268	0.699	2
green	GO:0032612	interleukin-1 production	CEACAM1/IL1R2	2/91	50/4500	0.268	0.699	2
green	GO:0032652	regulation of interleukin-1 production	CEACAM1/IL1R2	2/91	50/4500	0.268	0.699	2
green	GO:0006954	inflammatory response	MVK/ACE2/ASS1/FURIN/HMOX1/IL18/IL1R2/LAMP2/LEP/NT5E	10/91	393/4500	0.269	0.699	10
green	GO:0070201	regulation of establishment of protein localization	PTP4A3/PDZK1/VSNL1/HTRA2/LEP	5/91	173/4500	0.271	0.699	5
green	GO:0045926	negative regulation of growth	CDHR2/BST2/FBP1	3/91	90/4500	0.274	0.699	3
green	GO:0070665	positive regulation of leukocyte proliferation	BST2/IL18/LEP	3/91	90/4500	0.274	0.699	3
green	GO:0001525	angiogenesis	DDAH1/AMOT/CEACAM1/HMOX1/IL18/LEP/ANPEP	7/91	262/4500	0.278	0.699	7
green	GO:0002719	negative regulation of cytokine production involved in immune response	BST2	1/91	16/4500	0.279	0.699	1
green	GO:0002828	regulation of type 2 immune response	IL18	1/91	16/4500	0.279	0.699	1
green	GO:0006972	hyperosmotic response	FBP1	1/91	16/4500	0.279	0.699	1
green	GO:0007260	tyrosine phosphorylation of STAT protein	IL18	1/91	16/4500	0.279	0.699	1
green	GO:0009225	nucleotide-sugar metabolic process	FUOM	1/91	16/4500	0.279	0.699	1
green	GO:0010669	epithelial structure maintenance	PBLD	1/91	16/4500	0.279	0.699	1
green	GO:0010743	regulation of macrophage derived foam cell differentiation	IL18	1/91	16/4500	0.279	0.699	1
green	GO:0030149	sphingolipid catabolic process	ENPP7	1/91	16/4500	0.279	0.699	1
green	GO:0032881	regulation of polysaccharide metabolic process	KHK	1/91	16/4500	0.279	0.699	1
green	GO:0035176	social behavior	OXT	1/91	16/4500	0.279	0.699	1
green	GO:0035886	vascular associated smooth muscle cell differentiation	CTH	1/91	16/4500	0.279	0.699	1
green	GO:0042307	positive regulation of protein import into nucleus	LEP	1/91	16/4500	0.279	0.699	1
green	GO:0045601	regulation of endothelial cell differentiation	CEACAM1	1/91	16/4500	0.279	0.699	1
green	GO:0045776	negative regulation of blood pressure	OXT	1/91	16/4500	0.279	0.699	1
green	GO:0045920	negative regulation of exocytosis	CEACAM1	1/91	16/4500	0.279	0.699	1
green	GO:0046578	regulation of Ras protein signal transduction	FBP1	1/91	16/4500	0.279	0.699	1
green	GO:0050860	negative regulation of T cell receptor signaling pathway	CEACAM1	1/91	16/4500	0.279	0.699	1
green	GO:0051452	intracellular pH reduction	LAMP2	1/91	16/4500	0.279	0.699	1
green	GO:0051937	catecholamine transport	OXT	1/91	16/4500	0.279	0.699	1
green	GO:0061001	regulation of dendritic spine morphogenesis	BAIAP2	1/91	16/4500	0.279	0.699	1
green	GO:0070542	response to fatty acid	ASS1	1/91	16/4500	0.279	0.699	1
green	GO:0090330	regulation of platelet aggregation	CEACAM1	1/91	16/4500	0.279	0.699	1
green	GO:0016049	cell growth	EPHX2/CDHR2/BST2/CEACAM1/FBP1	5/91	176/4500	0.283	0.704	5
green	GO:0002367	cytokine production involved in immune response	BST2/IL18	2/91	52/4500	0.283	0.704	2
green	GO:0002718	regulation of cytokine production involved in immune response	BST2/IL18	2/91	52/4500	0.283	0.704	2
green	GO:0031341	regulation of cell killing	CEACAM1/LEP	2/91	52/4500	0.283	0.704	2
green	GO:0045861	negative regulation of proteolysis	FURIN/IL1R2	2/91	52/4500	0.283	0.704	2
green	GO:0046660	female sex differentiation	GAS2/LEP	2/91	52/4500	0.283	0.704	2
green	GO:0034976	response to endoplasmic reticulum stress	AIFM1/CTH/P4HB	3/91	93/4500	0.29	0.706	3
green	GO:0010595	positive regulation of endothelial cell migration	AMOT/HMOX1	2/91	53/4500	0.291	0.706	2
green	GO:0032368	regulation of lipid transport	FURIN/OXT	2/91	53/4500	0.291	0.706	2
green	GO:0050830	defense response to Gram-positive bacterium	IL18/SSC5D	2/91	53/4500	0.291	0.706	2
green	GO:0002710	negative regulation of T cell mediated immunity	CEACAM1	1/91	17/4500	0.294	0.706	1
green	GO:0002862	negative regulation of inflammatory response to antigenic stimulus	FURIN	1/91	17/4500	0.294	0.706	1
green	GO:0006220	pyrimidine nucleotide metabolic process	DCTPP1	1/91	17/4500	0.294	0.706	1
green	GO:0006623	protein targeting to vacuole	LAMP2	1/91	17/4500	0.294	0.706	1
green	GO:0006687	glycosphingolipid metabolic process	ENPP7	1/91	17/4500	0.294	0.706	1
green	GO:0009116	nucleoside metabolic process	NT5E	1/91	17/4500	0.294	0.706	1
green	GO:0010742	macrophage derived foam cell differentiation	IL18	1/91	17/4500	0.294	0.706	1
green	GO:0032620	interleukin-17 production	IL18	1/91	17/4500	0.294	0.706	1
green	GO:0032660	regulation of interleukin-17 production	IL18	1/91	17/4500	0.294	0.706	1
green	GO:0033108	mitochondrial respiratory chain complex assembly	AIFM1	1/91	17/4500	0.294	0.706	1
green	GO:0043372	positive regulation of CD4-positive, alpha-beta T cell differentiation	IL18	1/91	17/4500	0.294	0.706	1
green	GO:0045662	negative regulation of myoblast differentiation	IL18	1/91	17/4500	0.294	0.706	1
green	GO:0050994	regulation of lipid catabolic process	ENPP7	1/91	17/4500	0.294	0.706	1
green	GO:0051055	negative regulation of lipid biosynthetic process	CEACAM1	1/91	17/4500	0.294	0.706	1
green	GO:0051703	biological process involved in intraspecies interaction between organisms	OXT	1/91	17/4500	0.294	0.706	1
green	GO:0061462	protein localization to lysosome	LAMP2	1/91	17/4500	0.294	0.706	1
green	GO:0070498	interleukin-1-mediated signaling pathway	IL1R2	1/91	17/4500	0.294	0.706	1
green	GO:0090077	foam cell differentiation	IL18	1/91	17/4500	0.294	0.706	1
green	GO:0140632	canonical inflammasome complex assembly	LAMP2	1/91	17/4500	0.294	0.706	1
green	GO:0071356	cellular response to tumor necrosis factor	ASS1/GPD1/KRT18	3/91	94/4500	0.296	0.707	3
green	GO:0002286	T cell activation involved in immune response	CEACAM1/IL18	2/91	54/4500	0.299	0.707	2
green	GO:0050806	positive regulation of synaptic transmission	MME/OXT	2/91	54/4500	0.299	0.707	2
green	GO:0006914	autophagy	C19orf12/HMOX1/HTRA2/LAMP2/LEP	5/91	180/4500	0.299	0.707	5
green	GO:0061919	process utilizing autophagic mechanism	C19orf12/HMOX1/HTRA2/LAMP2/LEP	5/91	180/4500	0.299	0.707	5
green	GO:0048511	rhythmic process	GAS2/ASS1/LEP	3/91	95/4500	0.301	0.707	3
green	GO:0007610	behavior	ACE2/MME/FUOM/HTRA2/LEP/OXT	6/91	225/4500	0.303	0.707	6
green	GO:0050727	regulation of inflammatory response	MVK/ACE2/FURIN/IL18/NT5E	5/91	181/4500	0.303	0.707	5
green	GO:1901137	carbohydrate derivative biosynthetic process	SDHA/SDHB/FUOM/NT5E	4/91	138/4500	0.305	0.707	4
green	GO:0048639	positive regulation of developmental growth	GHR/LEP	2/91	55/4500	0.306	0.707	2
green	GO:0071383	cellular response to steroid hormone stimulus	AIFM1/ASS1	2/91	55/4500	0.306	0.707	2
green	GO:0006401	RNA catabolic process	DCPS/FTO/RIDA	3/91	96/4500	0.307	0.707	3
green	GO:0000288	nuclear-transcribed mRNA catabolic process, deadenylation-dependent decay	DCPS	1/91	18/4500	0.308	0.707	1
green	GO:0001911	negative regulation of leukocyte mediated cytotoxicity	CEACAM1	1/91	18/4500	0.308	0.707	1
green	GO:0006626	protein targeting to mitochondrion	HTRA2	1/91	18/4500	0.308	0.707	1
green	GO:0030641	regulation of cellular pH	LAMP2	1/91	18/4500	0.308	0.707	1
green	GO:0032147	activation of protein kinase activity	LEP	1/91	18/4500	0.308	0.707	1
green	GO:0034383	low-density lipoprotein particle clearance	HMOX1	1/91	18/4500	0.308	0.707	1
green	GO:0042157	lipoprotein metabolic process	LEP	1/91	18/4500	0.308	0.707	1
green	GO:0044060	regulation of endocrine process	LEP	1/91	18/4500	0.308	0.707	1
green	GO:0044319	wound healing, spreading of cells	CEACAM1	1/91	18/4500	0.308	0.707	1
green	GO:0045622	regulation of T-helper cell differentiation	IL18	1/91	18/4500	0.308	0.707	1
green	GO:0046365	monosaccharide catabolic process	RBKS	1/91	18/4500	0.308	0.707	1
green	GO:0051453	regulation of intracellular pH	LAMP2	1/91	18/4500	0.308	0.707	1
green	GO:0060998	regulation of dendritic spine development	BAIAP2	1/91	18/4500	0.308	0.707	1
green	GO:0071295	cellular response to vitamin	LEP	1/91	18/4500	0.308	0.707	1
green	GO:0071711	basement membrane organization	GAS2	1/91	18/4500	0.308	0.707	1
green	GO:0090504	epiboly	CEACAM1	1/91	18/4500	0.308	0.707	1
green	GO:0090505	epiboly involved in wound healing	CEACAM1	1/91	18/4500	0.308	0.707	1
green	GO:0097242	amyloid-beta clearance	MME	1/91	18/4500	0.308	0.707	1
green	GO:1900746	regulation of vascular endothelial growth factor signaling pathway	PTP4A3	1/91	18/4500	0.308	0.707	1
green	GO:1901568	fatty acid derivative metabolic process	PTGR1	1/91	18/4500	0.308	0.707	1
green	GO:1902041	regulation of extrinsic apoptotic signaling pathway via death domain receptors	HMOX1	1/91	18/4500	0.308	0.707	1
green	GO:1904035	regulation of epithelial cell apoptotic process	HMOX1	1/91	18/4500	0.308	0.707	1
green	GO:1905953	negative regulation of lipid localization	LEP	1/91	18/4500	0.308	0.707	1
green	GO:0007623	circadian rhythm	ASS1/LEP	2/91	56/4500	0.314	0.71	2
green	GO:0038061	non-canonical NF-kappaB signal transduction	PTP4A3/IL18	2/91	56/4500	0.314	0.71	2
green	GO:0071248	cellular response to metal ion	FBP1/HMOX1	2/91	56/4500	0.314	0.71	2
green	GO:1901890	positive regulation of cell junction assembly	ACE2/OXT	2/91	56/4500	0.314	0.71	2
green	GO:0055085	transmembrane transport	GFER/ACE2/AIFM1/GRPEL1/PDZK1/LAMP2/LEP	7/91	274/4500	0.317	0.71	7
green	GO:0070555	response to interleukin-1	GHR/IL1R2	2/91	57/4500	0.321	0.71	2
green	GO:0007215	glutamate receptor signaling pathway	FOLH1	1/91	19/4500	0.322	0.71	1
green	GO:0019233	sensory perception of pain	MME	1/91	19/4500	0.322	0.71	1
green	GO:0021575	hindbrain morphogenesis	CBS	1/91	19/4500	0.322	0.71	1
green	GO:0021587	cerebellum morphogenesis	CBS	1/91	19/4500	0.322	0.71	1
green	GO:0035329	hippo signaling	AMOT	1/91	19/4500	0.322	0.71	1
green	GO:0046466	membrane lipid catabolic process	ENPP7	1/91	19/4500	0.322	0.71	1
green	GO:0046824	positive regulation of nucleocytoplasmic transport	LEP	1/91	19/4500	0.322	0.71	1
green	GO:0050901	leukocyte tethering or rolling	LEP	1/91	19/4500	0.322	0.71	1
green	GO:0061178	regulation of insulin secretion involved in cellular response to glucose stimulus	VSNL1	1/91	19/4500	0.322	0.71	1
green	GO:0062098	regulation of programmed necrotic cell death	AIFM1	1/91	19/4500	0.322	0.71	1
green	GO:0071548	response to dexamethasone	ASS1	1/91	19/4500	0.322	0.71	1
green	GO:0097352	autophagosome maturation	LAMP2	1/91	19/4500	0.322	0.71	1
green	GO:0098815	modulation of excitatory postsynaptic potential	BAIAP2	1/91	19/4500	0.322	0.71	1
green	GO:0141084	inflammasome-mediated signaling pathway	LAMP2	1/91	19/4500	0.322	0.71	1
green	GO:1902547	regulation of cellular response to vascular endothelial growth factor stimulus	PTP4A3	1/91	19/4500	0.322	0.71	1
green	GO:0008016	regulation of heart contraction	ACE2/OXT	2/91	58/4500	0.329	0.71	2
green	GO:0031214	biomineral tissue development	FAM20A/LEP	2/91	58/4500	0.329	0.71	2
green	GO:0043534	blood vessel endothelial cell migration	AMOT/HMOX1	2/91	58/4500	0.329	0.71	2
green	GO:0043123	positive regulation of canonical NF-kappaB signal transduction	CTH/BST2/HMOX1	3/91	100/4500	0.329	0.71	3
green	GO:0010629	negative regulation of gene expression	DCPS/BST2/CEACAM1/FTO/FURIN/HMOX1/IL1R2/RIDA/SSC5D	9/91	371/4500	0.334	0.71	9
green	GO:0007005	mitochondrion organization	AIFM1/IMMT/HTRA2	3/91	101/4500	0.335	0.71	3
green	GO:0034612	response to tumor necrosis factor	ASS1/GPD1/KRT18	3/91	101/4500	0.335	0.71	3
green	GO:0001914	regulation of T cell mediated cytotoxicity	CEACAM1	1/91	20/4500	0.336	0.71	1
green	GO:0002825	regulation of T-helper 1 type immune response	IL18	1/91	20/4500	0.336	0.71	1
green	GO:0006637	acyl-CoA metabolic process	MVK	1/91	20/4500	0.336	0.71	1
green	GO:0006664	glycolipid metabolic process	ENPP7	1/91	20/4500	0.336	0.71	1
green	GO:0006885	regulation of pH	LAMP2	1/91	20/4500	0.336	0.71	1
green	GO:0009262	deoxyribonucleotide metabolic process	DCTPP1	1/91	20/4500	0.336	0.71	1
green	GO:0009394	2'-deoxyribonucleotide metabolic process	DCTPP1	1/91	20/4500	0.336	0.71	1
green	GO:0009593	detection of chemical stimulus	SSC5D	1/91	20/4500	0.336	0.71	1
green	GO:0015844	monoamine transport	OXT	1/91	20/4500	0.336	0.71	1
green	GO:0019217	regulation of fatty acid metabolic process	CEACAM1	1/91	20/4500	0.336	0.71	1
green	GO:0032371	regulation of sterol transport	FURIN	1/91	20/4500	0.336	0.71	1
green	GO:0032374	regulation of cholesterol transport	FURIN	1/91	20/4500	0.336	0.71	1
green	GO:0032735	positive regulation of interleukin-12 production	LEP	1/91	20/4500	0.336	0.71	1
green	GO:0034110	regulation of homotypic cell-cell adhesion	CEACAM1	1/91	20/4500	0.336	0.71	1
green	GO:0034368	protein-lipid complex remodeling	FURIN	1/91	20/4500	0.336	0.71	1
green	GO:0034369	plasma lipoprotein particle remodeling	FURIN	1/91	20/4500	0.336	0.71	1
green	GO:0035383	thioester metabolic process	MVK	1/91	20/4500	0.336	0.71	1
green	GO:0042092	type 2 immune response	IL18	1/91	20/4500	0.336	0.71	1
green	GO:0042220	response to cocaine	OXT	1/91	20/4500	0.336	0.71	1
green	GO:0045638	negative regulation of myeloid cell differentiation	CEACAM1	1/91	20/4500	0.336	0.71	1
green	GO:0045778	positive regulation of ossification	OXT	1/91	20/4500	0.336	0.71	1
green	GO:0048525	negative regulation of viral process	BST2	1/91	20/4500	0.336	0.71	1
green	GO:0051043	regulation of membrane protein ectodomain proteolysis	FURIN	1/91	20/4500	0.336	0.71	1
green	GO:0051150	regulation of smooth muscle cell differentiation	CTH	1/91	20/4500	0.336	0.71	1
green	GO:0071827	plasma lipoprotein particle organization	FURIN	1/91	20/4500	0.336	0.71	1
green	GO:0072666	establishment of protein localization to vacuole	LAMP2	1/91	20/4500	0.336	0.71	1
green	GO:0090049	regulation of cell migration involved in sprouting angiogenesis	HMOX1	1/91	20/4500	0.336	0.71	1
green	GO:1900744	regulation of p38MAPK cascade	LEP	1/91	20/4500	0.336	0.71	1
green	GO:1903509	liposaccharide metabolic process	ENPP7	1/91	20/4500	0.336	0.71	1
green	GO:1990000	amyloid fibril formation	FURIN	1/91	20/4500	0.336	0.71	1
green	GO:2000406	positive regulation of T cell migration	P4HB	1/91	20/4500	0.336	0.71	1
green	GO:2001239	regulation of extrinsic apoptotic signaling pathway in absence of ligand	HTRA2	1/91	20/4500	0.336	0.71	1
green	GO:0002456	T cell mediated immunity	CEACAM1/IL18	2/91	59/4500	0.336	0.71	2
green	GO:0009749	response to glucose	KHK/VSNL1	2/91	59/4500	0.336	0.71	2
green	GO:0030534	adult behavior	HTRA2/LEP	2/91	59/4500	0.336	0.71	2
green	GO:0051606	detection of stimulus	CDHR2/SSC5D	2/91	59/4500	0.336	0.71	2
green	GO:0003012	muscle system process	ACE2/HMOX1/LEP/OXT	4/91	145/4500	0.337	0.712	4
green	GO:0001934	positive regulation of protein phosphorylation	FAM20A/IL18/LEP	3/91	102/4500	0.341	0.717	3
green	GO:0031623	receptor internalization	CEACAM1/GHR	2/91	60/4500	0.343	0.717	2
green	GO:0033993	response to lipid	AIFM1/ASS1/FBP1/GHR/HTRA2/IL18/LEP/OXT	8/91	328/4500	0.344	0.717	8
green	GO:0001944	vasculature development	CTH/DDAH1/AMOT/CEACAM1/HMOX1/IL18/LEP/ANPEP	8/91	329/4500	0.347	0.717	8
green	GO:0002369	T cell cytokine production	IL18	1/91	21/4500	0.349	0.717	1
green	GO:0002724	regulation of T cell cytokine production	IL18	1/91	21/4500	0.349	0.717	1
green	GO:0002931	response to ischemia	AIFM1	1/91	21/4500	0.349	0.717	1
green	GO:0006040	amino sugar metabolic process	NPL	1/91	21/4500	0.349	0.717	1
green	GO:0006835	dicarboxylic acid transport	AGXT	1/91	21/4500	0.349	0.717	1
green	GO:0006893	Golgi to plasma membrane transport	KRT18	1/91	21/4500	0.349	0.717	1
green	GO:0009395	phospholipid catabolic process	ENPP7	1/91	21/4500	0.349	0.717	1
green	GO:0031342	negative regulation of cell killing	CEACAM1	1/91	21/4500	0.349	0.717	1
green	GO:0034367	protein-containing complex remodeling	FURIN	1/91	21/4500	0.349	0.717	1
green	GO:0042181	ketone biosynthetic process	COQ7	1/91	21/4500	0.349	0.717	1
green	GO:0045912	negative regulation of carbohydrate metabolic process	FBP1	1/91	21/4500	0.349	0.717	1
green	GO:0046324	regulation of D-glucose import	LEP	1/91	21/4500	0.349	0.717	1
green	GO:0046676	negative regulation of insulin secretion	VSNL1	1/91	21/4500	0.349	0.717	1
green	GO:0046850	regulation of bone remodeling	LEP	1/91	21/4500	0.349	0.717	1
green	GO:0051289	protein homotetramerization	CTH	1/91	21/4500	0.349	0.717	1
green	GO:0055117	regulation of cardiac muscle contraction	ACE2	1/91	21/4500	0.349	0.717	1
green	GO:0071470	cellular response to osmotic stress	FBP1	1/91	21/4500	0.349	0.717	1
green	GO:0090594	inflammatory response to wounding	HMOX1	1/91	21/4500	0.349	0.717	1
green	GO:1900024	regulation of substrate adhesion-dependent cell spreading	P4HB	1/91	21/4500	0.349	0.717	1
green	GO:1903670	regulation of sprouting angiogenesis	CEACAM1	1/91	21/4500	0.349	0.717	1
green	GO:0042102	positive regulation of T cell proliferation	IL18/LEP	2/91	61/4500	0.351	0.717	2
green	GO:0051017	actin filament bundle assembly	BAIAP2/AMOT	2/91	61/4500	0.351	0.717	2
green	GO:0061572	actin filament bundle organization	BAIAP2/AMOT	2/91	61/4500	0.351	0.717	2
green	GO:0030003	intracellular monoatomic cation homeostasis	C19orf12/IMMT/HMOX1/LAMP2	4/91	148/4500	0.351	0.717	4
green	GO:0097191	extrinsic apoptotic signaling pathway	KRT18/HMOX1/HTRA2	3/91	104/4500	0.352	0.718	3
green	GO:0001932	regulation of protein phosphorylation	CEACAM1/FAM20A/IL18/LEP	4/91	149/4500	0.356	0.719	4
green	GO:0001890	placenta development	MME/LEP	2/91	62/4500	0.358	0.719	2
green	GO:0009746	response to hexose	KHK/VSNL1	2/91	62/4500	0.358	0.719	2
green	GO:0006873	intracellular monoatomic ion homeostasis	C19orf12/IMMT/HMOX1/LAMP2	4/91	150/4500	0.36	0.719	4
green	GO:0097190	apoptotic signaling pathway	AIFM1/CTH/KRT18/HMOX1/HTRA2/P4HB	6/91	241/4500	0.361	0.719	6
green	GO:0002347	response to tumor cell	CEACAM1	1/91	22/4500	0.363	0.719	1
green	GO:0030574	collagen catabolic process	FURIN	1/91	22/4500	0.363	0.719	1
green	GO:0030838	positive regulation of actin filament polymerization	BAIAP2	1/91	22/4500	0.363	0.719	1
green	GO:0031670	cellular response to nutrient	LEP	1/91	22/4500	0.363	0.719	1
green	GO:0035773	insulin secretion involved in cellular response to glucose stimulus	VSNL1	1/91	22/4500	0.363	0.719	1
green	GO:0039532	negative regulation of cytoplasmic pattern recognition receptor signaling pathway	LAMP2	1/91	22/4500	0.363	0.719	1
green	GO:0044331	cell-cell adhesion mediated by cadherin	CDHR2	1/91	22/4500	0.363	0.719	1
green	GO:0045069	regulation of viral genome replication	BST2	1/91	22/4500	0.363	0.719	1
green	GO:0046640	regulation of alpha-beta T cell proliferation	IL18	1/91	22/4500	0.363	0.719	1
green	GO:0048009	insulin-like growth factor receptor signaling pathway	GHR	1/91	22/4500	0.363	0.719	1
green	GO:0050435	amyloid-beta metabolic process	MME	1/91	22/4500	0.363	0.719	1
green	GO:0051496	positive regulation of stress fiber assembly	AMOT	1/91	22/4500	0.363	0.719	1
green	GO:0060074	synapse maturation	IGSF9	1/91	22/4500	0.363	0.719	1
green	GO:0060997	dendritic spine morphogenesis	BAIAP2	1/91	22/4500	0.363	0.719	1
green	GO:0061512	protein localization to cilium	ENTR1	1/91	22/4500	0.363	0.719	1
green	GO:0070266	necroptotic process	AIFM1	1/91	22/4500	0.363	0.719	1
green	GO:0071385	cellular response to glucocorticoid stimulus	ASS1	1/91	22/4500	0.363	0.719	1
green	GO:0071825	protein-lipid complex organization	FURIN	1/91	22/4500	0.363	0.719	1
green	GO:0072527	pyrimidine-containing compound metabolic process	DCTPP1	1/91	22/4500	0.363	0.719	1
green	GO:0141188	nucleic acid catabolic process	DCPS/FTO/RIDA	3/91	106/4500	0.363	0.719	3
green	GO:0044089	positive regulation of cellular component biogenesis	BAIAP2/ACE2/ENTR1/AMOT/OXT	5/91	196/4500	0.364	0.719	5
green	GO:0048514	blood vessel morphogenesis	DDAH1/AMOT/CEACAM1/HMOX1/IL18/LEP/ANPEP	7/91	288/4500	0.364	0.719	7
green	GO:0010563	negative regulation of phosphorus metabolic process	CEACAM1/FBP1	2/91	63/4500	0.366	0.719	2
green	GO:0045936	negative regulation of phosphate metabolic process	CEACAM1/FBP1	2/91	63/4500	0.366	0.719	2
green	GO:0048705	skeletal system morphogenesis	CBS/GHR	2/91	63/4500	0.366	0.719	2
green	GO:0050796	regulation of insulin secretion	VSNL1/LEP	2/91	63/4500	0.366	0.719	2
green	GO:0031347	regulation of defense response	MVK/ACE2/CEACAM1/FURIN/IL18/LAMP2/LEP/NT5E	8/91	335/4500	0.366	0.719	8
green	GO:0019725	cellular homeostasis	C19orf12/IMMT/VSNL1/HAAO/HMOX1/LAMP2	6/91	243/4500	0.368	0.723	6
green	GO:0009266	response to temperature stimulus	HMOX1/HTRA2	2/91	64/4500	0.373	0.724	2
green	GO:0017157	regulation of exocytosis	VSNL1/CEACAM1	2/91	64/4500	0.373	0.724	2
green	GO:0001913	T cell mediated cytotoxicity	CEACAM1	1/91	23/4500	0.376	0.724	1
green	GO:0002701	negative regulation of production of molecular mediator of immune response	BST2	1/91	23/4500	0.376	0.724	1
green	GO:0002861	regulation of inflammatory response to antigenic stimulus	FURIN	1/91	23/4500	0.376	0.724	1
green	GO:0005977	glycogen metabolic process	KHK	1/91	23/4500	0.376	0.724	1
green	GO:0006953	acute-phase response	ASS1	1/91	23/4500	0.376	0.724	1
green	GO:0030512	negative regulation of transforming growth factor beta receptor signaling pathway	PBLD	1/91	23/4500	0.376	0.724	1
green	GO:0042306	regulation of protein import into nucleus	LEP	1/91	23/4500	0.376	0.724	1
green	GO:0043094	metabolic compound salvage	FUOM	1/91	23/4500	0.376	0.724	1
green	GO:0043300	regulation of leukocyte degranulation	CEACAM1	1/91	23/4500	0.376	0.724	1
green	GO:0043370	regulation of CD4-positive, alpha-beta T cell differentiation	IL18	1/91	23/4500	0.376	0.724	1
green	GO:0044042	glucan metabolic process	KHK	1/91	23/4500	0.376	0.724	1
green	GO:0046626	regulation of insulin receptor signaling pathway	LEP	1/91	23/4500	0.376	0.724	1
green	GO:0046633	alpha-beta T cell proliferation	IL18	1/91	23/4500	0.376	0.724	1
green	GO:0050858	negative regulation of antigen receptor-mediated signaling pathway	CEACAM1	1/91	23/4500	0.376	0.724	1
green	GO:0071364	cellular response to epidermal growth factor stimulus	BAIAP2	1/91	23/4500	0.376	0.724	1
green	GO:2001233	regulation of apoptotic signaling pathway	CTH/HMOX1/HTRA2/P4HB	4/91	154/4500	0.379	0.729	4
green	GO:1903532	positive regulation of secretion by cell	VSNL1/LEP/OXT	3/91	109/4500	0.38	0.73	3
green	GO:0010506	regulation of autophagy	HMOX1/HTRA2/LEP	3/91	110/4500	0.385	0.735	3
green	GO:0042327	positive regulation of phosphorylation	FAM20A/IL18/LEP	3/91	110/4500	0.385	0.735	3
green	GO:0098742	cell-cell adhesion via plasma-membrane adhesion molecules	CDHR2/CEACAM1/IGSF9	3/91	110/4500	0.385	0.735	3
green	GO:0006820	monoatomic anion transport	PDZK1	1/91	24/4500	0.388	0.735	1
green	GO:0031638	zymogen activation	FURIN	1/91	24/4500	0.388	0.735	1
green	GO:0032008	positive regulation of TOR signaling	LEP	1/91	24/4500	0.388	0.735	1
green	GO:0034248	regulation of amide metabolic process	ENPP7	1/91	24/4500	0.388	0.735	1
green	GO:0034381	plasma lipoprotein particle clearance	HMOX1	1/91	24/4500	0.388	0.735	1
green	GO:0042058	regulation of epidermal growth factor receptor signaling pathway	CEACAM1	1/91	24/4500	0.388	0.735	1
green	GO:0043627	response to estrogen	MME	1/91	24/4500	0.388	0.735	1
green	GO:0045833	negative regulation of lipid metabolic process	CEACAM1	1/91	24/4500	0.388	0.735	1
green	GO:0050810	regulation of steroid biosynthetic process	LEP	1/91	24/4500	0.388	0.735	1
green	GO:0060986	endocrine hormone secretion	LEP	1/91	24/4500	0.388	0.735	1
green	GO:2000516	positive regulation of CD4-positive, alpha-beta T cell activation	IL18	1/91	24/4500	0.388	0.735	1
green	GO:0001936	regulation of endothelial cell proliferation	HMOX1/LEP	2/91	67/4500	0.395	0.742	2
green	GO:2001236	regulation of extrinsic apoptotic signaling pathway	HMOX1/HTRA2	2/91	67/4500	0.395	0.742	2
green	GO:0016236	macroautophagy	HMOX1/HTRA2/LAMP2	3/91	112/4500	0.396	0.742	3
green	GO:0000423	mitophagy	HTRA2	1/91	25/4500	0.401	0.742	1
green	GO:0009123	nucleoside monophosphate metabolic process	NT5E	1/91	25/4500	0.401	0.742	1
green	GO:0030195	negative regulation of blood coagulation	CEACAM1	1/91	25/4500	0.401	0.742	1
green	GO:0032465	regulation of cytokinesis	ENTR1	1/91	25/4500	0.401	0.742	1
green	GO:0046006	regulation of activated T cell proliferation	IL18	1/91	25/4500	0.401	0.742	1
green	GO:0046638	positive regulation of alpha-beta T cell differentiation	IL18	1/91	25/4500	0.401	0.742	1
green	GO:0048814	regulation of dendrite morphogenesis	BAIAP2	1/91	25/4500	0.401	0.742	1
green	GO:0051149	positive regulation of muscle cell differentiation	CTH	1/91	25/4500	0.401	0.742	1
green	GO:0061337	cardiac conduction	ACE2	1/91	25/4500	0.401	0.742	1
green	GO:0061756	leukocyte adhesion to vascular endothelial cell	LEP	1/91	25/4500	0.401	0.742	1
green	GO:0061951	establishment of protein localization to plasma membrane	KRT18	1/91	25/4500	0.401	0.742	1
green	GO:0097009	energy homeostasis	LEP	1/91	25/4500	0.401	0.742	1
green	GO:0140962	multicellular organismal-level chemical homeostasis	HMOX1	1/91	25/4500	0.401	0.742	1
green	GO:0150077	regulation of neuroinflammatory response	IL18	1/91	25/4500	0.401	0.742	1
green	GO:1901184	regulation of ERBB signaling pathway	CEACAM1	1/91	25/4500	0.401	0.742	1
green	GO:1902600	proton transmembrane transport	LAMP2	1/91	25/4500	0.401	0.742	1
green	GO:2000403	positive regulation of lymphocyte migration	P4HB	1/91	25/4500	0.401	0.742	1
green	GO:0048871	multicellular organismal-level homeostasis	PBLD/FTO/HMOX1/IL18/LEP/NT5E/OXT	7/91	299/4500	0.401	0.742	7
green	GO:0007179	transforming growth factor beta receptor signaling pathway	PBLD/FURIN	2/91	68/4500	0.402	0.742	2
green	GO:0090276	regulation of peptide hormone secretion	VSNL1/LEP	2/91	68/4500	0.402	0.742	2
green	GO:0042325	regulation of phosphorylation	CEACAM1/FAM20A/IL18/LEP	4/91	159/4500	0.402	0.742	4
green	GO:0001906	cell killing	CEACAM1/IL18/LEP	3/91	114/4500	0.407	0.747	3
green	GO:0055082	intracellular chemical homeostasis	C19orf12/IMMT/VSNL1/HMOX1/LAMP2	5/91	207/4500	0.409	0.747	5
green	GO:0002791	regulation of peptide secretion	VSNL1/LEP	2/91	69/4500	0.409	0.747	2
green	GO:0048167	regulation of synaptic plasticity	BAIAP2/MME	2/91	69/4500	0.409	0.747	2
green	GO:0051047	positive regulation of secretion	VSNL1/LEP/OXT	3/91	115/4500	0.413	0.747	3
green	GO:0001541	ovarian follicle development	GAS2	1/91	26/4500	0.413	0.747	1
green	GO:0002011	morphogenesis of an epithelial sheet	CEACAM1	1/91	26/4500	0.413	0.747	1
green	GO:0006469	negative regulation of protein kinase activity	CEACAM1	1/91	26/4500	0.413	0.747	1
green	GO:0006509	membrane protein ectodomain proteolysis	FURIN	1/91	26/4500	0.413	0.747	1
green	GO:0032233	positive regulation of actin filament bundle assembly	AMOT	1/91	26/4500	0.413	0.747	1
green	GO:0042088	T-helper 1 type immune response	IL18	1/91	26/4500	0.413	0.747	1
green	GO:0045665	negative regulation of neuron differentiation	FUOM	1/91	26/4500	0.413	0.747	1
green	GO:0046323	D-glucose import	LEP	1/91	26/4500	0.413	0.747	1
green	GO:0046889	positive regulation of lipid biosynthetic process	ENPP7	1/91	26/4500	0.413	0.747	1
green	GO:0050798	activated T cell proliferation	IL18	1/91	26/4500	0.413	0.747	1
green	GO:0050856	regulation of T cell receptor signaling pathway	CEACAM1	1/91	26/4500	0.413	0.747	1
green	GO:0070849	response to epidermal growth factor	BAIAP2	1/91	26/4500	0.413	0.747	1
green	GO:1900047	negative regulation of hemostasis	CEACAM1	1/91	26/4500	0.413	0.747	1
green	GO:1901657	glycosyl compound metabolic process	NT5E	1/91	26/4500	0.413	0.747	1
green	GO:0002040	sprouting angiogenesis	CEACAM1/HMOX1	2/91	70/4500	0.416	0.749	2
green	GO:0002698	negative regulation of immune effector process	BST2/CEACAM1	2/91	70/4500	0.416	0.749	2
green	GO:0045444	fat cell differentiation	FTO/LEP	2/91	70/4500	0.416	0.749	2
green	GO:0090087	regulation of peptide transport	VSNL1/LEP	2/91	70/4500	0.416	0.749	2
green	GO:1903829	positive regulation of protein localization	ENTR1/PDZK1/VSNL1/LEP	4/91	163/4500	0.421	0.752	4
green	GO:0009057	macromolecule catabolic process	DCPS/MME/CEACAM1/FTO/FURIN/GHR/HTRA2/LAMP2/NHLRC3/RIDA	10/91	448/4500	0.421	0.752	10
green	GO:0002711	positive regulation of T cell mediated immunity	IL18	1/91	27/4500	0.425	0.752	1
green	GO:0003300	cardiac muscle hypertrophy	LEP	1/91	27/4500	0.425	0.752	1
green	GO:0006879	intracellular iron ion homeostasis	HMOX1	1/91	27/4500	0.425	0.752	1
green	GO:0006942	regulation of striated muscle contraction	ACE2	1/91	27/4500	0.425	0.752	1
green	GO:0007006	mitochondrial membrane organization	IMMT	1/91	27/4500	0.425	0.752	1
green	GO:0010543	regulation of platelet activation	CEACAM1	1/91	27/4500	0.425	0.752	1
green	GO:0032456	endocytic recycling	ENTR1	1/91	27/4500	0.425	0.752	1
green	GO:0035904	aorta development	LEP	1/91	27/4500	0.425	0.752	1
green	GO:0045913	positive regulation of carbohydrate metabolic process	GPD1	1/91	27/4500	0.425	0.752	1
green	GO:0050819	negative regulation of coagulation	CEACAM1	1/91	27/4500	0.425	0.752	1
green	GO:0051058	negative regulation of small GTPase mediated signal transduction	FBP1	1/91	27/4500	0.425	0.752	1
green	GO:0070373	negative regulation of ERK1 and ERK2 cascade	ACE2	1/91	27/4500	0.425	0.752	1
green	GO:0072665	protein localization to vacuole	LAMP2	1/91	27/4500	0.425	0.752	1
green	GO:1902017	regulation of cilium assembly	ENTR1	1/91	27/4500	0.425	0.752	1
green	GO:2001238	positive regulation of extrinsic apoptotic signaling pathway	HTRA2	1/91	27/4500	0.425	0.752	1
green	GO:0060047	heart contraction	ACE2/OXT	2/91	72/4500	0.43	0.759	2
green	GO:0016310	phosphorylation	KHK/RBKS/CEACAM1/FAM20A/IL18/LEP	6/91	260/4500	0.431	0.759	6
green	GO:0051094	positive regulation of developmental process	BAIAP2/CTH/DDAH1/MME/AMOT/CEACAM1/GHR/HMOX1/IL18/LEP/OXT	11/91	500/4500	0.432	0.759	11
green	GO:0000422	autophagy of mitochondrion	HTRA2	1/91	28/4500	0.437	0.759	1
green	GO:0006612	protein targeting to membrane	PDZK1	1/91	28/4500	0.437	0.759	1
green	GO:0006888	endoplasmic reticulum to Golgi vesicle-mediated transport	P4HB	1/91	28/4500	0.437	0.759	1
green	GO:0007040	lysosome organization	LAMP2	1/91	28/4500	0.437	0.759	1
green	GO:0008038	neuron recognition	IGSF9	1/91	28/4500	0.437	0.759	1
green	GO:0010827	regulation of D-glucose transmembrane transport	LEP	1/91	28/4500	0.437	0.759	1
green	GO:0014897	striated muscle hypertrophy	LEP	1/91	28/4500	0.437	0.759	1
green	GO:0016239	positive regulation of macroautophagy	HMOX1	1/91	28/4500	0.437	0.759	1
green	GO:0032024	positive regulation of insulin secretion	VSNL1	1/91	28/4500	0.437	0.759	1
green	GO:0045103	intermediate filament-based process	KRT18	1/91	28/4500	0.437	0.759	1
green	GO:0045104	intermediate filament cytoskeleton organization	KRT18	1/91	28/4500	0.437	0.759	1
green	GO:0080171	lytic vacuole organization	LAMP2	1/91	28/4500	0.437	0.759	1
green	GO:0090316	positive regulation of intracellular protein transport	LEP	1/91	28/4500	0.437	0.759	1
green	GO:2000404	regulation of T cell migration	P4HB	1/91	28/4500	0.437	0.759	1
green	GO:0090257	regulation of muscle system process	ACE2/OXT	2/91	73/4500	0.437	0.759	2
green	GO:1902905	positive regulation of supramolecular fiber organization	BAIAP2/AMOT	2/91	73/4500	0.437	0.759	2
green	GO:0051962	positive regulation of nervous system development	BAIAP2/MME/OXT	3/91	120/4500	0.44	0.763	3
green	GO:0003015	heart process	ACE2/OXT	2/91	74/4500	0.444	0.768	2
green	GO:0045216	cell-cell junction organization	ACE2/AMOT	2/91	74/4500	0.444	0.768	2
green	GO:0090150	establishment of protein localization to membrane	KRT18/PDZK1	2/91	74/4500	0.444	0.768	2
green	GO:0033365	protein localization to organelle	GFER/AIFM1/ENTR1/GRPEL1/LAMP2/LEP	6/91	264/4500	0.446	0.769	6
green	GO:0002042	cell migration involved in sprouting angiogenesis	HMOX1	1/91	29/4500	0.448	0.769	1
green	GO:0002686	negative regulation of leukocyte migration	HMOX1	1/91	29/4500	0.448	0.769	1
green	GO:0007585	respiratory gaseous exchange by respiratory system	FTO	1/91	29/4500	0.448	0.769	1
green	GO:0014896	muscle hypertrophy	LEP	1/91	29/4500	0.448	0.769	1
green	GO:0033673	negative regulation of kinase activity	CEACAM1	1/91	29/4500	0.448	0.769	1
green	GO:0038066	p38MAPK cascade	LEP	1/91	29/4500	0.448	0.769	1
green	GO:0060291	long-term synaptic potentiation	MME	1/91	29/4500	0.448	0.769	1
green	GO:0062197	cellular response to chemical stress	AIFM1/FBP1/HTRA2	3/91	122/4500	0.451	0.771	3
green	GO:0000302	response to reactive oxygen species	AIFM1/HMOX1	2/91	75/4500	0.451	0.771	2
green	GO:0048193	Golgi vesicle transport	KRT18/P4HB	2/91	75/4500	0.451	0.771	2
green	GO:0006898	receptor-mediated endocytosis	ACE2/CEACAM1/GHR	3/91	123/4500	0.456	0.771	3
green	GO:0097193	intrinsic apoptotic signaling pathway	AIFM1/HTRA2/P4HB	3/91	123/4500	0.456	0.771	3
green	GO:0001935	endothelial cell proliferation	HMOX1/LEP	2/91	76/4500	0.458	0.771	2
green	GO:0030073	insulin secretion	VSNL1/LEP	2/91	76/4500	0.458	0.771	2
green	GO:0060541	respiratory system development	ASS1/MME	2/91	76/4500	0.458	0.771	2
green	GO:0001568	blood vessel development	DDAH1/AMOT/CEACAM1/HMOX1/IL18/LEP/ANPEP	7/91	316/4500	0.459	0.771	7
green	GO:0002027	regulation of heart rate	OXT	1/91	30/4500	0.459	0.771	1
green	GO:0032615	interleukin-12 production	LEP	1/91	30/4500	0.459	0.771	1
green	GO:0032655	regulation of interleukin-12 production	LEP	1/91	30/4500	0.459	0.771	1
green	GO:0033619	membrane protein proteolysis	FURIN	1/91	30/4500	0.459	0.771	1
green	GO:0042093	T-helper cell differentiation	IL18	1/91	30/4500	0.459	0.771	1
green	GO:0042119	neutrophil activation	IL18	1/91	30/4500	0.459	0.771	1
green	GO:0050709	negative regulation of protein secretion	VSNL1	1/91	30/4500	0.459	0.771	1
green	GO:0051092	positive regulation of NF-kappaB transcription factor activity	IL18	1/91	30/4500	0.459	0.771	1
green	GO:0051145	smooth muscle cell differentiation	CTH	1/91	30/4500	0.459	0.771	1
green	GO:0060079	excitatory postsynaptic potential	BAIAP2	1/91	30/4500	0.459	0.771	1
green	GO:0061035	regulation of cartilage development	LEP	1/91	30/4500	0.459	0.771	1
green	GO:0070527	platelet aggregation	CEACAM1	1/91	30/4500	0.459	0.771	1
green	GO:0097300	programmed necrotic cell death	AIFM1	1/91	30/4500	0.459	0.771	1
green	GO:0098869	cellular oxidant detoxification	GSTA1	1/91	30/4500	0.459	0.771	1
green	GO:0045087	innate immune response	ASS1/KYNU/BST2/CEACAM1/IL18/LAMP2/LEP/SSC5D	8/91	365/4500	0.461	0.772	8
green	GO:0098609	cell-cell adhesion	BAIAP2/ASS1/CDHR2/KRT18/CEACAM1/IGSF9/IL18/LEP/NT5E	9/91	414/4500	0.462	0.774	9
green	GO:0051495	positive regulation of cytoskeleton organization	BAIAP2/AMOT	2/91	77/4500	0.465	0.776	2
green	GO:2001242	regulation of intrinsic apoptotic signaling pathway	HTRA2/P4HB	2/91	77/4500	0.465	0.776	2
green	GO:0006939	smooth muscle contraction	OXT	1/91	31/4500	0.47	0.781	1
green	GO:0008593	regulation of Notch signaling pathway	GAS2	1/91	31/4500	0.47	0.781	1
green	GO:0030193	regulation of blood coagulation	CEACAM1	1/91	31/4500	0.47	0.781	1
green	GO:0043112	receptor metabolic process	FURIN	1/91	31/4500	0.47	0.781	1
green	GO:0043279	response to alkaloid	OXT	1/91	31/4500	0.47	0.781	1
green	GO:0046637	regulation of alpha-beta T cell differentiation	IL18	1/91	31/4500	0.47	0.781	1
green	GO:0070301	cellular response to hydrogen peroxide	AIFM1	1/91	31/4500	0.47	0.781	1
green	GO:0050671	positive regulation of lymphocyte proliferation	IL18/LEP	2/91	78/4500	0.471	0.782	2
green	GO:0018193	peptidyl-amino acid modification	CTH/IL18/P4HB	3/91	127/4500	0.477	0.782	3
green	GO:0048589	developmental growth	GAS2/FTO/GHR/HTRA2/LEP	5/91	225/4500	0.481	0.782	5
green	GO:0002287	alpha-beta T cell activation involved in immune response	IL18	1/91	32/4500	0.481	0.782	1
green	GO:0002293	alpha-beta T cell differentiation involved in immune response	IL18	1/91	32/4500	0.481	0.782	1
green	GO:0002294	CD4-positive, alpha-beta T cell differentiation involved in immune response	IL18	1/91	32/4500	0.481	0.782	1
green	GO:0005976	polysaccharide metabolic process	KHK	1/91	32/4500	0.481	0.782	1
green	GO:0006801	superoxide metabolic process	CBS	1/91	32/4500	0.481	0.782	1
green	GO:0006970	response to osmotic stress	FBP1	1/91	32/4500	0.481	0.782	1
green	GO:0018205	peptidyl-lysine modification	CTH	1/91	32/4500	0.481	0.782	1
green	GO:0021954	central nervous system neuron development	LEP	1/91	32/4500	0.481	0.782	1
green	GO:0030968	endoplasmic reticulum unfolded protein response	CTH	1/91	32/4500	0.481	0.782	1
green	GO:0034644	cellular response to UV	MME	1/91	32/4500	0.481	0.782	1
green	GO:0038034	signal transduction in absence of ligand	HTRA2	1/91	32/4500	0.481	0.782	1
green	GO:0038084	vascular endothelial growth factor signaling pathway	PTP4A3	1/91	32/4500	0.481	0.782	1
green	GO:0045995	regulation of embryonic development	AMOT	1/91	32/4500	0.481	0.782	1
green	GO:0051262	protein tetramerization	CTH	1/91	32/4500	0.481	0.782	1
green	GO:0097061	dendritic spine organization	BAIAP2	1/91	32/4500	0.481	0.782	1
green	GO:0097192	extrinsic apoptotic signaling pathway in absence of ligand	HTRA2	1/91	32/4500	0.481	0.782	1
green	GO:0099565	chemical synaptic transmission, postsynaptic	BAIAP2	1/91	32/4500	0.481	0.782	1
green	GO:1900046	regulation of hemostasis	CEACAM1	1/91	32/4500	0.481	0.782	1
green	GO:1902117	positive regulation of organelle assembly	ENTR1	1/91	32/4500	0.481	0.782	1
green	GO:2000243	positive regulation of reproductive process	OXT	1/91	32/4500	0.481	0.782	1
green	GO:0002449	lymphocyte mediated immunity	CEACAM1/IL18/LEP	3/91	128/4500	0.482	0.783	3
green	GO:0002697	regulation of immune effector process	BST2/CEACAM1/IL18/LEP	4/91	177/4500	0.484	0.784	4
green	GO:0032946	positive regulation of mononuclear cell proliferation	IL18/LEP	2/91	80/4500	0.485	0.784	2
green	GO:0000209	protein polyubiquitination	NHLRC3/THOP1	2/91	81/4500	0.491	0.784	2
green	GO:0008406	gonad development	GAS2/LEP	2/91	81/4500	0.491	0.784	2
green	GO:0002793	positive regulation of peptide secretion	VSNL1	1/91	33/4500	0.492	0.784	1
green	GO:0008645	hexose transmembrane transport	LEP	1/91	33/4500	0.492	0.784	1
green	GO:0015749	monosaccharide transmembrane transport	LEP	1/91	33/4500	0.492	0.784	1
green	GO:0019079	viral genome replication	BST2	1/91	33/4500	0.492	0.784	1
green	GO:0036230	granulocyte activation	IL18	1/91	33/4500	0.492	0.784	1
green	GO:0043525	positive regulation of neuron apoptotic process	AIFM1	1/91	33/4500	0.492	0.784	1
green	GO:0050731	positive regulation of peptidyl-tyrosine phosphorylation	IL18	1/91	33/4500	0.492	0.784	1
green	GO:0050818	regulation of coagulation	CEACAM1	1/91	33/4500	0.492	0.784	1
green	GO:0051492	regulation of stress fiber assembly	AMOT	1/91	33/4500	0.492	0.784	1
green	GO:0051965	positive regulation of synapse assembly	OXT	1/91	33/4500	0.492	0.784	1
green	GO:0060996	dendritic spine development	BAIAP2	1/91	33/4500	0.492	0.784	1
green	GO:0090277	positive regulation of peptide hormone secretion	VSNL1	1/91	33/4500	0.492	0.784	1
green	GO:0097194	execution phase of apoptosis	HTRA2	1/91	33/4500	0.492	0.784	1
green	GO:0106027	neuron projection organization	BAIAP2	1/91	33/4500	0.492	0.784	1
green	GO:1904659	D-glucose transmembrane transport	LEP	1/91	33/4500	0.492	0.784	1
green	GO:0002443	leukocyte mediated immunity	BST2/CEACAM1/IL18/LEP	4/91	180/4500	0.497	0.788	4
green	GO:0042593	glucose homeostasis	VSNL1/LEP	2/91	82/4500	0.498	0.788	2
green	GO:0045137	development of primary sexual characteristics	GAS2/LEP	2/91	82/4500	0.498	0.788	2
green	GO:0002823	negative regulation of adaptive immune response based on somatic recombination of immune receptors built from immunoglobulin superfamily domains	CEACAM1	1/91	34/4500	0.502	0.788	1
green	GO:0009791	post-embryonic development	ALDH5A1	1/91	34/4500	0.502	0.788	1
green	GO:0010565	regulation of ketone metabolic process	CEACAM1	1/91	34/4500	0.502	0.788	1
green	GO:0032757	positive regulation of interleukin-8 production	LEP	1/91	34/4500	0.502	0.788	1
green	GO:0034219	carbohydrate transmembrane transport	LEP	1/91	34/4500	0.502	0.788	1
green	GO:0042475	odontogenesis of dentin-containing tooth	FAM20A	1/91	34/4500	0.502	0.788	1
green	GO:0045661	regulation of myoblast differentiation	IL18	1/91	34/4500	0.502	0.788	1
green	GO:0046635	positive regulation of alpha-beta T cell activation	IL18	1/91	34/4500	0.502	0.788	1
green	GO:0046849	bone remodeling	LEP	1/91	34/4500	0.502	0.788	1
green	GO:0050854	regulation of antigen receptor-mediated signaling pathway	CEACAM1	1/91	34/4500	0.502	0.788	1
green	GO:0051348	negative regulation of transferase activity	CEACAM1	1/91	34/4500	0.502	0.788	1
green	GO:0070059	intrinsic apoptotic signaling pathway in response to endoplasmic reticulum stress	AIFM1	1/91	34/4500	0.502	0.788	1
green	GO:0032535	regulation of cellular component size	BAIAP2/CDHR2/AMOT	3/91	132/4500	0.503	0.788	3
green	GO:0043122	regulation of canonical NF-kappaB signal transduction	CTH/BST2/HMOX1	3/91	132/4500	0.503	0.788	3
green	GO:0022604	regulation of cell morphogenesis	BAIAP2/GAS2	2/91	83/4500	0.504	0.788	2
green	GO:0031669	cellular response to nutrient levels	LAMP2/LEP	2/91	83/4500	0.504	0.788	2
green	GO:0033500	carbohydrate homeostasis	VSNL1/LEP	2/91	83/4500	0.504	0.788	2
green	GO:0045859	regulation of protein kinase activity	CEACAM1/LEP	2/91	83/4500	0.504	0.788	2
green	GO:0045927	positive regulation of growth	GHR/LEP	2/91	83/4500	0.504	0.788	2
green	GO:0032956	regulation of actin cytoskeleton organization	BAIAP2/AMOT/BST2	3/91	133/4500	0.508	0.792	3
green	GO:0051896	regulation of phosphatidylinositol 3-kinase/protein kinase B signal transduction	CEACAM1/IL18/LEP	3/91	133/4500	0.508	0.792	3
green	GO:0030163	protein catabolic process	MME/CEACAM1/FURIN/GHR/HTRA2/LAMP2/NHLRC3	7/91	332/4500	0.512	0.792	7
green	GO:0001824	blastocyst development	FURIN	1/91	35/4500	0.512	0.792	1
green	GO:0002437	inflammatory response to antigenic stimulus	FURIN	1/91	35/4500	0.512	0.792	1
green	GO:0002707	negative regulation of lymphocyte mediated immunity	CEACAM1	1/91	35/4500	0.512	0.792	1
green	GO:0007204	positive regulation of cytosolic calcium ion concentration	OXT	1/91	35/4500	0.512	0.792	1
green	GO:0008344	adult locomotory behavior	HTRA2	1/91	35/4500	0.512	0.792	1
green	GO:0008643	carbohydrate transport	LEP	1/91	35/4500	0.512	0.792	1
green	GO:0034620	cellular response to unfolded protein	CTH	1/91	35/4500	0.512	0.792	1
green	GO:0045921	positive regulation of exocytosis	VSNL1	1/91	35/4500	0.512	0.792	1
green	GO:0046822	regulation of nucleocytoplasmic transport	LEP	1/91	35/4500	0.512	0.792	1
green	GO:0002683	negative regulation of immune system process	BST2/CEACAM1/FURIN/HMOX1/LAMP2	5/91	234/4500	0.516	0.797	5
green	GO:0051222	positive regulation of protein transport	VSNL1/LEP	2/91	85/4500	0.517	0.797	2
green	GO:0048609	multicellular organismal reproductive process	GAS2/ACE2/CBS/FUOM/LEP/OXT	6/91	284/4500	0.517	0.797	6
green	GO:0022603	regulation of anatomical structure morphogenesis	BAIAP2/GAS2/DDAH1/AMOT/CEACAM1/HMOX1/LEP	7/91	335/4500	0.522	0.797	7
green	GO:0001960	negative regulation of cytokine-mediated signaling pathway	IL1R2	1/91	36/4500	0.522	0.797	1
green	GO:0002720	positive regulation of cytokine production involved in immune response	IL18	1/91	36/4500	0.522	0.797	1
green	GO:0002820	negative regulation of adaptive immune response	CEACAM1	1/91	36/4500	0.522	0.797	1
green	GO:0006275	regulation of DNA replication	ENPP7	1/91	36/4500	0.522	0.797	1
green	GO:0017015	regulation of transforming growth factor beta receptor signaling pathway	PBLD	1/91	36/4500	0.522	0.797	1
green	GO:0032006	regulation of TOR signaling	LEP	1/91	36/4500	0.522	0.797	1
green	GO:0032370	positive regulation of lipid transport	OXT	1/91	36/4500	0.522	0.797	1
green	GO:0061045	negative regulation of wound healing	CEACAM1	1/91	36/4500	0.522	0.797	1
green	GO:1903844	regulation of cellular response to transforming growth factor beta stimulus	PBLD	1/91	36/4500	0.522	0.797	1
green	GO:0002700	regulation of production of molecular mediator of immune response	BST2/IL18	2/91	86/4500	0.523	0.797	2
green	GO:0030072	peptide hormone secretion	VSNL1/LEP	2/91	86/4500	0.523	0.797	2
green	GO:0045766	positive regulation of angiogenesis	DDAH1/HMOX1	2/91	86/4500	0.523	0.797	2
green	GO:0015031	protein transport	GFER/MAMDC4/AIFM1/ENTR1/GRPEL1/KRT18/VSNL1/LAMP2/LEP	9/91	435/4500	0.524	0.797	9
green	GO:0035295	tube development	ASS1/DDAH1/MME/AMOT/CEACAM1/HMOX1/IL18/LEP/ANPEP	9/91	435/4500	0.524	0.797	9
green	GO:0001822	kidney development	ASS1/MME/DDC	3/91	137/4500	0.528	0.801	3
green	GO:0016358	dendrite development	BAIAP2/IGSF9	2/91	87/4500	0.53	0.801	2
green	GO:0002292	T cell differentiation involved in immune response	IL18	1/91	37/4500	0.532	0.801	1
green	GO:0030282	bone mineralization	LEP	1/91	37/4500	0.532	0.801	1
green	GO:0032273	positive regulation of protein polymerization	BAIAP2	1/91	37/4500	0.532	0.801	1
green	GO:0032729	positive regulation of type II interferon production	IL18	1/91	37/4500	0.532	0.801	1
green	GO:0034763	negative regulation of transmembrane transport	LEP	1/91	37/4500	0.532	0.801	1
green	GO:0060078	regulation of postsynaptic membrane potential	BAIAP2	1/91	37/4500	0.532	0.801	1
green	GO:0060761	negative regulation of response to cytokine stimulus	IL1R2	1/91	37/4500	0.532	0.801	1
green	GO:0071482	cellular response to light stimulus	MME	1/91	37/4500	0.532	0.801	1
green	GO:0110020	regulation of actomyosin structure organization	AMOT	1/91	37/4500	0.532	0.801	1
green	GO:0120034	positive regulation of plasma membrane bounded cell projection assembly	ENTR1	1/91	37/4500	0.532	0.801	1
green	GO:0072001	renal system development	ASS1/MME/DDC	3/91	138/4500	0.533	0.802	3
green	GO:0043549	regulation of kinase activity	CEACAM1/LEP	2/91	88/4500	0.536	0.802	2
green	GO:0071560	cellular response to transforming growth factor beta stimulus	PBLD/FURIN	2/91	88/4500	0.536	0.802	2
green	GO:1904018	positive regulation of vasculature development	DDAH1/HMOX1	2/91	88/4500	0.536	0.802	2
green	GO:0032102	negative regulation of response to external stimulus	MVK/CEACAM1/FURIN/NT5E	4/91	189/4500	0.536	0.802	4
green	GO:0051248	negative regulation of protein metabolic process	CEACAM1/FURIN/IL1R2/RIDA	4/91	189/4500	0.536	0.802	4
green	GO:0007265	Ras protein signal transduction	FBP1	1/91	38/4500	0.541	0.802	1
green	GO:0021549	cerebellum development	CBS	1/91	38/4500	0.541	0.802	1
green	GO:0022617	extracellular matrix disassembly	FURIN	1/91	38/4500	0.541	0.802	1
green	GO:0034446	substrate adhesion-dependent cell spreading	P4HB	1/91	38/4500	0.541	0.802	1
green	GO:0043500	muscle adaptation	HMOX1	1/91	38/4500	0.541	0.802	1
green	GO:0045824	negative regulation of innate immune response	CEACAM1	1/91	38/4500	0.541	0.802	1
green	GO:0051091	positive regulation of DNA-binding transcription factor activity	IL18	1/91	38/4500	0.541	0.802	1
green	GO:0070085	glycosylation	FUOM	1/91	38/4500	0.541	0.802	1
green	GO:0098739	import across plasma membrane	ACE2	1/91	38/4500	0.541	0.802	1
green	GO:1900182	positive regulation of protein localization to nucleus	LEP	1/91	38/4500	0.541	0.802	1
green	GO:2000401	regulation of lymphocyte migration	P4HB	1/91	38/4500	0.541	0.802	1
green	GO:2000514	regulation of CD4-positive, alpha-beta T cell activation	IL18	1/91	38/4500	0.541	0.802	1
green	GO:0002285	lymphocyte activation involved in immune response	CEACAM1/IL18	2/91	89/4500	0.542	0.802	2
green	GO:0002790	peptide secretion	VSNL1/LEP	2/91	89/4500	0.542	0.802	2
green	GO:0006644	phospholipid metabolic process	MVK/ENPP7	2/91	89/4500	0.542	0.802	2
green	GO:0031401	positive regulation of protein modification process	FAM20A/IL18/LEP	3/91	141/4500	0.548	0.804	3
green	GO:0002822	regulation of adaptive immune response based on somatic recombination of immune receptors built from immunoglobulin superfamily domains	CEACAM1/IL18	2/91	90/4500	0.548	0.804	2
green	GO:0046883	regulation of hormone secretion	VSNL1/LEP	2/91	90/4500	0.548	0.804	2
green	GO:0071559	response to transforming growth factor beta	PBLD/FURIN	2/91	90/4500	0.548	0.804	2
green	GO:0000956	nuclear-transcribed mRNA catabolic process	DCPS	1/91	39/4500	0.551	0.804	1
green	GO:0006892	post-Golgi vesicle-mediated transport	KRT18	1/91	39/4500	0.551	0.804	1
green	GO:0008625	extrinsic apoptotic signaling pathway via death domain receptors	HMOX1	1/91	39/4500	0.551	0.804	1
green	GO:0030038	contractile actin filament bundle assembly	AMOT	1/91	39/4500	0.551	0.804	1
green	GO:0030301	cholesterol transport	FURIN	1/91	39/4500	0.551	0.804	1
green	GO:0032231	regulation of actin filament bundle assembly	AMOT	1/91	39/4500	0.551	0.804	1
green	GO:0035967	cellular response to topologically incorrect protein	CTH	1/91	39/4500	0.551	0.804	1
green	GO:0043149	stress fiber assembly	AMOT	1/91	39/4500	0.551	0.804	1
green	GO:0043367	CD4-positive, alpha-beta T cell differentiation	IL18	1/91	39/4500	0.551	0.804	1
green	GO:0050773	regulation of dendrite development	BAIAP2	1/91	39/4500	0.551	0.804	1
green	GO:1902106	negative regulation of leukocyte differentiation	CEACAM1	1/91	39/4500	0.551	0.804	1
green	GO:2001237	negative regulation of extrinsic apoptotic signaling pathway	HMOX1	1/91	39/4500	0.551	0.804	1
green	GO:0007249	canonical NF-kappaB signal transduction	CTH/BST2/HMOX1	3/91	142/4500	0.553	0.806	3
green	GO:0072359	circulatory system development	CTH/DDAH1/AMOT/CEACAM1/HMOX1/IL18/LEP/OXT/ANPEP	9/91	446/4500	0.555	0.809	9
green	GO:1903530	regulation of secretion by cell	VSNL1/CEACAM1/LEP/OXT	4/91	194/4500	0.557	0.81	4
green	GO:0001503	ossification	CBS/LEP/OXT	3/91	143/4500	0.558	0.81	3
green	GO:0007613	memory	OXT	1/91	40/4500	0.56	0.81	1
green	GO:0015918	sterol transport	FURIN	1/91	40/4500	0.56	0.81	1
green	GO:0035418	protein localization to synapse	BAIAP2	1/91	40/4500	0.56	0.81	1
green	GO:0039531	regulation of cytoplasmic pattern recognition receptor signaling pathway	LAMP2	1/91	40/4500	0.56	0.81	1
green	GO:0043299	leukocyte degranulation	CEACAM1	1/91	40/4500	0.56	0.81	1
green	GO:0050730	regulation of peptidyl-tyrosine phosphorylation	IL18	1/91	40/4500	0.56	0.81	1
green	GO:0009968	negative regulation of signal transduction	PBLD/ACE2/CTH/CEACAM1/FBP1/GHR/HMOX1/HTRA2/IL1R2/LAMP2	10/91	498/4500	0.56	0.81	10
green	GO:0001933	negative regulation of protein phosphorylation	CEACAM1	1/91	41/4500	0.569	0.818	1
green	GO:0030278	regulation of ossification	OXT	1/91	41/4500	0.569	0.818	1
green	GO:0031929	TOR signaling	LEP	1/91	41/4500	0.569	0.818	1
green	GO:0045834	positive regulation of lipid metabolic process	ENPP7	1/91	41/4500	0.569	0.818	1
green	GO:0060048	cardiac muscle contraction	ACE2	1/91	41/4500	0.569	0.818	1
green	GO:0071346	cellular response to type II interferon	ASS1	1/91	41/4500	0.569	0.818	1
green	GO:0098773	skin epidermis development	IL18	1/91	41/4500	0.569	0.818	1
green	GO:0050769	positive regulation of neurogenesis	BAIAP2/MME	2/91	94/4500	0.572	0.82	2
green	GO:0050878	regulation of body fluid levels	ANGPTL2/CEACAM1/OXT	3/91	146/4500	0.572	0.82	3
green	GO:0051051	negative regulation of transport	VSNL1/CEACAM1/LEP	3/91	146/4500	0.572	0.82	3
green	GO:0070663	regulation of leukocyte proliferation	BST2/IL18/LEP	3/91	146/4500	0.572	0.82	3
green	GO:0002819	regulation of adaptive immune response	CEACAM1/IL18	2/91	95/4500	0.578	0.82	2
green	GO:0015833	peptide transport	VSNL1/LEP	2/91	95/4500	0.578	0.82	2
green	GO:0050777	negative regulation of immune response	CEACAM1/FURIN	2/91	95/4500	0.578	0.82	2
green	GO:0071222	cellular response to lipopolysaccharide	ASS1/IL18	2/91	95/4500	0.578	0.82	2
green	GO:0008630	intrinsic apoptotic signaling pathway in response to DNA damage	HTRA2	1/91	42/4500	0.578	0.82	1
green	GO:0045446	endothelial cell differentiation	CEACAM1	1/91	42/4500	0.578	0.82	1
green	GO:0050829	defense response to Gram-negative bacterium	SSC5D	1/91	42/4500	0.578	0.82	1
green	GO:0051224	negative regulation of protein transport	VSNL1	1/91	42/4500	0.578	0.82	1
green	GO:0071331	cellular response to hexose stimulus	VSNL1	1/91	42/4500	0.578	0.82	1
green	GO:0071333	cellular response to glucose stimulus	VSNL1	1/91	42/4500	0.578	0.82	1
green	GO:1903707	negative regulation of hemopoiesis	CEACAM1	1/91	42/4500	0.578	0.82	1
green	GO:0007159	leukocyte cell-cell adhesion	ASS1/IL18/LEP/NT5E	4/91	199/4500	0.578	0.82	4
green	GO:0032970	regulation of actin filament-based process	BAIAP2/AMOT/BST2	3/91	148/4500	0.581	0.821	3
green	GO:0050678	regulation of epithelial cell proliferation	CEACAM1/HMOX1/LEP	3/91	148/4500	0.581	0.821	3
green	GO:0140352	export from cell	PDZK1/VSNL1/CEACAM1/FURIN/LEP/OXT	6/91	303/4500	0.583	0.821	6
green	GO:0006874	intracellular calcium ion homeostasis	C19orf12/IMMT	2/91	96/4500	0.583	0.821	2
green	GO:0007548	sex differentiation	GAS2/LEP	2/91	96/4500	0.583	0.821	2
green	GO:0043491	phosphatidylinositol 3-kinase/protein kinase B signal transduction	CEACAM1/IL18/LEP	3/91	149/4500	0.586	0.821	3
green	GO:0006633	fatty acid biosynthetic process	CEACAM1	1/91	43/4500	0.586	0.821	1
green	GO:0007041	lysosomal transport	LAMP2	1/91	43/4500	0.586	0.821	1
green	GO:0016311	dephosphorylation	EPHX2	1/91	43/4500	0.586	0.821	1
green	GO:0017148	negative regulation of translation	RIDA	1/91	43/4500	0.586	0.821	1
green	GO:0022037	metencephalon development	CBS	1/91	43/4500	0.586	0.821	1
green	GO:0035924	cellular response to vascular endothelial growth factor stimulus	PTP4A3	1/91	43/4500	0.586	0.821	1
green	GO:0045471	response to ethanol	LEP	1/91	43/4500	0.586	0.821	1
green	GO:0051053	negative regulation of DNA metabolic process	ENPP7	1/91	43/4500	0.586	0.821	1
green	GO:0072678	T cell migration	P4HB	1/91	43/4500	0.586	0.821	1
green	GO:1903305	regulation of regulated secretory pathway	CEACAM1	1/91	43/4500	0.586	0.821	1
green	GO:1905954	positive regulation of lipid localization	OXT	1/91	43/4500	0.586	0.821	1
green	GO:0048646	anatomical structure formation involved in morphogenesis	DDAH1/AMOT/CEACAM1/FAM20A/FURIN/HMOX1/IL18/LEP/ANPEP	9/91	458/4500	0.589	0.823	9
green	GO:0022408	negative regulation of cell-cell adhesion	ASS1/CEACAM1	2/91	97/4500	0.589	0.823	2
green	GO:0034599	cellular response to oxidative stress	AIFM1/HTRA2	2/91	97/4500	0.589	0.823	2
green	GO:0002237	response to molecule of bacterial origin	ASS1/IL18/SSC5D	3/91	150/4500	0.59	0.824	3
green	GO:0050708	regulation of protein secretion	VSNL1/LEP	2/91	98/4500	0.595	0.825	2
green	GO:0051338	regulation of transferase activity	CEACAM1/LEP	2/91	98/4500	0.595	0.825	2
green	GO:0032388	positive regulation of intracellular transport	LEP	1/91	44/4500	0.595	0.825	1
green	GO:0032755	positive regulation of interleukin-6 production	LEP	1/91	44/4500	0.595	0.825	1
green	GO:0045445	myoblast differentiation	IL18	1/91	44/4500	0.595	0.825	1
green	GO:0071347	cellular response to interleukin-1	IL1R2	1/91	44/4500	0.595	0.825	1
green	GO:1905477	positive regulation of protein localization to membrane	PDZK1	1/91	44/4500	0.595	0.825	1
green	GO:2001243	negative regulation of intrinsic apoptotic signaling pathway	HTRA2	1/91	44/4500	0.595	0.825	1
green	GO:0071219	cellular response to molecule of bacterial origin	ASS1/IL18	2/91	99/4500	0.6	0.831	2
green	GO:0035239	tube morphogenesis	DDAH1/AMOT/CEACAM1/HMOX1/IL18/LEP/ANPEP	7/91	360/4500	0.601	0.831	7
green	GO:0031644	regulation of nervous system process	BAIAP2	1/91	45/4500	0.603	0.831	1
green	GO:0033157	regulation of intracellular protein transport	LEP	1/91	45/4500	0.603	0.831	1
green	GO:0042326	negative regulation of phosphorylation	CEACAM1	1/91	45/4500	0.603	0.831	1
green	GO:0062013	positive regulation of small molecule metabolic process	GPD1	1/91	45/4500	0.603	0.831	1
green	GO:0150076	neuroinflammatory response	IL18	1/91	45/4500	0.603	0.831	1
green	GO:0048732	gland development	GFER/ASS1/CEACAM1	3/91	153/4500	0.604	0.832	3
green	GO:0140546	defense response to symbiont	ASS1/KYNU/BST2/CEACAM1/IL18/LAMP2/LEP/SSC5D	8/91	415/4500	0.611	0.838	8
green	GO:0032963	collagen metabolic process	FURIN	1/91	46/4500	0.611	0.838	1
green	GO:0042177	negative regulation of protein catabolic process	FURIN	1/91	46/4500	0.611	0.838	1
green	GO:0042476	odontogenesis	FAM20A	1/91	46/4500	0.611	0.838	1
green	GO:0060840	artery development	LEP	1/91	46/4500	0.611	0.838	1
green	GO:0141193	nuclear receptor-mediated signaling pathway	LEP	1/91	46/4500	0.611	0.838	1
green	GO:0002440	production of molecular mediator of immune response	BST2/IL18	2/91	102/4500	0.617	0.844	2
green	GO:0007596	blood coagulation	ANGPTL2/CEACAM1	2/91	102/4500	0.617	0.844	2
green	GO:0050817	coagulation	ANGPTL2/CEACAM1	2/91	102/4500	0.617	0.844	2
green	GO:0001938	positive regulation of endothelial cell proliferation	HMOX1	1/91	47/4500	0.619	0.844	1
green	GO:0003014	renal system process	OXT	1/91	47/4500	0.619	0.844	1
green	GO:0006606	protein import into nucleus	LEP	1/91	47/4500	0.619	0.844	1
green	GO:0048565	digestive tract development	ASS1	1/91	47/4500	0.619	0.844	1
green	GO:1904950	negative regulation of establishment of protein localization	VSNL1	1/91	47/4500	0.619	0.844	1
green	GO:0001894	tissue homeostasis	PBLD/NT5E	2/91	103/4500	0.622	0.844	2
green	GO:0007611	learning or memory	MME/OXT	2/91	103/4500	0.622	0.844	2
green	GO:0042129	regulation of T cell proliferation	IL18/LEP	2/91	103/4500	0.622	0.844	2
green	GO:0060249	anatomical structure homeostasis	PBLD/NT5E	2/91	103/4500	0.622	0.844	2
green	GO:0000122	negative regulation of transcription by RNA polymerase II	ACE2/COQ7/AMOT/FBP1/LEP	5/91	263/4500	0.622	0.844	5
green	GO:0002526	acute inflammatory response	ASS1	1/91	48/4500	0.627	0.848	1
green	GO:0002824	positive regulation of adaptive immune response based on somatic recombination of immune receptors built from immunoglobulin superfamily domains	IL18	1/91	48/4500	0.627	0.848	1
green	GO:0034101	erythrocyte homeostasis	HMOX1	1/91	48/4500	0.627	0.848	1
green	GO:0045123	cellular extravasation	LEP	1/91	48/4500	0.627	0.848	1
green	GO:0110053	regulation of actin filament organization	BAIAP2/AMOT	2/91	105/4500	0.633	0.855	2
green	GO:0002761	regulation of myeloid leukocyte differentiation	CEACAM1	1/91	49/4500	0.634	0.856	1
green	GO:0051147	regulation of muscle cell differentiation	CTH	1/91	49/4500	0.634	0.856	1
green	GO:0071677	positive regulation of mononuclear cell migration	P4HB	1/91	49/4500	0.634	0.856	1
green	GO:0007599	hemostasis	ANGPTL2/CEACAM1	2/91	106/4500	0.638	0.859	2
green	GO:0051897	positive regulation of phosphatidylinositol 3-kinase/protein kinase B signal transduction	IL18/LEP	2/91	106/4500	0.638	0.859	2
green	GO:0098542	defense response to other organism	ASS1/KYNU/BST2/CEACAM1/IL18/LAMP2/LEP/SSC5D	8/91	425/4500	0.639	0.859	8
green	GO:0023061	signal release	VSNL1/LEP/OXT	3/91	161/4500	0.639	0.859	3
green	GO:0001678	intracellular glucose homeostasis	VSNL1	1/91	50/4500	0.642	0.859	1
green	GO:0006986	response to unfolded protein	CTH	1/91	50/4500	0.642	0.859	1
green	GO:0009267	cellular response to starvation	LAMP2	1/91	50/4500	0.642	0.859	1
green	GO:0030833	regulation of actin filament polymerization	BAIAP2	1/91	50/4500	0.642	0.859	1
green	GO:0030856	regulation of epithelial cell differentiation	CEACAM1	1/91	50/4500	0.642	0.859	1
green	GO:0051170	import into nucleus	LEP	1/91	50/4500	0.642	0.859	1
green	GO:0055123	digestive system development	ASS1	1/91	50/4500	0.642	0.859	1
green	GO:0050804	modulation of chemical synaptic transmission	BAIAP2/MME/OXT	3/91	162/4500	0.643	0.859	3
green	GO:0031399	regulation of protein modification process	CEACAM1/FAM20A/IL18/LEP	4/91	216/4500	0.643	0.859	4
green	GO:0032880	regulation of protein localization	PTP4A3/ENTR1/PDZK1/VSNL1/HTRA2/LEP	6/91	323/4500	0.646	0.86	6
green	GO:0051046	regulation of secretion	VSNL1/CEACAM1/LEP/OXT	4/91	217/4500	0.647	0.86	4
green	GO:0099177	regulation of trans-synaptic signaling	BAIAP2/MME/OXT	3/91	163/4500	0.647	0.86	3
green	GO:0048608	reproductive structure development	GAS2/LEP	2/91	108/4500	0.648	0.86	2
green	GO:0002821	positive regulation of adaptive immune response	IL18	1/91	51/4500	0.649	0.86	1
green	GO:0010508	positive regulation of autophagy	HMOX1	1/91	51/4500	0.649	0.86	1
green	GO:0031333	negative regulation of protein-containing complex assembly	LAMP2	1/91	51/4500	0.649	0.86	1
green	GO:0045582	positive regulation of T cell differentiation	IL18	1/91	51/4500	0.649	0.86	1
green	GO:0048813	dendrite morphogenesis	BAIAP2	1/91	51/4500	0.649	0.86	1
green	GO:0060538	skeletal muscle organ development	ASS1	1/91	51/4500	0.649	0.86	1
green	GO:0099175	regulation of postsynapse organization	BAIAP2	1/91	51/4500	0.649	0.86	1
green	GO:0042886	amide transport	VSNL1/LEP	2/91	109/4500	0.653	0.861	2
green	GO:0044087	regulation of cellular component biogenesis	BAIAP2/ACE2/ENTR1/AMOT/ENPP7/LAMP2/OXT	7/91	378/4500	0.653	0.861	7
green	GO:0010608	post-transcriptional regulation of gene expression	DCPS/FTO/RIDA	3/91	165/4500	0.655	0.861	3
green	GO:0002708	positive regulation of lymphocyte mediated immunity	IL18	1/91	52/4500	0.656	0.861	1
green	GO:0007173	epidermal growth factor receptor signaling pathway	CEACAM1	1/91	52/4500	0.656	0.861	1
green	GO:0008654	phospholipid biosynthetic process	MVK	1/91	52/4500	0.656	0.861	1
green	GO:0016525	negative regulation of angiogenesis	AMOT	1/91	52/4500	0.656	0.861	1
green	GO:0045860	positive regulation of protein kinase activity	LEP	1/91	52/4500	0.656	0.861	1
green	GO:2000181	negative regulation of blood vessel morphogenesis	AMOT	1/91	52/4500	0.656	0.861	1
green	GO:0022407	regulation of cell-cell adhesion	ASS1/CEACAM1/IL18/LEP	4/91	220/4500	0.658	0.861	4
green	GO:0006936	muscle contraction	ACE2/OXT	2/91	110/4500	0.658	0.861	2
green	GO:0042098	T cell proliferation	IL18/LEP	2/91	110/4500	0.658	0.861	2
green	GO:0046879	hormone secretion	VSNL1/LEP	2/91	110/4500	0.658	0.861	2
green	GO:0061458	reproductive system development	GAS2/LEP	2/91	110/4500	0.658	0.861	2
green	GO:0070661	leukocyte proliferation	BST2/IL18/LEP	3/91	166/4500	0.66	0.861	3
green	GO:0043065	positive regulation of apoptotic process	AIFM1/HMOX1/HTRA2/LEP	4/91	221/4500	0.661	0.861	4
green	GO:0009914	hormone transport	VSNL1/LEP	2/91	111/4500	0.663	0.861	2
green	GO:0043161	proteasome-mediated ubiquitin-dependent protein catabolic process	GHR/NHLRC3	2/91	111/4500	0.663	0.861	2
green	GO:0043523	regulation of neuron apoptotic process	AIFM1/HTRA2	2/91	111/4500	0.663	0.861	2
green	GO:0071216	cellular response to biotic stimulus	ASS1/IL18	2/91	111/4500	0.663	0.861	2
green	GO:0022612	gland morphogenesis	CEACAM1	1/91	53/4500	0.663	0.861	1
green	GO:0033209	tumor necrosis factor-mediated signaling pathway	KRT18	1/91	53/4500	0.663	0.861	1
green	GO:0046632	alpha-beta T cell differentiation	IL18	1/91	53/4500	0.663	0.861	1
green	GO:0046634	regulation of alpha-beta T cell activation	IL18	1/91	53/4500	0.663	0.861	1
green	GO:0050714	positive regulation of protein secretion	VSNL1	1/91	53/4500	0.663	0.861	1
green	GO:1901343	negative regulation of vasculature development	AMOT	1/91	53/4500	0.663	0.861	1
green	GO:1903035	negative regulation of response to wounding	CEACAM1	1/91	53/4500	0.663	0.861	1
green	GO:0043408	regulation of MAPK cascade	ACE2/CBS/CEACAM1/GHR/LEP	5/91	276/4500	0.665	0.862	5
green	GO:0003158	endothelium development	CEACAM1	1/91	54/4500	0.67	0.867	1
green	GO:0033674	positive regulation of kinase activity	LEP	1/91	54/4500	0.67	0.867	1
green	GO:0035966	response to topologically incorrect protein	CTH	1/91	54/4500	0.67	0.867	1
green	GO:1902414	protein localization to cell junction	BAIAP2	1/91	54/4500	0.67	0.867	1
green	GO:0008285	negative regulation of cell population proliferation	ACE2/DDAH1/CEACAM1/ENPP7/HMOX1	5/91	278/4500	0.671	0.867	5
green	GO:0006259	DNA metabolic process	CBS/DCTPP1/ENPP7/FTO/NT5E	5/91	279/4500	0.675	0.867	5
green	GO:0002832	negative regulation of response to biotic stimulus	CEACAM1	1/91	55/4500	0.677	0.867	1
green	GO:0032760	positive regulation of tumor necrosis factor production	LEP	1/91	55/4500	0.677	0.867	1
green	GO:0090101	negative regulation of transmembrane receptor protein serine/threonine kinase signaling pathway	PBLD	1/91	55/4500	0.677	0.867	1
green	GO:0030522	intracellular receptor signaling pathway	LAMP2/LEP	2/91	114/4500	0.677	0.867	2
green	GO:1901888	regulation of cell junction assembly	ACE2/OXT	2/91	114/4500	0.677	0.867	2
green	GO:0007267	cell-cell signaling	BAIAP2/ALDH5A1/MME/VSNL1/ANGPTL2/IL18/LEP/OXT	8/91	440/4500	0.678	0.867	8
green	GO:0045597	positive regulation of cell differentiation	BAIAP2/CTH/MME/CEACAM1/GHR/IL18	6/91	334/4500	0.678	0.867	6
green	GO:0043066	negative regulation of apoptotic process	CBS/CTH/KRT18/HMOX1/HTRA2/LEP	6/91	335/4500	0.681	0.867	6
green	GO:0050890	cognition	MME/OXT	2/91	115/4500	0.682	0.867	2
green	GO:0051056	regulation of small GTPase mediated signal transduction	AMOT/FBP1	2/91	115/4500	0.682	0.867	2
green	GO:0007268	chemical synaptic transmission	BAIAP2/ALDH5A1/MME/OXT	4/91	227/4500	0.682	0.867	4
green	GO:0098916	anterograde trans-synaptic signaling	BAIAP2/ALDH5A1/MME/OXT	4/91	227/4500	0.682	0.867	4
green	GO:0001501	skeletal system development	CBS/GHR/LEP	3/91	172/4500	0.683	0.867	3
green	GO:0000910	cytokinesis	ENTR1	1/91	56/4500	0.684	0.867	1
green	GO:0007034	vacuolar transport	LAMP2	1/91	56/4500	0.684	0.867	1
green	GO:0007229	integrin-mediated signaling pathway	CEACAM1	1/91	56/4500	0.684	0.867	1
green	GO:0007369	gastrulation	AMOT	1/91	56/4500	0.684	0.867	1
green	GO:0009411	response to UV	MME	1/91	56/4500	0.684	0.867	1
green	GO:0030010	establishment of cell polarity	AMOT	1/91	56/4500	0.684	0.867	1
green	GO:0032609	type II interferon production	IL18	1/91	56/4500	0.684	0.867	1
green	GO:0032649	regulation of type II interferon production	IL18	1/91	56/4500	0.684	0.867	1
green	GO:0035710	CD4-positive, alpha-beta T cell activation	IL18	1/91	56/4500	0.684	0.867	1
green	GO:0043068	positive regulation of programmed cell death	AIFM1/HMOX1/HTRA2/LEP	4/91	228/4500	0.685	0.867	4
green	GO:0007169	cell surface receptor protein tyrosine kinase signaling pathway	BAIAP2/PTP4A3/CEACAM1/GHR/LEP	5/91	283/4500	0.687	0.867	5
green	GO:0007015	actin filament organization	BAIAP2/GAS2/AMOT	3/91	173/4500	0.687	0.867	3
green	GO:0045088	regulation of innate immune response	CEACAM1/LAMP2/LEP	3/91	173/4500	0.687	0.867	3
green	GO:0030855	epithelial cell differentiation	BDH2/CDHR2/CEACAM1/GSTA1	4/91	229/4500	0.689	0.867	4
green	GO:0099537	trans-synaptic signaling	BAIAP2/ALDH5A1/MME/OXT	4/91	229/4500	0.689	0.867	4
green	GO:0006941	striated muscle contraction	ACE2	1/91	57/4500	0.69	0.867	1
green	GO:0007009	plasma membrane organization	BAIAP2	1/91	57/4500	0.69	0.867	1
green	GO:0010811	positive regulation of cell-substrate adhesion	P4HB	1/91	57/4500	0.69	0.867	1
green	GO:0038127	ERBB signaling pathway	CEACAM1	1/91	57/4500	0.69	0.867	1
green	GO:0043409	negative regulation of MAPK cascade	ACE2	1/91	57/4500	0.69	0.867	1
green	GO:0050680	negative regulation of epithelial cell proliferation	CEACAM1	1/91	57/4500	0.69	0.867	1
green	GO:0051260	protein homooligomerization	CTH	1/91	57/4500	0.69	0.867	1
green	GO:0072330	monocarboxylic acid biosynthetic process	CEACAM1	1/91	57/4500	0.69	0.867	1
green	GO:1900180	regulation of protein localization to nucleus	LEP	1/91	57/4500	0.69	0.867	1
green	GO:0050870	positive regulation of T cell activation	IL18/LEP	2/91	117/4500	0.691	0.868	2
green	GO:0046903	secretion	VSNL1/AGXT/CEACAM1/FURIN/LEP/OXT	6/91	339/4500	0.693	0.869	6
green	GO:0006468	protein phosphorylation	CEACAM1/FAM20A/IL18/LEP	4/91	231/4500	0.695	0.869	4
green	GO:0050808	synapse organization	BAIAP2/AMOT/IGSF9/OXT	4/91	231/4500	0.695	0.869	4
green	GO:0051241	negative regulation of multicellular organismal process	AMOT/BST2/CEACAM1/FURIN/HMOX1/IL1R2/LEP/SSC5D	8/91	447/4500	0.696	0.869	8
green	GO:0002685	regulation of leukocyte migration	HMOX1/P4HB	2/91	118/4500	0.696	0.869	2
green	GO:0009755	hormone-mediated signaling pathway	GHR	1/91	58/4500	0.697	0.869	1
green	GO:0045621	positive regulation of lymphocyte differentiation	IL18	1/91	58/4500	0.697	0.869	1
green	GO:0072676	lymphocyte migration	P4HB	1/91	58/4500	0.697	0.869	1
green	GO:1903557	positive regulation of tumor necrosis factor superfamily cytokine production	LEP	1/91	58/4500	0.697	0.869	1
green	GO:0071363	cellular response to growth factor stimulus	BAIAP2/PBLD/PTP4A3/FURIN/HTRA2	5/91	287/4500	0.699	0.871	5
green	GO:0070372	regulation of ERK1 and ERK2 cascade	ACE2/CEACAM1	2/91	119/4500	0.7	0.871	2
green	GO:0010638	positive regulation of organelle organization	BAIAP2/ENTR1/AMOT	3/91	177/4500	0.702	0.871	3
green	GO:0008064	regulation of actin polymerization or depolymerization	BAIAP2	1/91	59/4500	0.703	0.871	1
green	GO:0035265	organ growth	LEP	1/91	59/4500	0.703	0.871	1
green	GO:0043086	negative regulation of catalytic activity	CEACAM1	1/91	59/4500	0.703	0.871	1
green	GO:0051347	positive regulation of transferase activity	LEP	1/91	59/4500	0.703	0.871	1
green	GO:0061041	regulation of wound healing	CEACAM1	1/91	59/4500	0.703	0.871	1
green	GO:0071478	cellular response to radiation	MME	1/91	59/4500	0.703	0.871	1
green	GO:0071214	cellular response to abiotic stimulus	MME/FBP1	2/91	120/4500	0.705	0.872	2
green	GO:0104004	cellular response to environmental stimulus	MME/FBP1	2/91	120/4500	0.705	0.872	2
green	GO:1903037	regulation of leukocyte cell-cell adhesion	ASS1/IL18/LEP	3/91	178/4500	0.706	0.873	3
green	GO:0010976	positive regulation of neuron projection development	BAIAP2	1/91	60/4500	0.709	0.875	1
green	GO:0030832	regulation of actin filament length	BAIAP2	1/91	60/4500	0.709	0.875	1
green	GO:0034614	cellular response to reactive oxygen species	AIFM1	1/91	60/4500	0.709	0.875	1
green	GO:0032940	secretion by cell	VSNL1/CEACAM1/FURIN/LEP/OXT	5/91	291/4500	0.711	0.876	5
green	GO:0072659	protein localization to plasma membrane	KRT18/PDZK1	2/91	122/4500	0.713	0.879	2
green	GO:0030168	platelet activation	CEACAM1	1/91	61/4500	0.715	0.879	1
green	GO:0030902	hindbrain development	CBS	1/91	61/4500	0.715	0.879	1
green	GO:0042594	response to starvation	LAMP2	1/91	61/4500	0.715	0.879	1
green	GO:0010720	positive regulation of cell development	BAIAP2/MME/IL18	3/91	181/4500	0.717	0.879	3
green	GO:0043069	negative regulation of programmed cell death	CBS/CTH/KRT18/HMOX1/HTRA2/LEP	6/91	348/4500	0.717	0.879	6
green	GO:0034762	regulation of transmembrane transport	ACE2/LEP	2/91	123/4500	0.717	0.879	2
green	GO:0018108	peptidyl-tyrosine phosphorylation	IL18	1/91	62/4500	0.721	0.879	1
green	GO:0018212	peptidyl-tyrosine modification	IL18	1/91	62/4500	0.721	0.879	1
green	GO:0030041	actin filament polymerization	BAIAP2	1/91	62/4500	0.721	0.879	1
green	GO:0030317	flagellated sperm motility	SORD	1/91	62/4500	0.721	0.879	1
green	GO:0034764	positive regulation of transmembrane transport	ACE2	1/91	62/4500	0.721	0.879	1
green	GO:0045664	regulation of neuron differentiation	FUOM	1/91	62/4500	0.721	0.879	1
green	GO:0051090	regulation of DNA-binding transcription factor activity	IL18	1/91	62/4500	0.721	0.879	1
green	GO:0062207	regulation of pattern recognition receptor signaling pathway	LAMP2	1/91	62/4500	0.721	0.879	1
green	GO:0099536	synaptic signaling	BAIAP2/ALDH5A1/MME/OXT	4/91	239/4500	0.721	0.879	4
green	GO:0050673	epithelial cell proliferation	CEACAM1/HMOX1/LEP	3/91	183/4500	0.724	0.88	3
green	GO:0060341	regulation of cellular localization	PDZK1/VSNL1/LEP	3/91	183/4500	0.724	0.88	3
green	GO:0021700	developmental maturation	IGSF9/LEP	2/91	125/4500	0.726	0.88	2
green	GO:0090287	regulation of cellular response to growth factor stimulus	PBLD/PTP4A3	2/91	125/4500	0.726	0.88	2
green	GO:0141091	transforming growth factor beta receptor superfamily signaling pathway	PBLD/FURIN	2/91	125/4500	0.726	0.88	2
green	GO:0002262	myeloid cell homeostasis	HMOX1	1/91	63/4500	0.726	0.88	1
green	GO:0002753	cytoplasmic pattern recognition receptor signaling pathway	LAMP2	1/91	63/4500	0.726	0.88	1
green	GO:0046328	regulation of JNK cascade	CBS	1/91	63/4500	0.726	0.88	1
green	GO:0097722	sperm motility	SORD	1/91	63/4500	0.726	0.88	1
green	GO:0032101	regulation of response to external stimulus	MVK/ACE2/CEACAM1/FURIN/IL18/LAMP2/LEP/NT5E	8/91	461/4500	0.729	0.882	8
green	GO:0006887	exocytosis	VSNL1/CEACAM1	2/91	126/4500	0.73	0.883	2
green	GO:0070848	response to growth factor	BAIAP2/PBLD/PTP4A3/FURIN/HTRA2	5/91	298/4500	0.73	0.883	5
green	GO:0002702	positive regulation of production of molecular mediator of immune response	IL18	1/91	64/4500	0.732	0.883	1
green	GO:0061025	membrane fusion	ACE2	1/91	64/4500	0.732	0.883	1
green	GO:2001235	positive regulation of apoptotic signaling pathway	HTRA2	1/91	64/4500	0.732	0.883	1
green	GO:0051960	regulation of nervous system development	BAIAP2/MME/OXT	3/91	186/4500	0.734	0.884	3
green	GO:0030217	T cell differentiation	IL18/LEP	2/91	127/4500	0.734	0.884	2
green	GO:0031346	positive regulation of cell projection organization	BAIAP2/ENTR1	2/91	127/4500	0.734	0.884	2
green	GO:0002705	positive regulation of leukocyte mediated immunity	IL18	1/91	65/4500	0.738	0.885	1
green	GO:0008361	regulation of cell size	AMOT	1/91	65/4500	0.738	0.885	1
green	GO:0032635	interleukin-6 production	LEP	1/91	65/4500	0.738	0.885	1
green	GO:0032675	regulation of interleukin-6 production	LEP	1/91	65/4500	0.738	0.885	1
green	GO:0050852	T cell receptor signaling pathway	CEACAM1	1/91	65/4500	0.738	0.885	1
green	GO:1903039	positive regulation of leukocyte cell-cell adhesion	IL18/LEP	2/91	128/4500	0.738	0.885	2
green	GO:0007167	enzyme-linked receptor protein signaling pathway	BAIAP2/PBLD/PTP4A3/CEACAM1/FURIN/GHR/LEP	7/91	411/4500	0.738	0.885	7
green	GO:0051402	neuron apoptotic process	AIFM1/HTRA2	2/91	129/4500	0.742	0.888	2
green	GO:0045732	positive regulation of protein catabolic process	FURIN	1/91	66/4500	0.743	0.889	1
green	GO:0034329	cell junction assembly	ACE2/AMOT/OXT	3/91	189/4500	0.744	0.89	3
green	GO:0001701	in utero embryonic development	AMOT/FURIN	2/91	130/4500	0.746	0.89	2
green	GO:0050670	regulation of lymphocyte proliferation	IL18/LEP	2/91	130/4500	0.746	0.89	2
green	GO:1902105	regulation of leukocyte differentiation	CEACAM1/IL18	2/91	130/4500	0.746	0.89	2
green	GO:0120032	regulation of plasma membrane bounded cell projection assembly	ENTR1	1/91	67/4500	0.748	0.892	1
green	GO:0030198	extracellular matrix organization	GAS2/FURIN	2/91	131/4500	0.75	0.892	2
green	GO:0043062	extracellular structure organization	GAS2/FURIN	2/91	131/4500	0.75	0.892	2
green	GO:0045229	external encapsulating structure organization	GAS2/FURIN	2/91	131/4500	0.75	0.892	2
green	GO:0070371	ERK1 and ERK2 cascade	ACE2/CEACAM1	2/91	131/4500	0.75	0.892	2
green	GO:0007409	axonogenesis	BAIAP2/CDHR2/IGSF9	3/91	191/4500	0.75	0.892	3
green	GO:0060491	regulation of cell projection assembly	ENTR1	1/91	68/4500	0.753	0.894	1
green	GO:0030336	negative regulation of cell migration	BST2/HMOX1	2/91	132/4500	0.753	0.894	2
green	GO:0006886	intracellular protein transport	GRPEL1/LAMP2/LEP	3/91	192/4500	0.753	0.894	3
green	GO:0002366	leukocyte activation involved in immune response	CEACAM1/IL18	2/91	133/4500	0.757	0.896	2
green	GO:0030162	regulation of proteolysis	FURIN/IL1R2	2/91	133/4500	0.757	0.896	2
green	GO:0032944	regulation of mononuclear cell proliferation	IL18/LEP	2/91	133/4500	0.757	0.896	2
green	GO:0042742	defense response to bacterium	IL18/SSC5D	2/91	133/4500	0.757	0.896	2
green	GO:0001959	regulation of cytokine-mediated signaling pathway	IL1R2	1/91	69/4500	0.758	0.896	1
green	GO:0045862	positive regulation of proteolysis	FURIN	1/91	69/4500	0.758	0.896	1
green	GO:0016071	mRNA metabolic process	DCPS/FTO/RIDA	3/91	194/4500	0.76	0.897	3
green	GO:0009306	protein secretion	VSNL1/LEP	2/91	134/4500	0.761	0.897	2
green	GO:0035592	establishment of protein localization to extracellular region	VSNL1/LEP	2/91	134/4500	0.761	0.897	2
green	GO:0007626	locomotory behavior	HTRA2	1/91	70/4500	0.763	0.898	1
green	GO:0031400	negative regulation of protein modification process	CEACAM1	1/91	70/4500	0.763	0.898	1
green	GO:0045637	regulation of myeloid cell differentiation	CEACAM1	1/91	70/4500	0.763	0.898	1
green	GO:0002263	cell activation involved in immune response	CEACAM1/IL18	2/91	135/4500	0.765	0.898	2
green	GO:0007178	cell surface receptor protein serine/threonine kinase signaling pathway	PBLD/FURIN	2/91	135/4500	0.765	0.898	2
green	GO:0060294	cilium movement involved in cell motility	SORD	1/91	71/4500	0.768	0.901	1
green	GO:0042060	wound healing	ANGPTL2/CEACAM1/HMOX1	3/91	197/4500	0.769	0.901	3
green	GO:0050900	leukocyte migration	HMOX1/LEP/P4HB	3/91	197/4500	0.769	0.901	3
green	GO:0000165	MAPK cascade	ACE2/CBS/CEACAM1/GHR/LEP	5/91	313/4500	0.769	0.901	5
green	GO:1902532	negative regulation of intracellular signal transduction	ACE2/FBP1/HTRA2/LAMP2	4/91	256/4500	0.77	0.901	4
green	GO:0071692	protein localization to extracellular region	VSNL1/LEP	2/91	137/4500	0.772	0.901	2
green	GO:2000146	negative regulation of cell motility	BST2/HMOX1	2/91	137/4500	0.772	0.901	2
green	GO:0001539	cilium or flagellum-dependent cell motility	SORD	1/91	72/4500	0.773	0.901	1
green	GO:0007033	vacuole organization	LAMP2	1/91	72/4500	0.773	0.901	1
green	GO:0060285	cilium-dependent cell motility	SORD	1/91	72/4500	0.773	0.901	1
green	GO:0060759	regulation of response to cytokine stimulus	IL1R2	1/91	72/4500	0.773	0.901	1
green	GO:2000241	regulation of reproductive process	OXT	1/91	72/4500	0.773	0.901	1
green	GO:0051493	regulation of cytoskeleton organization	BAIAP2/AMOT/BST2	3/91	199/4500	0.775	0.902	3
green	GO:0043269	regulation of monoatomic ion transport	PDZK1/LEP	2/91	138/4500	0.775	0.902	2
green	GO:0030324	lung development	MME	1/91	73/4500	0.778	0.903	1
green	GO:0043270	positive regulation of monoatomic ion transport	LEP	1/91	73/4500	0.778	0.903	1
green	GO:0051302	regulation of cell division	ENTR1	1/91	73/4500	0.778	0.903	1
green	GO:0071675	regulation of mononuclear cell migration	P4HB	1/91	73/4500	0.778	0.903	1
green	GO:0002460	adaptive immune response based on somatic recombination of immune receptors built from immunoglobulin superfamily domains	CEACAM1/IL18	2/91	139/4500	0.779	0.903	2
green	GO:0007162	negative regulation of cell adhesion	ASS1/CEACAM1	2/91	140/4500	0.782	0.906	2
green	GO:0030323	respiratory tube development	MME	1/91	74/4500	0.782	0.906	1
green	GO:0008154	actin polymerization or depolymerization	BAIAP2	1/91	75/4500	0.787	0.909	1
green	GO:0032271	regulation of protein polymerization	BAIAP2	1/91	75/4500	0.787	0.909	1
green	GO:0051963	regulation of synapse assembly	OXT	1/91	75/4500	0.787	0.909	1
green	GO:1903038	negative regulation of leukocyte cell-cell adhesion	ASS1	1/91	75/4500	0.787	0.909	1
green	GO:0051251	positive regulation of lymphocyte activation	IL18/LEP	2/91	142/4500	0.789	0.911	2
green	GO:0007254	JNK cascade	CBS	1/91	76/4500	0.791	0.912	1
green	GO:0045580	regulation of T cell differentiation	IL18	1/91	76/4500	0.791	0.912	1
green	GO:0002831	regulation of response to biotic stimulus	CEACAM1/LAMP2/LEP	3/91	206/4500	0.795	0.915	3
green	GO:0046651	lymphocyte proliferation	IL18/LEP	2/91	144/4500	0.795	0.915	2
green	GO:0051223	regulation of protein transport	VSNL1/LEP	2/91	144/4500	0.795	0.915	2
green	GO:0021953	central nervous system neuron differentiation	LEP	1/91	77/4500	0.795	0.915	1
green	GO:0034330	cell junction organization	BAIAP2/ACE2/AMOT/IGSF9/OXT	5/91	325/4500	0.798	0.915	5
green	GO:0002687	positive regulation of leukocyte migration	P4HB	1/91	78/4500	0.8	0.915	1
green	GO:0032386	regulation of intracellular transport	LEP	1/91	78/4500	0.8	0.915	1
green	GO:0043524	negative regulation of neuron apoptotic process	HTRA2	1/91	78/4500	0.8	0.915	1
green	GO:1902115	regulation of organelle assembly	ENTR1	1/91	78/4500	0.8	0.915	1
green	GO:1903828	negative regulation of protein localization	VSNL1	1/91	78/4500	0.8	0.915	1
green	GO:0051093	negative regulation of developmental process	AMOT/CEACAM1/FUOM/IL18/LEP	5/91	326/4500	0.8	0.915	5
green	GO:1902533	positive regulation of intracellular signal transduction	PTP4A3/CTH/BST2/GHR/HMOX1/IL18/LEP	7/91	440/4500	0.8	0.916	7
green	GO:0022409	positive regulation of cell-cell adhesion	IL18/LEP	2/91	146/4500	0.802	0.916	2
green	GO:0032496	response to lipopolysaccharide	ASS1/IL18	2/91	146/4500	0.802	0.916	2
green	GO:0000377	RNA splicing, via transesterification reactions with bulged adenosine as nucleophile	DCPS	1/91	79/4500	0.804	0.916	1
green	GO:0000398	mRNA splicing, via spliceosome	DCPS	1/91	79/4500	0.804	0.916	1
green	GO:0008037	cell recognition	IGSF9	1/91	79/4500	0.804	0.916	1
green	GO:0050729	positive regulation of inflammatory response	IL18	1/91	79/4500	0.804	0.916	1
green	GO:0040013	negative regulation of locomotion	BST2/HMOX1	2/91	147/4500	0.805	0.916	2
green	GO:0050767	regulation of neurogenesis	BAIAP2/MME	2/91	147/4500	0.805	0.916	2
green	GO:0030036	actin cytoskeleton organization	BAIAP2/GAS2/AMOT/BST2	4/91	271/4500	0.808	0.916	4
green	GO:0000375	RNA splicing, via transesterification reactions	DCPS	1/91	80/4500	0.808	0.916	1
green	GO:0031032	actomyosin structure organization	AMOT	1/91	80/4500	0.808	0.916	1
green	GO:0031334	positive regulation of protein-containing complex assembly	BAIAP2	1/91	80/4500	0.808	0.916	1
green	GO:0045055	regulated exocytosis	CEACAM1	1/91	80/4500	0.808	0.916	1
green	GO:0032943	mononuclear cell proliferation	IL18/LEP	2/91	149/4500	0.811	0.918	2
green	GO:1990778	protein localization to cell periphery	KRT18/PDZK1	2/91	149/4500	0.811	0.918	2
green	GO:0032640	tumor necrosis factor production	LEP	1/91	81/4500	0.812	0.918	1
green	GO:0032680	regulation of tumor necrosis factor production	LEP	1/91	81/4500	0.812	0.918	1
green	GO:0051259	protein complex oligomerization	CTH	1/91	81/4500	0.812	0.918	1
green	GO:0002252	immune effector process	BST2/CEACAM1/IL18/LEP	4/91	273/4500	0.812	0.918	4
green	GO:0061564	axon development	BAIAP2/CDHR2/IGSF9	3/91	213/4500	0.813	0.918	3
green	GO:1902903	regulation of supramolecular fiber organization	BAIAP2/AMOT	2/91	150/4500	0.814	0.918	2
green	GO:0006260	DNA replication	ENPP7	1/91	82/4500	0.816	0.919	1
green	GO:0007163	establishment or maintenance of cell polarity	AMOT	1/91	82/4500	0.816	0.919	1
green	GO:0050821	protein stabilization	LAMP2	1/91	82/4500	0.816	0.919	1
green	GO:0010498	proteasomal protein catabolic process	GHR/NHLRC3	2/91	151/4500	0.817	0.919	2
green	GO:0009617	response to bacterium	ASS1/FAM20A/IL18/SSC5D	4/91	276/4500	0.819	0.921	4
green	GO:1905475	regulation of protein localization to membrane	PDZK1	1/91	83/4500	0.819	0.921	1
green	GO:1903034	regulation of response to wounding	CEACAM1	1/91	84/4500	0.823	0.924	1
green	GO:1903706	regulation of hemopoiesis	CEACAM1/IL18	2/91	154/4500	0.825	0.924	2
green	GO:0045596	negative regulation of cell differentiation	CEACAM1/FUOM/IL18	3/91	218/4500	0.826	0.924	3
green	GO:0003341	cilium movement	SORD	1/91	85/4500	0.827	0.924	1
green	GO:0046631	alpha-beta T cell activation	IL18	1/91	85/4500	0.827	0.924	1
green	GO:0071706	tumor necrosis factor superfamily cytokine production	LEP	1/91	85/4500	0.827	0.924	1
green	GO:1902107	positive regulation of leukocyte differentiation	IL18	1/91	85/4500	0.827	0.924	1
green	GO:1903555	regulation of tumor necrosis factor superfamily cytokine production	LEP	1/91	85/4500	0.827	0.924	1
green	GO:1903708	positive regulation of hemopoiesis	IL18	1/91	85/4500	0.827	0.924	1
green	GO:0043254	regulation of protein-containing complex assembly	BAIAP2/LAMP2	2/91	155/4500	0.828	0.925	2
green	GO:0045785	positive regulation of cell adhesion	IL18/LEP/P4HB	3/91	220/4500	0.83	0.927	3
green	GO:0006913	nucleocytoplasmic transport	LEP	1/91	87/4500	0.834	0.929	1
green	GO:0009100	glycoprotein metabolic process	LEP	1/91	87/4500	0.834	0.929	1
green	GO:0051169	nuclear transport	LEP	1/91	87/4500	0.834	0.929	1
green	GO:0050679	positive regulation of epithelial cell proliferation	HMOX1	1/91	88/4500	0.837	0.931	1
green	GO:0050851	antigen receptor-mediated signaling pathway	CEACAM1	1/91	88/4500	0.837	0.931	1
green	GO:0051247	positive regulation of protein metabolic process	FAM20A/FURIN/IL18/LEP	4/91	286/4500	0.84	0.934	4
green	GO:0030155	regulation of cell adhesion	ASS1/CEACAM1/IL18/LEP/P4HB	5/91	346/4500	0.84	0.934	5
green	GO:0007417	central nervous system development	PTS/ALDH5A1/CBS/HTRA2/LEP	5/91	347/4500	0.842	0.935	5
green	GO:0010810	regulation of cell-substrate adhesion	P4HB	1/91	90/4500	0.844	0.935	1
green	GO:0016197	endosomal transport	ENTR1	1/91	90/4500	0.844	0.935	1
green	GO:0032984	protein-containing complex disassembly	LAMP2	1/91	90/4500	0.844	0.935	1
green	GO:0045619	regulation of lymphocyte differentiation	IL18	1/91	90/4500	0.844	0.935	1
green	GO:0006897	endocytosis	ACE2/CEACAM1/GHR/LEP	4/91	289/4500	0.846	0.936	4
green	GO:0002696	positive regulation of leukocyte activation	IL18/LEP	2/91	162/4500	0.846	0.936	2
green	GO:0071695	anatomical structure maturation	LEP	1/91	91/4500	0.847	0.936	1
green	GO:0009416	response to light stimulus	MME	1/91	92/4500	0.85	0.939	1
green	GO:0045892	negative regulation of DNA-templated transcription	ACE2/COQ7/AMOT/FBP1/LEP	5/91	352/4500	0.851	0.939	5
green	GO:1902679	negative regulation of RNA biosynthetic process	ACE2/COQ7/AMOT/FBP1/LEP	5/91	352/4500	0.851	0.939	5
green	GO:0061061	muscle structure development	ASS1/CTH/IL18	3/91	230/4500	0.853	0.94	3
green	GO:0099173	postsynapse organization	BAIAP2	1/91	93/4500	0.853	0.94	1
green	GO:0001819	positive regulation of cytokine production	HMOX1/IL18/LEP	3/91	232/4500	0.857	0.943	3
green	GO:0043588	skin development	IL18	1/91	95/4500	0.859	0.946	1
green	GO:0120035	regulation of plasma membrane bounded cell projection organization	BAIAP2/CDHR2/ENTR1	3/91	234/4500	0.861	0.947	3
green	GO:0002573	myeloid leukocyte differentiation	CEACAM1	1/91	96/4500	0.862	0.947	1
green	GO:0090092	regulation of transmembrane receptor protein serine/threonine kinase signaling pathway	PBLD	1/91	96/4500	0.862	0.947	1
green	GO:0006511	ubiquitin-dependent protein catabolic process	GHR/NHLRC3	2/91	170/4500	0.865	0.949	2
green	GO:0007264	small GTPase-mediated signal transduction	AMOT/FBP1	2/91	170/4500	0.865	0.949	2
green	GO:0031344	regulation of cell projection organization	BAIAP2/CDHR2/ENTR1	3/91	237/4500	0.867	0.949	3
green	GO:0048667	cell morphogenesis involved in neuron differentiation	BAIAP2/CDHR2/IGSF9	3/91	237/4500	0.867	0.949	3
green	GO:0051668	localization within membrane	ENTR1/KRT18/PDZK1	3/91	237/4500	0.867	0.949	3
green	GO:0019941	modification-dependent protein catabolic process	GHR/NHLRC3	2/91	172/4500	0.87	0.951	2
green	GO:0050867	positive regulation of cell activation	IL18/LEP	2/91	172/4500	0.87	0.951	2
green	GO:0030029	actin filament-based process	BAIAP2/GAS2/AMOT/BST2	4/91	303/4500	0.871	0.952	4
green	GO:0034504	protein localization to nucleus	LEP	1/91	100/4500	0.873	0.954	1
green	GO:0051050	positive regulation of transport	ACE2/VSNL1/LEP/OXT	4/91	305/4500	0.875	0.954	4
green	GO:0043632	modification-dependent macromolecule catabolic process	GHR/NHLRC3	2/91	175/4500	0.876	0.954	2
green	GO:0001667	ameboidal-type cell migration	AMOT	1/91	101/4500	0.876	0.954	1
green	GO:0051607	defense response to virus	BST2	1/91	101/4500	0.876	0.954	1
green	GO:0050863	regulation of T cell activation	IL18/LEP	2/91	176/4500	0.878	0.955	2
green	GO:0045934	negative regulation of nucleobase-containing compound metabolic process	ACE2/COQ7/AMOT/ENPP7/FBP1/LEP	6/91	429/4500	0.878	0.955	6
green	GO:0006909	phagocytosis	LEP	1/91	102/4500	0.878	0.955	1
green	GO:0022414	reproductive process	GAS2/ACE2/CBS/SORD/FUOM/LEP/OXT	7/91	490/4500	0.881	0.956	7
green	GO:0009887	animal organ morphogenesis	CBS/CEACAM1/FAM20A/GHR	4/91	309/4500	0.881	0.956	4
green	GO:0097435	supramolecular fiber organization	BAIAP2/GAS2/AMOT/FURIN	4/91	309/4500	0.881	0.956	4
green	GO:0022411	cellular component disassembly	FURIN/LAMP2	2/91	178/4500	0.882	0.956	2
green	GO:0060284	regulation of cell development	BAIAP2/MME/CEACAM1/IL18	4/91	310/4500	0.883	0.956	4
green	GO:0002221	pattern recognition receptor signaling pathway	LAMP2	1/91	104/4500	0.883	0.956	1
green	GO:0010721	negative regulation of cell development	CEACAM1	1/91	104/4500	0.883	0.956	1
green	GO:0030098	lymphocyte differentiation	IL18/LEP	2/91	179/4500	0.884	0.956	2
green	GO:0051246	regulation of protein metabolic process	CEACAM1/FAM20A/FURIN/IL18/IL1R2/LEP/RIDA	7/91	494/4500	0.886	0.958	7
green	GO:0042110	T cell activation	CEACAM1/IL18/LEP	3/91	248/4500	0.886	0.958	3
green	GO:0030335	positive regulation of cell migration	AMOT/HMOX1/P4HB	3/91	250/4500	0.889	0.959	3
green	GO:0072657	protein localization to membrane	KRT18/PDZK1	2/91	182/4500	0.89	0.959	2
green	GO:0007517	muscle organ development	ASS1	1/91	107/4500	0.891	0.959	1
green	GO:0044092	negative regulation of molecular function	CEACAM1	1/91	107/4500	0.891	0.959	1
green	GO:0051258	protein polymerization	BAIAP2	1/91	107/4500	0.891	0.959	1
green	GO:0002758	innate immune response-activating signaling pathway	LAMP2	1/91	108/4500	0.893	0.961	1
green	GO:0016567	protein ubiquitination	NHLRC3/THOP1	2/91	184/4500	0.893	0.961	2
green	GO:0002521	leukocyte differentiation	CEACAM1/IL18/LEP	3/91	253/4500	0.894	0.961	3
green	GO:0048812	neuron projection morphogenesis	BAIAP2/CDHR2/IGSF9	3/91	253/4500	0.894	0.961	3
green	GO:0002699	positive regulation of immune effector process	IL18	1/91	110/4500	0.897	0.961	1
green	GO:0071674	mononuclear cell migration	P4HB	1/91	110/4500	0.897	0.961	1
green	GO:0006811	monoatomic ion transport	PDZK1/LAMP2/LEP	3/91	255/4500	0.897	0.961	3
green	GO:0061024	membrane organization	BAIAP2/ACE2/IMMT	3/91	255/4500	0.897	0.961	3
green	GO:2000147	positive regulation of cell motility	AMOT/HMOX1/P4HB	3/91	255/4500	0.897	0.961	3
green	GO:0050776	regulation of immune response	CEACAM1/FURIN/IL18/LAMP2/LEP	5/91	383/4500	0.898	0.961	5
green	GO:0098657	import into cell	ACE2/CEACAM1/GHR/LEP	4/91	323/4500	0.901	0.961	4
green	GO:0006417	regulation of translation	RIDA	1/91	112/4500	0.901	0.961	1
green	GO:0007411	axon guidance	IGSF9	1/91	112/4500	0.901	0.961	1
green	GO:0007416	synapse assembly	OXT	1/91	112/4500	0.901	0.961	1
green	GO:0097485	neuron projection guidance	IGSF9	1/91	112/4500	0.901	0.961	1
green	GO:0008380	RNA splicing	DCPS	1/91	113/4500	0.903	0.961	1
green	GO:0042391	regulation of membrane potential	BAIAP2	1/91	113/4500	0.903	0.961	1
green	GO:0050866	negative regulation of cell activation	CEACAM1	1/91	113/4500	0.903	0.961	1
green	GO:0008284	positive regulation of cell population proliferation	BST2/GHR/HMOX1/IL18/LEP	5/91	388/4500	0.904	0.961	5
green	GO:0051253	negative regulation of RNA metabolic process	ACE2/COQ7/AMOT/FBP1/LEP	5/91	388/4500	0.904	0.961	5
green	GO:0044093	positive regulation of molecular function	IL18/LEP	2/91	191/4500	0.905	0.961	2
green	GO:0060429	epithelium development	BDH2/CDHR2/CEACAM1/GSTA1/IL18	5/91	389/4500	0.905	0.961	5
green	GO:0002218	activation of innate immune response	LAMP2	1/91	114/4500	0.905	0.961	1
green	GO:0006397	mRNA processing	DCPS	1/91	114/4500	0.905	0.961	1
green	GO:0120039	plasma membrane bounded cell projection morphogenesis	BAIAP2/CDHR2/IGSF9	3/91	261/4500	0.906	0.961	3
green	GO:0040017	positive regulation of locomotion	AMOT/HMOX1/P4HB	3/91	262/4500	0.907	0.962	3
green	GO:0042113	B cell activation	BST2	1/91	115/4500	0.907	0.962	1
green	GO:0048858	cell projection morphogenesis	BAIAP2/CDHR2/IGSF9	3/91	263/4500	0.909	0.962	3
green	GO:0045786	negative regulation of cell cycle	HTRA2	1/91	116/4500	0.909	0.962	1
green	GO:0009611	response to wounding	ANGPTL2/CEACAM1/HMOX1	3/91	264/4500	0.91	0.963	3
green	GO:0008544	epidermis development	IL18	1/91	117/4500	0.911	0.963	1
green	GO:0050877	nervous system process	BAIAP2/ACE2/MME/OXT	4/91	333/4500	0.914	0.966	4
green	GO:0060627	regulation of vesicle-mediated transport	VSNL1/CEACAM1	2/91	198/4500	0.916	0.967	2
green	GO:0032446	protein modification by small protein conjugation	NHLRC3/THOP1	2/91	199/4500	0.917	0.967	2
green	GO:0043009	chordate embryonic development	AMOT/FURIN	2/91	199/4500	0.917	0.967	2
green	GO:0046649	lymphocyte activation	BST2/CEACAM1/IL18/LEP	4/91	339/4500	0.921	0.97	4
green	GO:0050790	regulation of catalytic activity	CEACAM1/LEP	2/91	203/4500	0.923	0.971	2
green	GO:0030900	forebrain development	HTRA2	1/91	124/4500	0.923	0.971	1
green	GO:0002757	immune response-activating signaling pathway	CEACAM1/LAMP2	2/91	204/4500	0.924	0.971	2
green	GO:0006396	RNA processing	DCPS/FTO	2/91	204/4500	0.924	0.971	2
green	GO:0009792	embryo development ending in birth or egg hatching	AMOT/FURIN	2/91	205/4500	0.925	0.972	2
green	GO:0031647	regulation of protein stability	LAMP2	1/91	126/4500	0.927	0.972	1
green	GO:0042176	regulation of protein catabolic process	FURIN	1/91	126/4500	0.927	0.972	1
green	GO:0031349	positive regulation of defense response	IL18/LAMP2	2/91	208/4500	0.929	0.974	2
green	GO:0051726	regulation of cell cycle	GAS2/ENTR1/HTRA2/LEP	4/91	347/4500	0.929	0.974	4
green	GO:0043085	positive regulation of catalytic activity	LEP	1/91	128/4500	0.93	0.974	1
green	GO:0030334	regulation of cell migration	AMOT/BST2/CEACAM1/HMOX1/P4HB	5/91	414/4500	0.931	0.974	5
green	GO:0046907	intracellular transport	ENTR1/GRPEL1/LAMP2/LEP/P4HB	5/91	414/4500	0.931	0.974	5
green	GO:0002250	adaptive immune response	CEACAM1/IL18	2/91	210/4500	0.931	0.974	2
green	GO:0048872	homeostasis of number of cells	HMOX1	1/91	130/4500	0.932	0.974	1
green	GO:0050865	regulation of cell activation	CEACAM1/IL18/LEP	3/91	284/4500	0.934	0.974	3
green	GO:0043410	positive regulation of MAPK cascade	GHR/LEP	2/91	212/4500	0.934	0.974	2
green	GO:0002274	myeloid leukocyte activation	IL18	1/91	131/4500	0.934	0.974	1
green	GO:0002429	immune response-activating cell surface receptor signaling pathway	CEACAM1	1/91	132/4500	0.935	0.975	1
green	GO:1903131	mononuclear cell differentiation	IL18/LEP	2/91	214/4500	0.936	0.975	2
green	GO:0009314	response to radiation	MME	1/91	134/4500	0.938	0.977	1
green	GO:0051130	positive regulation of cellular component organization	BAIAP2/ACE2/ENTR1/AMOT/OXT	5/91	423/4500	0.939	0.977	5
green	GO:0048666	neuron development	BAIAP2/CDHR2/HTRA2/IGSF9/LEP	5/91	427/4500	0.942	0.98	5
green	GO:0045089	positive regulation of innate immune response	LAMP2	1/91	138/4500	0.943	0.98	1
green	GO:0007600	sensory perception	MME	1/91	139/4500	0.944	0.98	1
green	GO:0002253	activation of immune response	CEACAM1/LAMP2	2/91	222/4500	0.944	0.98	2
green	GO:0051249	regulation of lymphocyte activation	IL18/LEP	2/91	222/4500	0.944	0.98	2
green	GO:0050778	positive regulation of immune response	CEACAM1/IL18/LAMP2	3/91	296/4500	0.945	0.98	3
green	GO:2000145	regulation of cell motility	AMOT/BST2/CEACAM1/HMOX1/P4HB	5/91	432/4500	0.946	0.98	5
green	GO:0007276	gamete generation	GAS2/LEP	2/91	226/4500	0.948	0.982	2
green	GO:0051052	regulation of DNA metabolic process	ENPP7	1/91	143/4500	0.949	0.982	1
green	GO:0060271	cilium assembly	ENTR1	1/91	144/4500	0.95	0.982	1
green	GO:0000902	cell morphogenesis	BAIAP2/GAS2/CDHR2/IGSF9	4/91	371/4500	0.95	0.982	4
green	GO:0002764	immune response-regulating signaling pathway	CEACAM1/LAMP2	2/91	230/4500	0.952	0.982	2
green	GO:0051603	proteolysis involved in protein catabolic process	GHR/NHLRC3	2/91	230/4500	0.952	0.982	2
green	GO:0002768	immune response-regulating cell surface receptor signaling pathway	CEACAM1	1/91	146/4500	0.952	0.982	1
green	GO:0009615	response to virus	BST2	1/91	146/4500	0.952	0.982	1
green	GO:0070647	protein modification by small protein conjugation or removal	NHLRC3/THOP1	2/91	231/4500	0.953	0.982	2
green	GO:0002833	positive regulation of response to biotic stimulus	LAMP2	1/91	149/4500	0.955	0.984	1
green	GO:0007420	brain development	CBS/HTRA2	2/91	236/4500	0.957	0.984	2
green	GO:0042692	muscle cell differentiation	CTH	1/91	151/4500	0.957	0.984	1
green	GO:0065009	regulation of molecular function	CEACAM1/IL18/LEP	3/91	311/4500	0.957	0.984	3
green	GO:0040012	regulation of locomotion	AMOT/BST2/CEACAM1/HMOX1/P4HB	5/91	449/4500	0.957	0.984	5
green	GO:0031589	cell-substrate adhesion	P4HB	1/91	155/4500	0.96	0.986	1
green	GO:0002684	positive regulation of immune system process	CEACAM1/IL18/LAMP2/LEP/P4HB	5/91	456/4500	0.961	0.986	5
green	GO:0030099	myeloid cell differentiation	CEACAM1	1/91	157/4500	0.962	0.986	1
green	GO:0006412	translation	RIDA	1/91	158/4500	0.963	0.986	1
green	GO:0044782	cilium organization	ENTR1	1/91	158/4500	0.963	0.986	1
green	GO:0043687	post-translational protein modification	NHLRC3/THOP1	2/91	246/4500	0.964	0.986	2
green	GO:0006281	DNA repair	FTO	1/91	160/4500	0.964	0.986	1
green	GO:0033043	regulation of organelle organization	BAIAP2/ENTR1/AMOT/BST2	4/91	394/4500	0.964	0.986	4
green	GO:0060322	head development	CBS/HTRA2	2/91	249/4500	0.966	0.987	2
green	GO:0098662	inorganic cation transmembrane transport	LAMP2	1/91	163/4500	0.966	0.987	1
green	GO:0010975	regulation of neuron projection development	BAIAP2	1/91	164/4500	0.967	0.987	1
green	GO:0080135	regulation of cellular response to stress	DDAH1	1/91	169/4500	0.97	0.989	1
green	GO:0002694	regulation of leukocyte activation	IL18/LEP	2/91	258/4500	0.971	0.989	2
green	GO:0006974	DNA damage response	FTO/HTRA2	2/91	258/4500	0.971	0.989	2
green	GO:0007018	microtubule-based movement	SORD	1/91	171/4500	0.972	0.989	1
green	GO:0098655	monoatomic cation transmembrane transport	LAMP2	1/91	172/4500	0.972	0.989	1
green	GO:0098660	inorganic ion transmembrane transport	LAMP2	1/91	172/4500	0.972	0.989	1
green	GO:0002009	morphogenesis of an epithelium	CEACAM1	1/91	177/4500	0.975	0.992	1
green	GO:0048598	embryonic morphogenesis	AMOT	1/91	180/4500	0.977	0.992	1
green	GO:0010256	endomembrane system organization	BAIAP2	1/91	183/4500	0.978	0.992	1
green	GO:0045321	leukocyte activation	BST2/CEACAM1/IL18/LEP	4/91	426/4500	0.978	0.992	4
green	GO:0032103	positive regulation of response to external stimulus	IL18/LAMP2	2/91	274/4500	0.978	0.992	2
green	GO:0034220	monoatomic ion transmembrane transport	LAMP2	1/91	189/4500	0.981	0.994	1
green	GO:0030097	hemopoiesis	CEACAM1/IL18/LEP	3/91	365/4500	0.982	0.995	3
green	GO:0007507	heart development	OXT	1/91	201/4500	0.985	0.997	1
green	GO:0010628	positive regulation of gene expression	EPHX2/HMOX1/IL18/LEP	4/91	454/4500	0.986	0.997	4
green	GO:0120031	plasma membrane bounded cell projection assembly	ENTR1	1/91	210/4500	0.988	0.997	1
green	GO:0003006	developmental process involved in reproduction	GAS2/LEP	2/91	306/4500	0.988	0.997	2
green	GO:0031175	neuron projection development	BAIAP2/CDHR2/IGSF9	3/91	388/4500	0.988	0.997	3
green	GO:0048729	tissue morphogenesis	CEACAM1	1/91	214/4500	0.989	0.997	1
green	GO:0065003	protein-containing complex assembly	BAIAP2/AIFM1/CTH/LAMP2	4/91	471/4500	0.989	0.997	4
green	GO:0006935	chemotaxis	AMOT	1/91	218/4500	0.99	0.997	1
green	GO:0030031	cell projection assembly	ENTR1	1/91	218/4500	0.99	0.997	1
green	GO:0042330	taxis	AMOT	1/91	218/4500	0.99	0.997	1
green	GO:0001775	cell activation	BST2/CEACAM1/IL18/LEP	4/91	484/4500	0.991	0.997	4
green	GO:0019953	sexual reproduction	GAS2/LEP	2/91	324/4500	0.991	0.997	2
green	GO:0051301	cell division	ENTR1	1/91	229/4500	0.992	0.997	1
green	GO:0006812	monoatomic cation transport	LAMP2	1/91	230/4500	0.992	0.997	1
green	GO:0045944	positive regulation of transcription by RNA polymerase II	COQ7/IL18	2/91	330/4500	0.992	0.997	2
green	GO:0010564	regulation of cell cycle process	ENTR1	1/91	235/4500	0.993	0.997	1
green	GO:0009790	embryo development	AMOT/FURIN	2/91	337/4500	0.993	0.997	2
green	GO:0051129	negative regulation of cellular component organization	LAMP2	1/91	261/4500	0.996	0.999	1
green	GO:0045893	positive regulation of DNA-templated transcription	COQ7/IL18/PCBD1	3/91	471/4500	0.997	0.999	3
green	GO:1902680	positive regulation of RNA biosynthetic process	COQ7/IL18/PCBD1	3/91	472/4500	0.997	0.999	3
green	GO:0022402	cell cycle process	ENTR1/MME	2/91	412/4500	0.998	1	2
green	GO:0070925	organelle assembly	ENTR1	1/91	360/4500	1	1	1
green	GO:0007017	microtubule-based process	SORD	1/91	372/4500	1	1	1
red	GO:0043094	metabolic compound salvage	PARP10/MRI1/ADSL/AMPD3/NAPRT/DNPH1/PNP	7/88	23/4500	1.64e-07	0.000267	7
red	GO:0006163	purine nucleotide metabolic process	PARP10/ITPA/MTHFD1/RPE/ADSL/AMPD3/NAPRT/AK1/DNPH1/PKLR/PNP/TP53I3/MDH1	13/88	130/4500	1.02e-06	0.000492	13
red	GO:0055086	nucleobase-containing small molecule metabolic process	PARP10/ITPA/MTHFD1/RPE/ADSL/AMPD3/DUT/GNPDA1/NAPRT/AK1/DNPH1/GLRX/PKLR/PNP/TP53I3/MDH1	16/88	201/4500	1.16e-06	0.000492	16
red	GO:0009117	nucleotide metabolic process	PARP10/ITPA/MTHFD1/RPE/ADSL/AMPD3/DUT/NAPRT/AK1/DNPH1/PKLR/PNP/TP53I3/MDH1	14/88	154/4500	1.2e-06	0.000492	14
red	GO:0019637	organophosphate metabolic process	MOCS3/PARP10/ITPA/MTHFD1/RPE/ADSL/AMPD3/BECN1/DUT/GNPDA1/INPP5D/NAPRT/PRDX6/AK1/DNPH1/PKLR/PNP/TP53I3/MDH1	19/88	288/4500	1.81e-06	0.000593	19
red	GO:1990748	cellular detoxification	CCS/HAGH/PRDX6/GPX1/CAT/PRDX2/SOD1	7/88	35/4500	3.71e-06	0.000885	7
red	GO:0006753	nucleoside phosphate metabolic process	PARP10/ITPA/MTHFD1/RPE/ADSL/AMPD3/DUT/GNPDA1/NAPRT/AK1/DNPH1/PKLR/PNP/TP53I3/MDH1	15/88	194/4500	3.79e-06	0.000885	15
red	GO:0043101	purine-containing compound salvage	PARP10/ADSL/AMPD3/NAPRT/PNP	5/88	14/4500	4.45e-06	0.000909	5
red	GO:0009123	nucleoside monophosphate metabolic process	ADSL/AMPD3/DUT/AK1/DNPH1/PNP	6/88	25/4500	6.19e-06	0.000986	6
red	GO:0009126	purine nucleoside monophosphate metabolic process	ADSL/AMPD3/AK1/DNPH1/PNP	5/88	15/4500	6.57e-06	0.000986	5
red	GO:0098754	detoxification	CCS/HAGH/PRDX6/GPX1/CAT/PRDX2/SOD1	7/88	38/4500	6.64e-06	0.000986	7
red	GO:0097237	cellular response to toxic substance	CCS/HAGH/PRDX6/GPX1/CAT/PRDX2/SOD1	7/88	39/4500	7.96e-06	0.00108	7
red	GO:0072521	purine-containing compound metabolic process	PARP10/ITPA/MTHFD1/RPE/ADSL/AMPD3/NAPRT/AK1/DNPH1/PKLR/PNP/TP53I3/MDH1	13/88	159/4500	9.86e-06	0.00124	13
red	GO:0044281	small molecule metabolic process	PARP10/BLVRA/GCLM/ITPA/MRI1/MTHFD1/RPE/ADSL/AMPD3/ARG1/DUT/GNPDA1/HAGH/NAPRT/UROS/AK1/DNPH1/GLRX/GPX1/PKLR/PNP/TP53I3/CAT/MDH1	24/88	488/4500	1.2e-05	0.00141	24
red	GO:0042743	hydrogen peroxide metabolic process	PRDX6/GPX1/CAT/PRDX2/SOD1	5/88	18/4500	1.79e-05	0.00195	5
red	GO:0098869	cellular oxidant detoxification	CCS/PRDX6/GPX1/CAT/PRDX2/SOD1	6/88	30/4500	1.92e-05	0.00196	6
red	GO:0090407	organophosphate biosynthetic process	MOCS3/PARP10/MTHFD1/ADSL/AMPD3/BECN1/DUT/GNPDA1/INPP5D/NAPRT/AK1/PNP	12/88	148/4500	2.44e-05	0.00235	12
red	GO:0032261	purine nucleotide salvage	PARP10/ADSL/AMPD3/NAPRT	4/88	10/4500	2.62e-05	0.00238	4
red	GO:0009165	nucleotide biosynthetic process	PARP10/MTHFD1/ADSL/AMPD3/DUT/NAPRT/AK1/PNP	8/88	64/4500	2.81e-05	0.00242	8
red	GO:1901293	nucleoside phosphate biosynthetic process	PARP10/MTHFD1/ADSL/AMPD3/DUT/GNPDA1/NAPRT/AK1/PNP	9/88	86/4500	3.71e-05	0.00303	9
red	GO:0006749	glutathione metabolic process	GCLM/GLO1/HAGH/GPX1/SOD1	5/88	21/4500	4.06e-05	0.00316	5
red	GO:0042744	hydrogen peroxide catabolic process	PRDX6/GPX1/CAT/PRDX2	4/88	12/4500	6e-05	0.00426	4
red	GO:0043173	nucleotide salvage	PARP10/ADSL/AMPD3/NAPRT	4/88	12/4500	6e-05	0.00426	4
red	GO:0006575	modified amino acid metabolic process	ALDH9A1/GCLM/MTHFD1/GLO1/HAGH/GPX1/SOD1	7/88	54/4500	7.22e-05	0.00492	7
red	GO:0072524	pyridine-containing compound metabolic process	PARP10/RPE/NAPRT/PKLR/PNP/TP53I3/MDH1	7/88	55/4500	8.15e-05	0.00533	7
red	GO:0006979	response to oxidative stress	BLVRA/GCLM/BECN1/CCS/NAPRT/PRDX6/CD2AP/GPX1/CAT/PRDX2/SOD1	11/88	144/4500	9.48e-05	0.00596	11
red	GO:0009167	purine ribonucleoside monophosphate metabolic process	ADSL/AMPD3/AK1/PNP	4/88	14/4500	0.000118	0.00687	4
red	GO:0042398	modified amino acid biosynthetic process	ALDH9A1/GCLM/MTHFD1/HAGH	4/88	14/4500	0.000118	0.00687	4
red	GO:0043603	amide metabolic process	GCLM/MTHFD1/ARG1/BECN1/GLO1/GNPDA1/HAGH/DNPH1/GPX1/PNP/SOD1	11/88	150/4500	0.000137	0.00773	11
red	GO:0010498	proteasomal protein catabolic process	ATXN3/NEDD4L/PSMD1/PSME1/PSME2/UBE2B/YOD1/DDI2/DNAJB2/GPX1/NSFL1C	11/88	151/4500	0.000146	0.00793	11
red	GO:0072522	purine-containing compound biosynthetic process	PARP10/MTHFD1/ADSL/AMPD3/NAPRT/AK1/PNP	7/88	67/4500	0.000289	0.0152	7
red	GO:0006164	purine nucleotide biosynthetic process	PARP10/MTHFD1/ADSL/AMPD3/NAPRT/AK1	6/88	51/4500	0.000419	0.0214	6
red	GO:0046496	nicotinamide nucleotide metabolic process	PARP10/RPE/NAPRT/PKLR/TP53I3/MDH1	6/88	53/4500	0.000517	0.0256	6
red	GO:0030163	protein catabolic process	ATXN3/NEDD4L/PSMD1/PSMD9/PSME1/PSME2/RILP/TRAF2/UBE2B/WDR91/YOD1/CD2AP/DDI2/DNAJB2/GPX1/NSFL1C	16/88	332/4500	0.000577	0.0277	16
red	GO:0006790	sulfur compound metabolic process	GCLM/MRI1/MTHFD1/GLO1/HAGH/GPX1/SOD1	7/88	76/4500	0.00063	0.0288	7
red	GO:0045454	cell redox homeostasis	BOLA2/PRDX6/GPX1/PRDX2	4/88	21/4500	0.000634	0.0288	4
red	GO:0042176	regulation of protein catabolic process	ATXN3/NEDD4L/PSMD1/PSME1/PSME2/RILP/WDR91/DNAJB2/GPX1	9/88	126/4500	0.000702	0.031	9
red	GO:0009166	nucleotide catabolic process	ITPA/AMPD3/DUT/DNPH1/PKLR/PNP	6/88	57/4500	0.000768	0.0331	6
red	GO:0009636	response to toxic substance	CCS/HAGH/PRDX6/GPX1/CAT/PRDX2/SOD1	7/88	79/4500	0.000796	0.0334	7
red	GO:0009057	macromolecule catabolic process	CARHSP1/ATXN3/BECN1/NEDD4L/PSMD1/PSMD9/PSME1/PSME2/RILP/TRAF2/UBE2B/WDR91/YOD1/CD2AP/DDI2/DNAJB2/GPX1/NSFL1C/UPF3B	19/88	448/4500	0.000822	0.0336	19
red	GO:0006081	aldehyde metabolic process	ALDH9A1/RPE/GLO1/HAGH	4/88	23/4500	0.00091	0.0363	4
red	GO:0046033	AMP metabolic process	ADSL/AMPD3/AK1	3/88	11/4500	0.00106	0.0414	3
red	GO:0002262	myeloid cell homeostasis	ANKRD54/MTHFD1/HBQ1/INPP5D/HBZ/SOD1	6/88	63/4500	0.00131	0.0447	6
red	GO:0000303	response to superoxide	CCS/PRDX2/SOD1	3/88	12/4500	0.0014	0.0447	3
red	GO:0000305	response to oxygen radical	CCS/PRDX2/SOD1	3/88	12/4500	0.0014	0.0447	3
red	GO:0009264	deoxyribonucleotide catabolic process	DUT/DNPH1/PNP	3/88	12/4500	0.0014	0.0447	3
red	GO:0019430	removal of superoxide radicals	CCS/PRDX2/SOD1	3/88	12/4500	0.0014	0.0447	3
red	GO:0045022	early endosome to late endosome transport	BECN1/RILP/WDR91	3/88	12/4500	0.0014	0.0447	3
red	GO:0046386	deoxyribose phosphate catabolic process	DUT/DNPH1/PNP	3/88	12/4500	0.0014	0.0447	3
red	GO:0071450	cellular response to oxygen radical	CCS/PRDX2/SOD1	3/88	12/4500	0.0014	0.0447	3
red	GO:0071451	cellular response to superoxide	CCS/PRDX2/SOD1	3/88	12/4500	0.0014	0.0447	3
red	GO:0007584	response to nutrient	GCLM/ADSL/BECN1/GPX1/PKLR/CAT	6/88	64/4500	0.00142	0.0447	6
red	GO:0051603	proteolysis involved in protein catabolic process	ATXN3/NEDD4L/PSMD1/PSMD9/PSME1/PSME2/UBE2B/YOD1/DDI2/DNAJB2/GPX1/NSFL1C	12/88	230/4500	0.00154	0.0475	12
red	GO:0046434	organophosphate catabolic process	ITPA/AMPD3/DUT/PRDX6/DNPH1/PKLR/PNP	7/88	89/4500	0.00162	0.0489	7
red	GO:1901292	nucleoside phosphate catabolic process	ITPA/AMPD3/DUT/DNPH1/PKLR/PNP	6/88	66/4500	0.00167	0.0497	6
red	GO:0042168	heme metabolic process	BLVRA/HMBS/UROS	3/88	13/4500	0.00179	0.0524	3
red	GO:0044272	sulfur compound biosynthetic process	GCLM/MRI1/MTHFD1/HAGH	4/88	28/4500	0.00195	0.056	4
red	GO:0009124	nucleoside monophosphate biosynthetic process	ADSL/AMPD3/DUT	3/88	14/4500	0.00225	0.0604	3
red	GO:0019674	NAD+ metabolic process	PARP10/NAPRT/MDH1	3/88	14/4500	0.00225	0.0604	3
red	GO:0098927	vesicle-mediated transport between endosomal compartments	BECN1/RILP/WDR91	3/88	14/4500	0.00225	0.0604	3
red	GO:0006195	purine nucleotide catabolic process	ITPA/AMPD3/DNPH1/PKLR/PNP	5/88	48/4500	0.00225	0.0604	5
red	GO:0000302	response to reactive oxygen species	BECN1/CCS/GPX1/CAT/PRDX2/SOD1	6/88	75/4500	0.00322	0.0849	6
red	GO:0006778	porphyrin-containing compound metabolic process	BLVRA/HMBS/UROS	3/88	16/4500	0.00337	0.0874	3
red	GO:0072523	purine-containing compound catabolic process	ITPA/AMPD3/DNPH1/PKLR/PNP	5/88	53/4500	0.0035	0.0894	5
red	GO:0009150	purine ribonucleotide metabolic process	ITPA/MTHFD1/ADSL/AMPD3/AK1/PKLR/PNP	7/88	104/4500	0.00393	0.0975	7
red	GO:1901136	carbohydrate derivative catabolic process	ITPA/AMPD3/DUT/GNPDA1/DNPH1/PKLR/PNP	7/88	104/4500	0.00393	0.0975	7
red	GO:0006739	NADP+ metabolic process	RPE/TP53I3/MDH1	3/88	17/4500	0.00403	0.0983	3
red	GO:0061136	regulation of proteasomal protein catabolic process	ATXN3/PSME1/PSME2/DNAJB2/GPX1	5/88	56/4500	0.00445	0.107	5
red	GO:0000096	sulfur amino acid metabolic process	GCLM/MRI1/MTHFD1	3/88	18/4500	0.00477	0.113	3
red	GO:0009259	ribonucleotide metabolic process	ITPA/MTHFD1/ADSL/AMPD3/AK1/PKLR/PNP	7/88	108/4500	0.00485	0.113	7
red	GO:0019693	ribose phosphate metabolic process	ITPA/MTHFD1/ADSL/AMPD3/AK1/PKLR/PNP	7/88	109/4500	0.0051	0.117	7
red	GO:1901137	carbohydrate derivative biosynthetic process	MTHFD1/ADSL/AMPD3/DUT/GNPDA1/AK1/DNPH1/PNP	8/88	138/4500	0.00519	0.118	8
red	GO:0072593	reactive oxygen species metabolic process	CCS/PRDX6/GPX1/CAT/PRDX2/SOD1	6/88	84/4500	0.00565	0.127	6
red	GO:0034655	nucleobase-containing compound catabolic process	CARHSP1/ITPA/AMPD3/DUT/TRAF2/DNPH1/PKLR/PNP/UPF3B	9/88	171/4500	0.00578	0.128	9
red	GO:0034614	cellular response to reactive oxygen species	BECN1/CCS/CAT/PRDX2/SOD1	5/88	60/4500	0.00598	0.13	5
red	GO:0009262	deoxyribonucleotide metabolic process	DUT/DNPH1/PNP	3/88	20/4500	0.00648	0.134	3
red	GO:0009394	2'-deoxyribonucleotide metabolic process	DUT/DNPH1/PNP	3/88	20/4500	0.00648	0.134	3
red	GO:0033013	tetrapyrrole metabolic process	BLVRA/HMBS/UROS	3/88	20/4500	0.00648	0.134	3
red	GO:0042440	pigment metabolic process	BLVRA/HMBS/UROS	3/88	20/4500	0.00648	0.134	3
red	GO:0031667	response to nutrient levels	BLVRA/GCLM/ADSL/ATXN3/BECN1/GPX1/PKLR/CAT/SOD1	9/88	175/4500	0.00671	0.137	9
red	GO:1901698	response to nitrogen compound	BLVRA/GCLM/ATXN3/TRAF2/UROS/YOD1/CD2AP/DDI2/DNAJB2/GPX1/PKLR/TGM2/CAT/SOD1	14/88	351/4500	0.00751	0.152	14
red	GO:0009152	purine ribonucleotide biosynthetic process	MTHFD1/ADSL/AMPD3/AK1	4/88	41/4500	0.00797	0.159	4
red	GO:0019752	carboxylic acid metabolic process	BLVRA/GCLM/MRI1/MTHFD1/ARG1/GNPDA1/HAGH/UROS/GPX1/PKLR/MDH1	11/88	248/4500	0.00837	0.165	11
red	GO:0042542	response to hydrogen peroxide	BECN1/GPX1/CAT/SOD1	4/88	42/4500	0.00868	0.169	4
red	GO:0034284	response to monosaccharide	GCLM/GPX1/PKLR/CA1/CAT	5/88	67/4500	0.00951	0.183	5
red	GO:0046486	glycerolipid metabolic process	BLVRA/BECN1/INPP5D/PRDX6/GPX1/CAT	6/88	94/4500	0.00969	0.184	6
red	GO:0043436	oxoacid metabolic process	BLVRA/GCLM/MRI1/MTHFD1/ARG1/GNPDA1/HAGH/UROS/GPX1/PKLR/MDH1	11/88	254/4500	0.00994	0.186	11
red	GO:0009260	ribonucleotide biosynthetic process	MTHFD1/ADSL/AMPD3/AK1	4/88	44/4500	0.0102	0.186	4
red	GO:0030218	erythrocyte differentiation	ANKRD54/HBQ1/INPP5D/HBZ	4/88	44/4500	0.0102	0.186	4
red	GO:0046390	ribose phosphate biosynthetic process	MTHFD1/ADSL/AMPD3/AK1	4/88	44/4500	0.0102	0.186	4
red	GO:0006082	organic acid metabolic process	BLVRA/GCLM/MRI1/MTHFD1/ARG1/GNPDA1/HAGH/UROS/GPX1/PKLR/MDH1	11/88	257/4500	0.0108	0.194	11
red	GO:0009154	purine ribonucleotide catabolic process	ITPA/AMPD3/PKLR/PNP	4/88	45/4500	0.011	0.196	4
red	GO:0034599	cellular response to oxidative stress	BECN1/CCS/GPX1/CAT/PRDX2/SOD1	6/88	97/4500	0.0112	0.197	6
red	GO:0009261	ribonucleotide catabolic process	ITPA/AMPD3/PKLR/PNP	4/88	46/4500	0.0119	0.207	4
red	GO:1903050	regulation of proteolysis involved in protein catabolic process	ATXN3/PSME1/PSME2/DNAJB2/GPX1	5/88	71/4500	0.0121	0.208	5
red	GO:0048872	homeostasis of number of cells	ANKRD54/MTHFD1/HBQ1/INPP5D/HBZ/PRDX2/SOD1	7/88	130/4500	0.013	0.222	7
red	GO:0034101	erythrocyte homeostasis	ANKRD54/HBQ1/INPP5D/HBZ	4/88	48/4500	0.0138	0.233	4
red	GO:0070534	protein K63-linked ubiquitination	PARP10/TRAF2/UBE2B	3/88	27/4500	0.0151	0.235	3
red	GO:1901874	negative regulation of post-translational protein modification	PARP10/UBE2B/DNAJB2	3/88	27/4500	0.0151	0.235	3
red	GO:0019359	nicotinamide nucleotide biosynthetic process	PARP10/NAPRT	2/88	10/4500	0.0154	0.235	2
red	GO:0019363	pyridine nucleotide biosynthetic process	PARP10/NAPRT	2/88	10/4500	0.0154	0.235	2
red	GO:0033198	response to ATP	PKLR/SOD1	2/88	10/4500	0.0154	0.235	2
red	GO:0035234	ectopic germ cell programmed cell death	UBE2B/SOD1	2/88	10/4500	0.0154	0.235	2
red	GO:0042026	protein refolding	DNAJA4/DNAJB2	2/88	10/4500	0.0154	0.235	2
red	GO:0045648	positive regulation of erythrocyte differentiation	ANKRD54/INPP5D	2/88	10/4500	0.0154	0.235	2
red	GO:0048026	positive regulation of mRNA splicing, via spliceosome	PRDX6/UPF3B	2/88	10/4500	0.0154	0.235	2
red	GO:0072525	pyridine-containing compound biosynthetic process	PARP10/NAPRT	2/88	10/4500	0.0154	0.235	2
red	GO:0009410	response to xenobiotic stimulus	GCLM/BECN1/UBE2B/GPX1/PNP/CAT/SOD1	7/88	135/4500	0.0158	0.238	7
red	GO:0009743	response to carbohydrate	GCLM/GPX1/PKLR/CA1/CAT	5/88	76/4500	0.0159	0.238	5
red	GO:0036503	ERAD pathway	ATXN3/YOD1/DNAJB2	3/88	28/4500	0.0166	0.245	3
red	GO:0043648	dicarboxylic acid metabolic process	GCLM/MTHFD1/MDH1	3/88	28/4500	0.0166	0.245	3
red	GO:1901135	carbohydrate derivative metabolic process	ITPA/MTHFD1/RPE/ADSL/AMPD3/DUT/GNPDA1/AK1/DNPH1/PKLR/PNP	11/88	277/4500	0.0182	0.265	11
red	GO:0050685	positive regulation of mRNA processing	PRDX6/UPF3B	2/88	11/4500	0.0185	0.268	2
red	GO:0170039	proteinogenic amino acid metabolic process	GCLM/MRI1/MTHFD1/ARG1	4/88	53/4500	0.0193	0.277	4
red	GO:0043161	proteasome-mediated ubiquitin-dependent protein catabolic process	ATXN3/NEDD4L/PSMD1/UBE2B/DNAJB2/NSFL1C	6/88	111/4500	0.0207	0.287	6
red	GO:0045787	positive regulation of cell cycle	NCAPG/BECN1/CIT/UBE2B/EIF4EBP1/NSFL1C	6/88	111/4500	0.0207	0.287	6
red	GO:0170033	L-amino acid metabolic process	GCLM/MRI1/MTHFD1/ARG1	4/88	55/4500	0.0218	0.287	4
red	GO:0006641	triglyceride metabolic process	BLVRA/GPX1/CAT	3/88	31/4500	0.0219	0.287	3
red	GO:0014823	response to activity	GCLM/ADSL/CAT	3/88	31/4500	0.0219	0.287	3
red	GO:0008340	determination of adult lifespan	INPP5D/SOD1	2/88	12/4500	0.022	0.287	2
red	GO:0009163	nucleoside biosynthetic process	DNPH1/PNP	2/88	12/4500	0.022	0.287	2
red	GO:0034404	nucleobase-containing small molecule biosynthetic process	DNPH1/PNP	2/88	12/4500	0.022	0.287	2
red	GO:0045646	regulation of erythrocyte differentiation	ANKRD54/INPP5D	2/88	12/4500	0.022	0.287	2
red	GO:0046148	pigment biosynthetic process	HMBS/UROS	2/88	12/4500	0.022	0.287	2
red	GO:0051984	positive regulation of chromosome segregation	NCAPG/BECN1	2/88	12/4500	0.022	0.287	2
red	GO:0009894	regulation of catabolic process	CARHSP1/ATXN3/BECN1/NEDD4L/PSMD1/PSME1/PSME2/RILP/TRAF2/WDR91/DNAJB2/GPX1	12/88	324/4500	0.0227	0.294	12
red	GO:0006801	superoxide metabolic process	CCS/PRDX2/SOD1	3/88	32/4500	0.0238	0.307	3
red	GO:0034198	cellular response to amino acid starvation	ATXN3/BECN1	2/88	13/4500	0.0256	0.318	2
red	GO:0043043	peptide biosynthetic process	GCLM/HAGH	2/88	13/4500	0.0256	0.318	2
red	GO:0046688	response to copper ion	BECN1/SOD1	2/88	13/4500	0.0256	0.318	2
red	GO:0051702	biological process involved in interaction with symbiont	ARG1/GPX1	2/88	13/4500	0.0256	0.318	2
red	GO:0170034	L-amino acid biosynthetic process	MRI1/MTHFD1	2/88	13/4500	0.0256	0.318	2
red	GO:0006520	amino acid metabolic process	GCLM/MRI1/MTHFD1/AARSD1/ARG1	5/88	87/4500	0.0269	0.328	5
red	GO:0090068	positive regulation of cell cycle process	NCAPG/BECN1/CIT/UBE2B/NSFL1C	5/88	87/4500	0.0269	0.328	5
red	GO:0010038	response to metal ion	BECN1/UROS/ADD1/PKLR/CAT/SOD1	6/88	119/4500	0.0281	0.34	6
red	GO:0051604	protein maturation	ATG4A/BOLA2/CCS/DNAJA4/PFDN2/UBAC1/DDI2/DNAJB2/ST13	9/88	223/4500	0.029	0.34	9
red	GO:0010623	programmed cell death involved in cell development	UBE2B/SOD1	2/88	14/4500	0.0295	0.34	2
red	GO:0033120	positive regulation of RNA splicing	PRDX6/UPF3B	2/88	14/4500	0.0295	0.34	2
red	GO:0070536	protein K63-linked deubiquitination	ATXN3/YOD1	2/88	14/4500	0.0295	0.34	2
red	GO:0070841	inclusion body assembly	DNAJA4/DNAJB2	2/88	14/4500	0.0295	0.34	2
red	GO:1901659	glycosyl compound biosynthetic process	DNPH1/PNP	2/88	14/4500	0.0295	0.34	2
red	GO:1990928	response to amino acid starvation	ATXN3/BECN1	2/88	14/4500	0.0295	0.34	2
red	GO:0032984	protein-containing complex disassembly	BECN1/DNAJC17/TRAF2/ADD1/ADD2	5/88	90/4500	0.0306	0.349	5
red	GO:0062197	cellular response to chemical stress	BECN1/CCS/GPX1/CAT/PRDX2/SOD1	6/88	122/4500	0.0312	0.355	6
red	GO:0009746	response to hexose	GCLM/GPX1/PKLR/CA1	4/88	62/4500	0.0322	0.362	4
red	GO:0006091	generation of precursor metabolites and energy	RPE/ADSL/GNPDA1/PKLR/CAT/MDH1	6/88	123/4500	0.0323	0.362	6
red	GO:0003254	regulation of membrane depolarization	GCLM/NEDD4L	2/88	15/4500	0.0337	0.367	2
red	GO:0032801	receptor catabolic process	BECN1/NEDD4L	2/88	15/4500	0.0337	0.367	2
red	GO:0071108	protein K48-linked deubiquitination	ATXN3/YOD1	2/88	15/4500	0.0337	0.367	2
red	GO:0170038	proteinogenic amino acid biosynthetic process	MRI1/MTHFD1	2/88	15/4500	0.0337	0.367	2
red	GO:0070647	protein modification by small protein conjugation or removal	MOCS3/PARP10/ATXN3/NEDD4L/TRAF2/UBAC1/UBE2B/YOD1/DNAJB2	9/88	231/4500	0.0353	0.382	9
red	GO:0009266	response to temperature stimulus	ATXN3/DNAJA4/LXN/SOD1	4/88	64/4500	0.0357	0.383	4
red	GO:0046686	response to cadmium ion	CAT/SOD1	2/88	16/4500	0.038	0.401	2
red	GO:0048538	thymus development	PRDX2/SOD1	2/88	16/4500	0.038	0.401	2
red	GO:0051693	actin filament capping	ADD1/ADD2	2/88	16/4500	0.038	0.401	2
red	GO:0045732	positive regulation of protein catabolic process	ATXN3/NEDD4L/RILP/DNAJB2	4/88	66/4500	0.0393	0.412	4
red	GO:0000045	autophagosome assembly	ATG4A/BECN1/NSFL1C	3/88	39/4500	0.0398	0.412	3
red	GO:2001237	negative regulation of extrinsic apoptotic signaling pathway	GCLM/GPX1/PRDX2	3/88	39/4500	0.0398	0.412	3
red	GO:1901605	alpha-amino acid metabolic process	GCLM/MRI1/MTHFD1/ARG1	4/88	67/4500	0.0412	0.416	4
red	GO:2001236	regulation of extrinsic apoptotic signaling pathway	GCLM/TRAF2/GPX1/PRDX2	4/88	67/4500	0.0412	0.416	4
red	GO:0006639	acylglycerol metabolic process	BLVRA/GPX1/CAT	3/88	40/4500	0.0425	0.416	3
red	GO:1905037	autophagosome organization	ATG4A/BECN1/NSFL1C	3/88	40/4500	0.0425	0.416	3
red	GO:0006929	substrate-dependent cell migration	MYH10/CD2AP	2/88	17/4500	0.0425	0.416	2
red	GO:0009064	glutamine family amino acid metabolic process	GCLM/ARG1	2/88	17/4500	0.0425	0.416	2
red	GO:0009116	nucleoside metabolic process	DNPH1/PNP	2/88	17/4500	0.0425	0.416	2
red	GO:0014075	response to amine	UROS/SOD1	2/88	17/4500	0.0425	0.416	2
red	GO:0048821	erythrocyte development	HBQ1/HBZ	2/88	17/4500	0.0425	0.416	2
red	GO:0009060	aerobic respiration	ADSL/PKLR/CAT/MDH1	4/88	68/4500	0.0431	0.42	4
red	GO:0006638	neutral lipid metabolic process	BLVRA/GPX1/CAT	3/88	41/4500	0.0452	0.429	3
red	GO:0016579	protein deubiquitination	ATXN3/YOD1/DNAJB2	3/88	41/4500	0.0452	0.429	3
red	GO:0031929	TOR signaling	ATXN3/TRAF2/EIF4EBP1	3/88	41/4500	0.0452	0.429	3
red	GO:0048534	hematopoietic or lymphoid organ development	CD2AP/PRDX2/SOD1	3/88	41/4500	0.0452	0.429	3
red	GO:1903047	mitotic cell cycle process	MYH10/NCAPG/BECN1/CIT/PPME1/PSME1/PSME2/EIF4EBP1/NSFL1C	9/88	243/4500	0.0464	0.438	9
red	GO:0030835	negative regulation of actin filament depolymerization	ADD1/ADD2	2/88	18/4500	0.0472	0.438	2
red	GO:0038202	TORC1 signaling	ATXN3/TRAF2	2/88	18/4500	0.0472	0.438	2
red	GO:0006511	ubiquitin-dependent protein catabolic process	ATXN3/NEDD4L/PSMD1/PSMD9/UBE2B/DNAJB2/NSFL1C	7/88	170/4500	0.0474	0.438	7
red	GO:0033273	response to vitamin	BECN1/GPX1/CAT	3/88	42/4500	0.048	0.438	3
red	GO:0043604	amide biosynthetic process	GCLM/ARG1/HAGH	3/88	42/4500	0.048	0.438	3
red	GO:0070646	protein modification by small protein removal	ATXN3/YOD1/DNAJB2	3/88	42/4500	0.048	0.438	3
red	GO:0043687	post-translational protein modification	MOCS3/PARP10/ATXN3/NEDD4L/TRAF2/UBAC1/UBE2B/YOD1/DNAJB2	9/88	246/4500	0.0495	0.45	9
red	GO:0019941	modification-dependent protein catabolic process	ATXN3/NEDD4L/PSMD1/PSMD9/UBE2B/DNAJB2/NSFL1C	7/88	172/4500	0.05	0.451	7
red	GO:0060047	heart contraction	MYL4/NEDD4L/GPX1/SOD1	4/88	72/4500	0.0514	0.458	4
red	GO:0006661	phosphatidylinositol biosynthetic process	BECN1/INPP5D	2/88	19/4500	0.0521	0.458	2
red	GO:0032743	positive regulation of interleukin-2 production	TRAF2/PNP	2/88	19/4500	0.0521	0.458	2
red	GO:0045947	negative regulation of translational initiation	ATXN3/EIF4EBP1	2/88	19/4500	0.0521	0.458	2
red	GO:1902175	regulation of oxidative stress-induced intrinsic apoptotic signaling pathway	GPX1/SOD1	2/88	19/4500	0.0521	0.458	2
red	GO:0009408	response to heat	ATXN3/DNAJA4/SOD1	3/88	44/4500	0.0539	0.467	3
red	GO:0043632	modification-dependent macromolecule catabolic process	ATXN3/NEDD4L/PSMD1/PSMD9/UBE2B/DNAJB2/NSFL1C	7/88	175/4500	0.0539	0.467	7
red	GO:0051246	regulation of protein metabolic process	PARP10/ATXN3/NEDD4L/PFDN2/PSMD1/PSME1/PSME2/RILP/TRAF2/UBE2B/WDR91/DNAJB2/EIF4EBP1/GPX1/UPF3B	15/88	494/4500	0.054	0.467	15
red	GO:0003015	heart process	MYL4/NEDD4L/GPX1/SOD1	4/88	74/4500	0.0558	0.48	4
red	GO:0009066	aspartate family amino acid metabolic process	MRI1/MTHFD1	2/88	20/4500	0.0572	0.487	2
red	GO:1901607	alpha-amino acid biosynthetic process	MRI1/MTHFD1	2/88	20/4500	0.0572	0.487	2
red	GO:0061024	membrane organization	MYH10/FCHO2/BECN1/RILP/SH3GLB2/CD2AP/GET3/NSFL1C/SOD1	9/88	255/4500	0.0597	0.506	9
red	GO:0002369	T cell cytokine production	ARG1/TRAF2	2/88	21/4500	0.0624	0.518	2
red	GO:0002724	regulation of T cell cytokine production	ARG1/TRAF2	2/88	21/4500	0.0624	0.518	2
red	GO:0030834	regulation of actin filament depolymerization	ADD1/ADD2	2/88	21/4500	0.0624	0.518	2
red	GO:0042311	vasodilation	GPX1/SOD1	2/88	21/4500	0.0624	0.518	2
red	GO:0045333	cellular respiration	ADSL/PKLR/CAT/MDH1	4/88	77/4500	0.0629	0.519	4
red	GO:1903828	negative regulation of protein localization	NEDD4L/PSMD9/YOD1/NSFL1C	4/88	78/4500	0.0653	0.537	4
red	GO:0051865	protein autoubiquitination	TRAF2/UBE2B	2/88	22/4500	0.0678	0.555	2
red	GO:0043491	phosphatidylinositol 3-kinase/protein kinase B signal transduction	BECN1/PIK3AP1/WDR91/CD2AP/GPX1/CAT	6/88	149/4500	0.0702	0.571	6
red	GO:0000209	protein polyubiquitination	PARP10/NEDD4L/TRAF2/UBE2B	4/88	81/4500	0.073	0.591	4
red	GO:0030837	negative regulation of actin filament polymerization	ADD1/ADD2	2/88	23/4500	0.0734	0.591	2
red	GO:0051248	negative regulation of protein metabolic process	PARP10/ATXN3/PFDN2/RILP/UBE2B/DNAJB2/EIF4EBP1	7/88	189/4500	0.0751	0.598	7
red	GO:0006508	proteolysis	ATG4A/ATXN3/NEDD4L/PSMD1/PSMD9/PSME1/PSME2/UBE2B/YOD1/DDI2/DNAJB2/GPX1/NSFL1C/TGM2	14/88	475/4500	0.0756	0.598	14
red	GO:0035150	regulation of tube size	GCLM/GPX1/SOD1	3/88	51/4500	0.0769	0.598	3
red	GO:0035296	regulation of tube diameter	GCLM/GPX1/SOD1	3/88	51/4500	0.0769	0.598	3
red	GO:0097746	blood vessel diameter maintenance	GCLM/GPX1/SOD1	3/88	51/4500	0.0769	0.598	3
red	GO:0048732	gland development	DUT/CD2AP/GPX1/TGM2/PRDX2/SOD1	6/88	153/4500	0.0776	0.598	6
red	GO:0009141	nucleoside triphosphate metabolic process	ITPA/DUT/AK1/PKLR	4/88	83/4500	0.0783	0.598	4
red	GO:0008631	intrinsic apoptotic signaling pathway in response to oxidative stress	GPX1/SOD1	2/88	24/4500	0.0791	0.598	2
red	GO:0030042	actin filament depolymerization	ADD1/ADD2	2/88	24/4500	0.0791	0.598	2
red	GO:0043277	apoptotic cell clearance	BECN1/TGM2	2/88	24/4500	0.0791	0.598	2
red	GO:0051899	membrane depolarization	GCLM/NEDD4L	2/88	24/4500	0.0791	0.598	2
red	GO:1903321	negative regulation of protein modification by small protein conjugation or removal	PARP10/DNAJB2	2/88	24/4500	0.0791	0.598	2
red	GO:2001244	positive regulation of intrinsic apoptotic signaling pathway	BECN1/SOD1	2/88	24/4500	0.0791	0.598	2
red	GO:2001233	regulation of apoptotic signaling pathway	GCLM/BECN1/TRAF2/GPX1/PRDX2/SOD1	6/88	154/4500	0.0796	0.599	6
red	GO:0050714	positive regulation of protein secretion	MYH10/PSMD9/CD2AP	3/88	53/4500	0.0842	0.625	3
red	GO:0000423	mitophagy	ATG4A/BECN1	2/88	25/4500	0.0849	0.625	2
red	GO:0008652	amino acid biosynthetic process	MRI1/MTHFD1	2/88	25/4500	0.0849	0.625	2
red	GO:0032465	regulation of cytokinesis	BECN1/CIT	2/88	25/4500	0.0849	0.625	2
red	GO:2000242	negative regulation of reproductive process	UBE2B/SOD1	2/88	25/4500	0.0849	0.625	2
red	GO:0003158	endothelium development	ADD1/CD2AP/GPX1	3/88	54/4500	0.0879	0.642	3
red	GO:0035966	response to topologically incorrect protein	ATXN3/YOD1/DNAJB2	3/88	54/4500	0.0879	0.642	3
red	GO:1903311	regulation of mRNA metabolic process	CARHSP1/PRDX6/TRAF2/UPF3B	4/88	87/4500	0.0895	0.651	4
red	GO:1901657	glycosyl compound metabolic process	DNPH1/PNP	2/88	26/4500	0.0908	0.657	2
red	GO:0002832	negative regulation of response to biotic stimulus	ARG1/INPP5D/PRDX2	3/88	55/4500	0.0917	0.661	3
red	GO:0032446	protein modification by small protein conjugation	MOCS3/PARP10/NEDD4L/TRAF2/UBAC1/UBE2B/DNAJB2	7/88	199/4500	0.0929	0.666	7
red	GO:0000910	cytokinesis	MYH10/BECN1/CIT	3/88	56/4500	0.0956	0.671	3
red	GO:0009411	response to UV	UBE2B/GPX1/CAT	3/88	56/4500	0.0956	0.671	3
red	GO:0071248	cellular response to metal ion	BECN1/ADD1/SOD1	3/88	56/4500	0.0956	0.671	3
red	GO:0006879	intracellular iron ion homeostasis	BOLA2/SOD1	2/88	27/4500	0.0969	0.671	2
red	GO:0046488	phosphatidylinositol metabolic process	BECN1/INPP5D	2/88	27/4500	0.0969	0.671	2
red	GO:0051881	regulation of mitochondrial membrane potential	GCLM/SOD1	2/88	27/4500	0.0969	0.671	2
red	GO:1901800	positive regulation of proteasomal protein catabolic process	ATXN3/DNAJB2	2/88	27/4500	0.0969	0.671	2
red	GO:2000060	positive regulation of ubiquitin-dependent protein catabolic process	ATXN3/DNAJB2	2/88	27/4500	0.0969	0.671	2
red	GO:0016197	endosomal transport	TBC1D17/BECN1/RILP/WDR91	4/88	90/4500	0.0985	0.676	4
red	GO:0045619	regulation of lymphocyte differentiation	INPP5D/PNP/PRDX2/SOD1	4/88	90/4500	0.0985	0.676	4
red	GO:0019725	cellular homeostasis	GCLM/BOLA2/PRDX6/DNAJB2/GPX1/TGM2/PRDX2/SOD1	8/88	243/4500	0.101	0.682	8
red	GO:0006457	protein folding	DNAJA4/PFDN2/DNAJB2/ST13	4/88	91/4500	0.102	0.682	4
red	GO:0000422	autophagy of mitochondrion	ATG4A/BECN1	2/88	28/4500	0.103	0.682	2
red	GO:0001885	endothelial cell development	ADD1/GPX1	2/88	28/4500	0.103	0.682	2
red	GO:0010324	membrane invagination	FCHO2/BECN1	2/88	28/4500	0.103	0.682	2
red	GO:0032272	negative regulation of protein polymerization	ADD1/ADD2	2/88	28/4500	0.103	0.682	2
red	GO:0045103	intermediate filament-based process	ATXN3/SOD1	2/88	28/4500	0.103	0.682	2
red	GO:0045104	intermediate filament cytoskeleton organization	ATXN3/SOD1	2/88	28/4500	0.103	0.682	2
red	GO:0070936	protein K48-linked ubiquitination	NEDD4L/UBE2B	2/88	28/4500	0.103	0.682	2
red	GO:0000278	mitotic cell cycle	MYH10/NCAPG/BECN1/CIT/PPME1/PSME1/PSME2/EIF4EBP1/NSFL1C	9/88	286/4500	0.105	0.684	9
red	GO:0016053	organic acid biosynthetic process	MRI1/MTHFD1/UROS/PKLR	4/88	92/4500	0.105	0.684	4
red	GO:0046394	carboxylic acid biosynthetic process	MRI1/MTHFD1/UROS/PKLR	4/88	92/4500	0.105	0.684	4
red	GO:0051402	neuron apoptotic process	GCLM/CIT/CD2AP/GPX1/SOD1	5/88	129/4500	0.107	0.696	5
red	GO:0009749	response to glucose	GCLM/GPX1/PKLR	3/88	59/4500	0.108	0.696	3
red	GO:0034976	response to endoplasmic reticulum stress	ATXN3/TRAF2/YOD1/DNAJB2	4/88	93/4500	0.108	0.696	4
red	GO:0042594	response to starvation	ADSL/ATXN3/BECN1	3/88	61/4500	0.116	0.747	3
red	GO:0043066	negative regulation of apoptotic process	GCLM/BECN1/GLO1/TRAF2/UBE2B/CD2AP/GPX1/CAT/PRDX2/SOD1	10/88	335/4500	0.117	0.747	10
red	GO:0030162	regulation of proteolysis	ATXN3/PSME1/PSME2/DNAJB2/GPX1	5/88	133/4500	0.118	0.749	5
red	GO:0051896	regulation of phosphatidylinositol 3-kinase/protein kinase B signal transduction	BECN1/PIK3AP1/WDR91/GPX1/CAT	5/88	133/4500	0.118	0.749	5
red	GO:0030041	actin filament polymerization	ADD1/ADD2/CD2AP	3/88	62/4500	0.12	0.754	3
red	GO:1901699	cellular response to nitrogen compound	GCLM/TRAF2/UROS/DDI2/PKLR/TGM2/SOD1	7/88	213/4500	0.121	0.754	7
red	GO:0006518	peptide metabolic process	GCLM/HAGH	2/88	31/4500	0.122	0.754	2
red	GO:0043112	receptor metabolic process	BECN1/NEDD4L	2/88	31/4500	0.122	0.754	2
red	GO:0048024	regulation of mRNA splicing, via spliceosome	PRDX6/UPF3B	2/88	31/4500	0.122	0.754	2
red	GO:0070301	cellular response to hydrogen peroxide	BECN1/CAT	2/88	31/4500	0.122	0.754	2
red	GO:0072526	pyridine-containing compound catabolic process	PKLR/PNP	2/88	31/4500	0.122	0.754	2
red	GO:1901880	negative regulation of protein depolymerization	ADD1/ADD2	2/88	31/4500	0.122	0.754	2
red	GO:1901873	regulation of post-translational protein modification	PARP10/UBE2B/DNAJB2	3/88	63/4500	0.125	0.762	3
red	GO:0065003	protein-containing complex assembly	ALDH9A1/FCHO2/PSMG1/BECN1/DUT/PSMD9/PSMG3/PSMG4/TRAF2/ADD1/ADD2/CD2AP/TGM2	13/88	471/4500	0.126	0.762	13
red	GO:0048871	multicellular organismal-level homeostasis	ANKRD54/MTHFD1/HBQ1/INPP5D/CD2AP/GPX1/HBZ/PRDX2/SOD1	9/88	299/4500	0.128	0.762	9
red	GO:0032623	interleukin-2 production	TRAF2/PNP	2/88	32/4500	0.129	0.762	2
red	GO:0032663	regulation of interleukin-2 production	TRAF2/PNP	2/88	32/4500	0.129	0.762	2
red	GO:0043242	negative regulation of protein-containing complex disassembly	ADD1/ADD2	2/88	32/4500	0.129	0.762	2
red	GO:1902904	negative regulation of supramolecular fiber organization	PFDN2/ADD1/ADD2	3/88	64/4500	0.129	0.762	3
red	GO:2001235	positive regulation of apoptotic signaling pathway	BECN1/TRAF2/SOD1	3/88	64/4500	0.129	0.762	3
red	GO:0000281	mitotic cytokinesis	MYH10/CIT	2/88	33/4500	0.135	0.762	2
red	GO:0050684	regulation of mRNA processing	PRDX6/UPF3B	2/88	33/4500	0.135	0.762	2
red	GO:0043069	negative regulation of programmed cell death	GCLM/BECN1/GLO1/TRAF2/UBE2B/CD2AP/GPX1/CAT/PRDX2/SOD1	10/88	348/4500	0.14	0.762	10
red	GO:0015980	energy derivation by oxidation of organic compounds	ADSL/PKLR/CAT/MDH1	4/88	103/4500	0.142	0.762	4
red	GO:0046031	ADP metabolic process	AK1/PKLR	2/88	34/4500	0.142	0.762	2
red	GO:0097191	extrinsic apoptotic signaling pathway	GCLM/TRAF2/GPX1/PRDX2	4/88	104/4500	0.145	0.762	4
red	GO:0044283	small molecule biosynthetic process	MRI1/MTHFD1/UROS/DNPH1/PKLR/PNP	6/88	183/4500	0.147	0.762	6
red	GO:0002707	negative regulation of lymphocyte mediated immunity	ARG1/INPP5D	2/88	35/4500	0.149	0.762	2
red	GO:1901879	regulation of protein depolymerization	ADD1/ADD2	2/88	35/4500	0.149	0.762	2
red	GO:1903052	positive regulation of proteolysis involved in protein catabolic process	ATXN3/DNAJB2	2/88	35/4500	0.149	0.762	2
red	GO:0016567	protein ubiquitination	PARP10/NEDD4L/TRAF2/UBAC1/UBE2B/DNAJB2	6/88	184/4500	0.15	0.762	6
red	GO:0001666	response to hypoxia	ADSL/BECN1/PKLR/CAT	4/88	106/4500	0.152	0.762	4
red	GO:0051897	positive regulation of phosphatidylinositol 3-kinase/protein kinase B signal transduction	BECN1/PIK3AP1/GPX1/CAT	4/88	106/4500	0.152	0.762	4
red	GO:0008637	apoptotic mitochondrial changes	GCLM/GPX1	2/88	36/4500	0.156	0.762	2
red	GO:0061515	myeloid cell development	HBQ1/HBZ	2/88	36/4500	0.156	0.762	2
red	GO:0000082	G1/S transition of mitotic cell cycle	PSME1/PSME2/EIF4EBP1	3/88	70/4500	0.156	0.762	3
red	GO:0006650	glycerophospholipid metabolic process	BECN1/INPP5D/PRDX6	3/88	70/4500	0.156	0.762	3
red	GO:0009205	purine ribonucleoside triphosphate metabolic process	ITPA/AK1/PKLR	3/88	70/4500	0.156	0.762	3
red	GO:0031400	negative regulation of protein modification process	PARP10/UBE2B/DNAJB2	3/88	70/4500	0.156	0.762	3
red	GO:0036293	response to decreased oxygen levels	ADSL/BECN1/PKLR/CAT	4/88	108/4500	0.16	0.762	4
red	GO:1901701	cellular response to oxygen-containing compound	GCLM/BECN1/CCS/HAGH/TRAF2/GPX1/PKLR/TGM2/CAT/PRDX2/SOD1	11/88	404/4500	0.162	0.762	11
red	GO:0009135	purine nucleoside diphosphate metabolic process	AK1/PKLR	2/88	37/4500	0.163	0.762	2
red	GO:0009179	purine ribonucleoside diphosphate metabolic process	AK1/PKLR	2/88	37/4500	0.163	0.762	2
red	GO:0044282	small molecule catabolic process	ARG1/GNPDA1/HAGH/PNP	4/88	109/4500	0.164	0.762	4
red	GO:0007033	vacuole organization	ATG4A/BECN1/NSFL1C	3/88	72/4500	0.166	0.762	3
red	GO:0006399	tRNA metabolic process	MOCS3/AARSD1	2/88	38/4500	0.17	0.762	2
red	GO:0045824	negative regulation of innate immune response	ARG1/INPP5D	2/88	38/4500	0.17	0.762	2
red	GO:0051302	regulation of cell division	BECN1/CIT/CAT	3/88	73/4500	0.171	0.762	3
red	GO:0010564	regulation of cell cycle process	NCAPG/BECN1/CIT/PSME1/PSME2/UBE2B/NSFL1C	7/88	235/4500	0.174	0.762	7
red	GO:0016236	macroautophagy	ATG4A/BECN1/YOD1/NSFL1C	4/88	112/4500	0.175	0.762	4
red	GO:0009144	purine nucleoside triphosphate metabolic process	ITPA/AK1/PKLR	3/88	74/4500	0.175	0.762	3
red	GO:0030258	lipid modification	BLVRA/INPP5D	2/88	39/4500	0.177	0.762	2
red	GO:0035967	cellular response to topologically incorrect protein	ATXN3/YOD1	2/88	39/4500	0.177	0.762	2
red	GO:0050000	chromosome localization	BECN1/UBE2B	2/88	39/4500	0.177	0.762	2
red	GO:0051983	regulation of chromosome segregation	NCAPG/BECN1	2/88	39/4500	0.177	0.762	2
red	GO:1902106	negative regulation of leukocyte differentiation	INPP5D/PRDX2	2/88	39/4500	0.177	0.762	2
red	GO:0042391	regulation of membrane potential	GCLM/NEDD4L/GLRX/SOD1	4/88	113/4500	0.179	0.762	4
red	GO:0002093	auditory receptor cell morphogenesis	SOD1	1/88	10/4500	0.179	0.762	1
red	GO:0006044	N-acetylglucosamine metabolic process	GNPDA1	1/88	10/4500	0.179	0.762	1
red	GO:0006054	N-acetylneuraminate metabolic process	GNPDA1	1/88	10/4500	0.179	0.762	1
red	GO:0006221	pyrimidine nucleotide biosynthetic process	DUT	1/88	10/4500	0.179	0.762	1
red	GO:0006525	arginine metabolic process	ARG1	1/88	10/4500	0.179	0.762	1
red	GO:0009119	ribonucleoside metabolic process	PNP	1/88	10/4500	0.179	0.762	1
red	GO:0014046	dopamine secretion	TGM2	1/88	10/4500	0.179	0.762	1
red	GO:0030194	positive regulation of blood coagulation	PRDX2	1/88	10/4500	0.179	0.762	1
red	GO:0030261	chromosome condensation	NCAPG	1/88	10/4500	0.179	0.762	1
red	GO:0030889	negative regulation of B cell proliferation	INPP5D	1/88	10/4500	0.179	0.762	1
red	GO:0033598	mammary gland epithelial cell proliferation	GPX1	1/88	10/4500	0.179	0.762	1
red	GO:0034162	toll-like receptor 9 signaling pathway	PIK3AP1	1/88	10/4500	0.179	0.762	1
red	GO:0035331	negative regulation of hippo signaling	CIT	1/88	10/4500	0.179	0.762	1
red	GO:0036296	response to increased oxygen levels	CAT	1/88	10/4500	0.179	0.762	1
red	GO:0043039	tRNA aminoacylation	AARSD1	1/88	10/4500	0.179	0.762	1
red	GO:0043403	skeletal muscle tissue regeneration	GPX1	1/88	10/4500	0.179	0.762	1
red	GO:0046007	negative regulation of activated T cell proliferation	ARG1	1/88	10/4500	0.179	0.762	1
red	GO:0046128	purine ribonucleoside metabolic process	PNP	1/88	10/4500	0.179	0.762	1
red	GO:0046685	response to arsenic-containing substance	UROS	1/88	10/4500	0.179	0.762	1
red	GO:0046716	muscle cell cellular homeostasis	SOD1	1/88	10/4500	0.179	0.762	1
red	GO:0046854	phosphatidylinositol phosphate biosynthetic process	BECN1	1/88	10/4500	0.179	0.762	1
red	GO:0048011	neurotrophin TRK receptor signaling pathway	CD2AP	1/88	10/4500	0.179	0.762	1
red	GO:0051446	positive regulation of meiotic cell cycle	UBE2B	1/88	10/4500	0.179	0.762	1
red	GO:0051900	regulation of mitochondrial depolarization	GCLM	1/88	10/4500	0.179	0.762	1
red	GO:0060117	auditory receptor cell development	SOD1	1/88	10/4500	0.179	0.762	1
red	GO:0061318	renal filtration cell differentiation	CD2AP	1/88	10/4500	0.179	0.762	1
red	GO:0070193	synaptonemal complex organization	UBE2B	1/88	10/4500	0.179	0.762	1
red	GO:0071731	response to nitric oxide	TRAF2	1/88	10/4500	0.179	0.762	1
red	GO:0072112	podocyte differentiation	CD2AP	1/88	10/4500	0.179	0.762	1
red	GO:0072311	glomerular epithelial cell differentiation	CD2AP	1/88	10/4500	0.179	0.762	1
red	GO:0086005	ventricular cardiac muscle cell action potential	NEDD4L	1/88	10/4500	0.179	0.762	1
red	GO:0090317	negative regulation of intracellular protein transport	YOD1	1/88	10/4500	0.179	0.762	1
red	GO:0097396	response to interleukin-17	TRAF2	1/88	10/4500	0.179	0.762	1
red	GO:0097398	cellular response to interleukin-17	TRAF2	1/88	10/4500	0.179	0.762	1
red	GO:0099188	postsynaptic cytoskeleton organization	MYH10	1/88	10/4500	0.179	0.762	1
red	GO:1900048	positive regulation of hemostasis	PRDX2	1/88	10/4500	0.179	0.762	1
red	GO:1904262	negative regulation of TORC1 signaling	ATXN3	1/88	10/4500	0.179	0.762	1
red	GO:2000785	regulation of autophagosome assembly	BECN1	1/88	10/4500	0.179	0.762	1
red	GO:0008154	actin polymerization or depolymerization	ADD1/ADD2/CD2AP	3/88	75/4500	0.18	0.762	3
red	GO:1903706	regulation of hemopoiesis	ANKRD54/INPP5D/PNP/PRDX2/SOD1	5/88	154/4500	0.182	0.762	5
red	GO:0001508	action potential	NEDD4L/SOD1	2/88	40/4500	0.184	0.762	2
red	GO:0002704	negative regulation of leukocyte mediated immunity	ARG1/INPP5D	2/88	40/4500	0.184	0.762	2
red	GO:0019882	antigen processing and presentation	PSME1/GET3	2/88	40/4500	0.184	0.762	2
red	GO:0045580	regulation of T cell differentiation	PNP/PRDX2/SOD1	3/88	76/4500	0.185	0.762	3
red	GO:0070482	response to oxygen levels	ADSL/BECN1/PKLR/CAT	4/88	115/4500	0.187	0.762	4
red	GO:2001242	regulation of intrinsic apoptotic signaling pathway	BECN1/GPX1/SOD1	3/88	77/4500	0.19	0.762	3
red	GO:0060048	cardiac muscle contraction	MYL4/NEDD4L	2/88	41/4500	0.191	0.762	2
red	GO:0061640	cytoskeleton-dependent cytokinesis	MYH10/CIT	2/88	41/4500	0.191	0.762	2
red	GO:0030099	myeloid cell differentiation	ANKRD54/GLO1/HBQ1/INPP5D/HBZ	5/88	157/4500	0.192	0.762	5
red	GO:0006402	mRNA catabolic process	CARHSP1/TRAF2/UPF3B	3/88	78/4500	0.195	0.762	3
red	GO:0043524	negative regulation of neuron apoptotic process	GCLM/CD2AP/SOD1	3/88	78/4500	0.195	0.762	3
red	GO:0009219	pyrimidine deoxyribonucleotide metabolic process	DUT	1/88	11/4500	0.195	0.762	1
red	GO:0010469	regulation of signaling receptor activity	CNRIP1	1/88	11/4500	0.195	0.762	1
red	GO:0016226	iron-sulfur cluster assembly	BOLA2	1/88	11/4500	0.195	0.762	1
red	GO:0021680	cerebellar Purkinje cell layer development	MYH10	1/88	11/4500	0.195	0.762	1
red	GO:0022011	myelination in peripheral nervous system	SOD1	1/88	11/4500	0.195	0.762	1
red	GO:0031163	metallo-sulfur cluster assembly	BOLA2	1/88	11/4500	0.195	0.762	1
red	GO:0031468	nuclear membrane reassembly	NSFL1C	1/88	11/4500	0.195	0.762	1
red	GO:0032292	peripheral nervous system axon ensheathment	SOD1	1/88	11/4500	0.195	0.762	1
red	GO:0032467	positive regulation of cytokinesis	CIT	1/88	11/4500	0.195	0.762	1
red	GO:0032930	positive regulation of superoxide anion generation	SOD1	1/88	11/4500	0.195	0.762	1
red	GO:0034349	glial cell apoptotic process	TRAF2	1/88	11/4500	0.195	0.762	1
red	GO:0042278	purine nucleoside metabolic process	PNP	1/88	11/4500	0.195	0.762	1
red	GO:0043038	amino acid activation	AARSD1	1/88	11/4500	0.195	0.762	1
red	GO:0045324	late endosome to vacuole transport	BECN1	1/88	11/4500	0.195	0.762	1
red	GO:0045671	negative regulation of osteoclast differentiation	INPP5D	1/88	11/4500	0.195	0.762	1
red	GO:0046348	amino sugar catabolic process	GNPDA1	1/88	11/4500	0.195	0.762	1
red	GO:0051156	glucose 6-phosphate metabolic process	RPE	1/88	11/4500	0.195	0.762	1
red	GO:0051873	killing by host of symbiont cells	ARG1	1/88	11/4500	0.195	0.762	1
red	GO:0051988	regulation of attachment of spindle microtubules to kinetochore	BECN1	1/88	11/4500	0.195	0.762	1
red	GO:0070979	protein K11-linked ubiquitination	UBE2B	1/88	11/4500	0.195	0.762	1
red	GO:0086009	membrane repolarization	NEDD4L	1/88	11/4500	0.195	0.762	1
red	GO:0097484	dendrite extension	NEDD4L	1/88	11/4500	0.195	0.762	1
red	GO:0006446	regulation of translational initiation	ATXN3/EIF4EBP1	2/88	42/4500	0.198	0.762	2
red	GO:0009185	ribonucleoside diphosphate metabolic process	AK1/PKLR	2/88	42/4500	0.198	0.762	2
red	GO:0030316	osteoclast differentiation	GLO1/INPP5D	2/88	42/4500	0.198	0.762	2
red	GO:0045446	endothelial cell differentiation	ADD1/GPX1	2/88	42/4500	0.198	0.762	2
red	GO:0046474	glycerophospholipid biosynthetic process	BECN1/INPP5D	2/88	42/4500	0.198	0.762	2
red	GO:0051224	negative regulation of protein transport	PSMD9/YOD1	2/88	42/4500	0.198	0.762	2
red	GO:0071331	cellular response to hexose stimulus	GCLM/GPX1	2/88	42/4500	0.198	0.762	2
red	GO:0071333	cellular response to glucose stimulus	GCLM/GPX1	2/88	42/4500	0.198	0.762	2
red	GO:1903707	negative regulation of hemopoiesis	INPP5D/PRDX2	2/88	42/4500	0.198	0.762	2
red	GO:0000377	RNA splicing, via transesterification reactions with bulged adenosine as nucleophile	DNAJC17/PRDX6/UPF3B	3/88	79/4500	0.2	0.762	3
red	GO:0000398	mRNA splicing, via spliceosome	DNAJC17/PRDX6/UPF3B	3/88	79/4500	0.2	0.762	3
red	GO:0002520	immune system development	CD2AP/PRDX2/SOD1	3/88	79/4500	0.2	0.762	3
red	GO:0007041	lysosomal transport	BECN1/RILP	2/88	43/4500	0.205	0.762	2
red	GO:0017148	negative regulation of translation	ATXN3/EIF4EBP1	2/88	43/4500	0.205	0.762	2
red	GO:0045471	response to ethanol	CAT/SOD1	2/88	43/4500	0.205	0.762	2
red	GO:0050764	regulation of phagocytosis	TGM2/SOD1	2/88	43/4500	0.205	0.762	2
red	GO:1903313	positive regulation of mRNA metabolic process	PRDX6/UPF3B	2/88	43/4500	0.205	0.762	2
red	GO:0000375	RNA splicing, via transesterification reactions	DNAJC17/PRDX6/UPF3B	3/88	80/4500	0.205	0.762	3
red	GO:0031348	negative regulation of defense response	ARG1/INPP5D/GPX1/SOD1	4/88	120/4500	0.207	0.762	4
red	GO:0051259	protein complex oligomerization	ALDH9A1/CD2AP/TGM2	3/88	81/4500	0.21	0.762	3
red	GO:0000132	establishment of mitotic spindle orientation	NSFL1C	1/88	12/4500	0.211	0.762	1
red	GO:0001780	neutrophil homeostasis	MTHFD1	1/88	12/4500	0.211	0.762	1
red	GO:0001975	response to amphetamine	SOD1	1/88	12/4500	0.211	0.762	1
red	GO:0002888	positive regulation of myeloid leukocyte mediated immunity	ARG1	1/88	12/4500	0.211	0.762	1
red	GO:0006622	protein targeting to lysosome	BECN1	1/88	12/4500	0.211	0.762	1
red	GO:0006760	folic acid-containing compound metabolic process	MTHFD1	1/88	12/4500	0.211	0.762	1
red	GO:0009069	serine family amino acid metabolic process	MTHFD1	1/88	12/4500	0.211	0.762	1
red	GO:0009226	nucleotide-sugar biosynthetic process	GNPDA1	1/88	12/4500	0.211	0.762	1
red	GO:0014850	response to muscle activity	ADSL	1/88	12/4500	0.211	0.762	1
red	GO:0015872	dopamine transport	TGM2	1/88	12/4500	0.211	0.762	1
red	GO:0016242	negative regulation of macroautophagy	BECN1	1/88	12/4500	0.211	0.762	1
red	GO:0032091	negative regulation of protein binding	DNAJB2	1/88	12/4500	0.211	0.762	1
red	GO:0032527	protein exit from endoplasmic reticulum	YOD1	1/88	12/4500	0.211	0.762	1
red	GO:0034063	stress granule assembly	BECN1	1/88	12/4500	0.211	0.762	1
red	GO:0035743	CD4-positive, alpha-beta T cell cytokine production	ARG1	1/88	12/4500	0.211	0.762	1
red	GO:0043406	positive regulation of MAP kinase activity	TRAF2	1/88	12/4500	0.211	0.762	1
red	GO:0045292	mRNA cis splicing, via spliceosome	UPF3B	1/88	12/4500	0.211	0.762	1
red	GO:0048147	negative regulation of fibroblast proliferation	PARP10	1/88	12/4500	0.211	0.762	1
red	GO:0050820	positive regulation of coagulation	PRDX2	1/88	12/4500	0.211	0.762	1
red	GO:0051450	myoblast proliferation	GPX1	1/88	12/4500	0.211	0.762	1
red	GO:0060445	branching involved in salivary gland morphogenesis	TGM2	1/88	12/4500	0.211	0.762	1
red	GO:0071634	regulation of transforming growth factor beta production	CD2AP	1/88	12/4500	0.211	0.762	1
red	GO:0072010	glomerular epithelium development	CD2AP	1/88	12/4500	0.211	0.762	1
red	GO:1902042	negative regulation of extrinsic apoptotic signaling pathway via death domain receptors	GPX1	1/88	12/4500	0.211	0.762	1
red	GO:1903351	cellular response to dopamine	TGM2	1/88	12/4500	0.211	0.762	1
red	GO:0046683	response to organophosphorus	PKLR/SOD1	2/88	44/4500	0.212	0.762	2
red	GO:0071326	cellular response to monosaccharide stimulus	GCLM/GPX1	2/88	44/4500	0.212	0.762	2
red	GO:0044843	cell cycle G1/S phase transition	PSME1/PSME2/EIF4EBP1	3/88	82/4500	0.216	0.762	3
red	GO:0097193	intrinsic apoptotic signaling pathway	BECN1/TRAF2/GPX1/SOD1	4/88	123/4500	0.219	0.762	4
red	GO:0043244	regulation of protein-containing complex disassembly	ADD1/ADD2	2/88	45/4500	0.219	0.762	2
red	GO:0045639	positive regulation of myeloid cell differentiation	ANKRD54/INPP5D	2/88	45/4500	0.219	0.762	2
red	GO:0010608	post-transcriptional regulation of gene expression	CARHSP1/ATXN3/TRAF2/EIF4EBP1/UPF3B	5/88	165/4500	0.22	0.762	5
red	GO:0009628	response to abiotic stimulus	ADSL/ATXN3/BECN1/DNAJA4/LXN/UBE2B/GPX1/PKLR/CAT/SOD1	10/88	387/4500	0.222	0.762	10
red	GO:0007097	nuclear migration	MYH10	1/88	13/4500	0.227	0.762	1
red	GO:0007288	sperm axoneme assembly	UBE2B	1/88	13/4500	0.227	0.762	1
red	GO:0010039	response to iron ion	BECN1	1/88	13/4500	0.227	0.762	1
red	GO:0032509	endosome transport via multivesicular body sorting pathway	RILP	1/88	13/4500	0.227	0.762	1
red	GO:0032928	regulation of superoxide anion generation	SOD1	1/88	13/4500	0.227	0.762	1
red	GO:0042149	cellular response to glucose starvation	BECN1	1/88	13/4500	0.227	0.762	1
red	GO:0043267	negative regulation of potassium ion transport	NEDD4L	1/88	13/4500	0.227	0.762	1
red	GO:0043462	regulation of ATP-dependent activity	DNAJB2	1/88	13/4500	0.227	0.762	1
red	GO:0045948	positive regulation of translational initiation	ATXN3	1/88	13/4500	0.227	0.762	1
red	GO:0048535	lymph node development	CD2AP	1/88	13/4500	0.227	0.762	1
red	GO:0048741	skeletal muscle fiber development	GPX1	1/88	13/4500	0.227	0.762	1
red	GO:0051882	mitochondrial depolarization	GCLM	1/88	13/4500	0.227	0.762	1
red	GO:0072528	pyrimidine-containing compound biosynthetic process	DUT	1/88	13/4500	0.227	0.762	1
red	GO:0140115	export across plasma membrane	NEDD4L	1/88	13/4500	0.227	0.762	1
red	GO:1903350	response to dopamine	TGM2	1/88	13/4500	0.227	0.762	1
red	GO:1904263	positive regulation of TORC1 signaling	ATXN3	1/88	13/4500	0.227	0.762	1
red	GO:0002709	regulation of T cell mediated immunity	ARG1/TRAF2	2/88	46/4500	0.227	0.762	2
red	GO:0009132	nucleoside diphosphate metabolic process	AK1/PKLR	2/88	46/4500	0.227	0.762	2
red	GO:0014074	response to purine-containing compound	PKLR/SOD1	2/88	46/4500	0.227	0.762	2
red	GO:0030048	actin filament-based movement	MYH10/NEDD4L	2/88	46/4500	0.227	0.762	2
red	GO:0032355	response to estradiol	GPX1/CAT	2/88	46/4500	0.227	0.762	2
red	GO:0051781	positive regulation of cell division	CIT/CAT	2/88	46/4500	0.227	0.762	2
red	GO:0015031	protein transport	MYH10/ATG4A/RABGAP1L/TBC1D17/BECN1/PSMD9/RAB3IL1/RILP/SCAMP2/YOD1/CD2AP	11/88	435/4500	0.227	0.762	11
red	GO:0008015	blood circulation	GCLM/MYL4/NEDD4L/GPX1/SOD1	5/88	168/4500	0.231	0.762	5
red	GO:0032868	response to insulin	CD2AP/PKLR/CAT	3/88	85/4500	0.231	0.762	3
red	GO:0051222	positive regulation of protein transport	MYH10/PSMD9/CD2AP	3/88	85/4500	0.231	0.762	3
red	GO:0031647	regulation of protein stability	NEDD4L/PFDN2/UBE2B/DDI2	4/88	126/4500	0.232	0.762	4
red	GO:0045017	glycerolipid biosynthetic process	BECN1/INPP5D	2/88	47/4500	0.234	0.762	2
red	GO:0045727	positive regulation of translation	ATXN3/UPF3B	2/88	47/4500	0.234	0.762	2
red	GO:0048144	fibroblast proliferation	PARP10/GPX1	2/88	47/4500	0.234	0.762	2
red	GO:1904950	negative regulation of establishment of protein localization	PSMD9/YOD1	2/88	47/4500	0.234	0.762	2
red	GO:0009896	positive regulation of catabolic process	ATXN3/BECN1/NEDD4L/RILP/DNAJB2	5/88	169/4500	0.234	0.762	5
red	GO:0044772	mitotic cell cycle phase transition	PPME1/PSME1/PSME2/EIF4EBP1	4/88	127/4500	0.236	0.762	4
red	GO:2001234	negative regulation of apoptotic signaling pathway	GCLM/GPX1/PRDX2	3/88	86/4500	0.236	0.762	3
red	GO:0001910	regulation of leukocyte mediated cytotoxicity	ARG1/INPP5D	2/88	48/4500	0.241	0.762	2
red	GO:0030307	positive regulation of cell growth	NEDD4L/DNPH1	2/88	48/4500	0.241	0.762	2
red	GO:0031396	regulation of protein ubiquitination	PARP10/DNAJB2	2/88	48/4500	0.241	0.762	2
red	GO:0071322	cellular response to carbohydrate stimulus	GCLM/GPX1	2/88	48/4500	0.241	0.762	2
red	GO:2000058	regulation of ubiquitin-dependent protein catabolic process	ATXN3/DNAJB2	2/88	48/4500	0.241	0.762	2
red	GO:0002706	regulation of lymphocyte mediated immunity	ARG1/INPP5D/TRAF2	3/88	87/4500	0.241	0.762	3
red	GO:0051250	negative regulation of lymphocyte activation	ARG1/INPP5D/PRDX2	3/88	87/4500	0.241	0.762	3
red	GO:0000731	DNA synthesis involved in DNA repair	PARP10	1/88	14/4500	0.242	0.762	1
red	GO:0001778	plasma membrane repair	MYH10	1/88	14/4500	0.242	0.762	1
red	GO:0002762	negative regulation of myeloid leukocyte differentiation	INPP5D	1/88	14/4500	0.242	0.762	1
red	GO:0006400	tRNA modification	MOCS3	1/88	14/4500	0.242	0.762	1
red	GO:0006940	regulation of smooth muscle contraction	SOD1	1/88	14/4500	0.242	0.762	1
red	GO:0014904	myotube cell development	GPX1	1/88	14/4500	0.242	0.762	1
red	GO:0032094	response to food	BLVRA	1/88	14/4500	0.242	0.762	1
red	GO:0040001	establishment of mitotic spindle localization	NSFL1C	1/88	14/4500	0.242	0.762	1
red	GO:0042832	defense response to protozoan	ARG1	1/88	14/4500	0.242	0.762	1
red	GO:0045730	respiratory burst	PRDX2	1/88	14/4500	0.242	0.762	1
red	GO:0046475	glycerophospholipid catabolic process	PRDX6	1/88	14/4500	0.242	0.762	1
red	GO:0048268	clathrin coat assembly	FCHO2	1/88	14/4500	0.242	0.762	1
red	GO:0048701	embryonic cranial skeleton morphogenesis	MTHFD1	1/88	14/4500	0.242	0.762	1
red	GO:0050432	catecholamine secretion	TGM2	1/88	14/4500	0.242	0.762	1
red	GO:0050869	negative regulation of B cell activation	INPP5D	1/88	14/4500	0.242	0.762	1
red	GO:0051294	establishment of spindle orientation	NSFL1C	1/88	14/4500	0.242	0.762	1
red	GO:0051403	stress-activated MAPK cascade	CD2AP	1/88	14/4500	0.242	0.762	1
red	GO:0051647	nucleus localization	MYH10	1/88	14/4500	0.242	0.762	1
red	GO:0071312	cellular response to alkaloid	TGM2	1/88	14/4500	0.242	0.762	1
red	GO:0071868	cellular response to monoamine stimulus	TGM2	1/88	14/4500	0.242	0.762	1
red	GO:0071870	cellular response to catecholamine stimulus	TGM2	1/88	14/4500	0.242	0.762	1
red	GO:1902176	negative regulation of oxidative stress-induced intrinsic apoptotic signaling pathway	GPX1	1/88	14/4500	0.242	0.762	1
red	GO:0051129	negative regulation of cellular component organization	BECN1/DNAJA4/PFDN2/ADD1/ADD2/DNAJB2/GPX1	7/88	261/4500	0.248	0.762	7
red	GO:0010639	negative regulation of organelle organization	BECN1/ADD1/ADD2/GPX1	4/88	130/4500	0.249	0.762	4
red	GO:1902105	regulation of leukocyte differentiation	INPP5D/PNP/PRDX2/SOD1	4/88	130/4500	0.249	0.762	4
red	GO:0003018	vascular process in circulatory system	GCLM/GPX1/SOD1	3/88	89/4500	0.252	0.762	3
red	GO:0006644	phospholipid metabolic process	BECN1/INPP5D/PRDX6	3/88	89/4500	0.252	0.762	3
red	GO:0001678	intracellular glucose homeostasis	GCLM/GPX1	2/88	50/4500	0.256	0.762	2
red	GO:0006986	response to unfolded protein	YOD1/DNAJB2	2/88	50/4500	0.256	0.762	2
red	GO:0007605	sensory perception of sound	GPX1/SOD1	2/88	50/4500	0.256	0.762	2
red	GO:0009267	cellular response to starvation	ATXN3/BECN1	2/88	50/4500	0.256	0.762	2
red	GO:0030833	regulation of actin filament polymerization	ADD1/ADD2	2/88	50/4500	0.256	0.762	2
red	GO:0001562	response to protozoan	ARG1	1/88	15/4500	0.257	0.762	1
red	GO:0002716	negative regulation of natural killer cell mediated immunity	INPP5D	1/88	15/4500	0.257	0.762	1
red	GO:0002726	positive regulation of T cell cytokine production	TRAF2	1/88	15/4500	0.257	0.762	1
red	GO:0021591	ventricular system development	MYH10	1/88	15/4500	0.257	0.762	1
red	GO:0023019	signal transduction involved in regulation of gene expression	TRAF2	1/88	15/4500	0.257	0.762	1
red	GO:0030851	granulocyte differentiation	INPP5D	1/88	15/4500	0.257	0.762	1
red	GO:0031098	stress-activated protein kinase signaling cascade	CD2AP	1/88	15/4500	0.257	0.762	1
red	GO:0032088	negative regulation of NF-kappaB transcription factor activity	PARP10	1/88	15/4500	0.257	0.762	1
red	GO:0033081	regulation of T cell differentiation in thymus	SOD1	1/88	15/4500	0.257	0.762	1
red	GO:0035094	response to nicotine	GPX1	1/88	15/4500	0.257	0.762	1
red	GO:0035640	exploration behavior	ATXN3	1/88	15/4500	0.257	0.762	1
red	GO:0044088	regulation of vacuole organization	BECN1	1/88	15/4500	0.257	0.762	1
red	GO:0045577	regulation of B cell differentiation	INPP5D	1/88	15/4500	0.257	0.762	1
red	GO:0045953	negative regulation of natural killer cell mediated cytotoxicity	INPP5D	1/88	15/4500	0.257	0.762	1
red	GO:0048668	collateral sprouting	CD2AP	1/88	15/4500	0.257	0.762	1
red	GO:0051205	protein insertion into membrane	GET3	1/88	15/4500	0.257	0.762	1
red	GO:0071604	transforming growth factor beta production	CD2AP	1/88	15/4500	0.257	0.762	1
red	GO:0071867	response to monoamine	TGM2	1/88	15/4500	0.257	0.762	1
red	GO:0071869	response to catecholamine	TGM2	1/88	15/4500	0.257	0.762	1
red	GO:0140894	endolysosomal toll-like receptor signaling pathway	PIK3AP1	1/88	15/4500	0.257	0.762	1
red	GO:1901071	glucosamine-containing compound metabolic process	GNPDA1	1/88	15/4500	0.257	0.762	1
red	GO:1901099	negative regulation of signal transduction in absence of ligand	PRDX2	1/88	15/4500	0.257	0.762	1
red	GO:1902116	negative regulation of organelle assembly	BECN1	1/88	15/4500	0.257	0.762	1
red	GO:1905898	positive regulation of response to endoplasmic reticulum stress	ATXN3	1/88	15/4500	0.257	0.762	1
red	GO:2000008	regulation of protein localization to cell surface	NEDD4L	1/88	15/4500	0.257	0.762	1
red	GO:2001240	negative regulation of extrinsic apoptotic signaling pathway in absence of ligand	PRDX2	1/88	15/4500	0.257	0.762	1
red	GO:0002429	immune response-activating cell surface receptor signaling pathway	BLVRA/INPP5D/PIK3AP1/CD2AP	4/88	132/4500	0.258	0.762	4
red	GO:0032956	regulation of actin cytoskeleton organization	CIT/ADD1/ADD2/CD2AP	4/88	133/4500	0.262	0.762	4
red	GO:0001889	liver development	DUT/CD2AP	2/88	51/4500	0.263	0.762	2
red	GO:0006413	translational initiation	ATXN3/EIF4EBP1	2/88	51/4500	0.263	0.762	2
red	GO:0031333	negative regulation of protein-containing complex assembly	ADD1/ADD2	2/88	51/4500	0.263	0.762	2
red	GO:0043484	regulation of RNA splicing	PRDX6/UPF3B	2/88	51/4500	0.263	0.762	2
red	GO:0051261	protein depolymerization	ADD1/ADD2	2/88	51/4500	0.263	0.762	2
red	GO:0061008	hepaticobiliary system development	DUT/CD2AP	2/88	51/4500	0.263	0.762	2
red	GO:0022411	cellular component disassembly	BECN1/DNAJC17/TRAF2/ADD1/ADD2	5/88	178/4500	0.268	0.762	5
red	GO:0009416	response to light stimulus	UBE2B/GPX1/CAT	3/88	92/4500	0.268	0.762	3
red	GO:0002367	cytokine production involved in immune response	ARG1/TRAF2	2/88	52/4500	0.27	0.762	2
red	GO:0002718	regulation of cytokine production involved in immune response	ARG1/TRAF2	2/88	52/4500	0.27	0.762	2
red	GO:0008654	phospholipid biosynthetic process	BECN1/INPP5D	2/88	52/4500	0.27	0.762	2
red	GO:0031341	regulation of cell killing	ARG1/INPP5D	2/88	52/4500	0.27	0.762	2
red	GO:0000184	nuclear-transcribed mRNA catabolic process, nonsense-mediated decay	UPF3B	1/88	16/4500	0.271	0.762	1
red	GO:0002719	negative regulation of cytokine production involved in immune response	ARG1	1/88	16/4500	0.271	0.762	1
red	GO:0002828	regulation of type 2 immune response	ARG1	1/88	16/4500	0.271	0.762	1
red	GO:0006513	protein monoubiquitination	NEDD4L	1/88	16/4500	0.271	0.762	1
red	GO:0007129	homologous chromosome pairing at meiosis	UBE2B	1/88	16/4500	0.271	0.762	1
red	GO:0008608	attachment of spindle microtubules to kinetochore	BECN1	1/88	16/4500	0.271	0.762	1
red	GO:0009225	nucleotide-sugar metabolic process	GNPDA1	1/88	16/4500	0.271	0.762	1
red	GO:0030224	monocyte differentiation	INPP5D	1/88	16/4500	0.271	0.762	1
red	GO:0033047	regulation of mitotic sister chromatid segregation	BECN1	1/88	16/4500	0.271	0.762	1
red	GO:0035330	regulation of hippo signaling	CIT	1/88	16/4500	0.271	0.762	1
red	GO:0042558	pteridine-containing compound metabolic process	MTHFD1	1/88	16/4500	0.271	0.762	1
red	GO:0045601	regulation of endothelial cell differentiation	ADD1	1/88	16/4500	0.271	0.762	1
red	GO:0051937	catecholamine transport	TGM2	1/88	16/4500	0.271	0.762	1
red	GO:0060055	angiogenesis involved in wound healing	GPX1	1/88	16/4500	0.271	0.762	1
red	GO:0070542	response to fatty acid	CAT	1/88	16/4500	0.271	0.762	1
red	GO:0071763	nuclear membrane organization	NSFL1C	1/88	16/4500	0.271	0.762	1
red	GO:0071985	multivesicular body sorting pathway	RILP	1/88	16/4500	0.271	0.762	1
red	GO:0086002	cardiac muscle cell action potential involved in contraction	NEDD4L	1/88	16/4500	0.271	0.762	1
red	GO:0090199	regulation of release of cytochrome c from mitochondria	GPX1	1/88	16/4500	0.271	0.762	1
red	GO:1903409	reactive oxygen species biosynthetic process	SOD1	1/88	16/4500	0.271	0.762	1
red	GO:1903432	regulation of TORC1 signaling	ATXN3	1/88	16/4500	0.271	0.762	1
red	GO:1903672	positive regulation of sprouting angiogenesis	TGM2	1/88	16/4500	0.271	0.762	1
red	GO:0090066	regulation of anatomical structure size	GCLM/ADD1/ADD2/GPX1/SOD1	5/88	179/4500	0.272	0.762	5
red	GO:0006914	autophagy	ATG4A/TBC1D17/BECN1/YOD1/NSFL1C	5/88	180/4500	0.275	0.762	5
red	GO:0061919	process utilizing autophagic mechanism	ATG4A/TBC1D17/BECN1/YOD1/NSFL1C	5/88	180/4500	0.275	0.762	5
red	GO:0043488	regulation of mRNA stability	CARHSP1/TRAF2	2/88	53/4500	0.278	0.762	2
red	GO:0030097	hemopoiesis	ANKRD54/GLO1/HBQ1/INPP5D/ADD2/HBZ/PNP/PRDX2/SOD1	9/88	365/4500	0.283	0.762	9
red	GO:0022402	cell cycle process	MYH10/NCAPG/BECN1/CIT/PPME1/PSME1/PSME2/UBE2B/EIF4EBP1/NSFL1C	10/88	412/4500	0.283	0.762	10
red	GO:0050777	negative regulation of immune response	ARG1/INPP5D/GPX1	3/88	95/4500	0.284	0.762	3
red	GO:0002710	negative regulation of T cell mediated immunity	ARG1	1/88	17/4500	0.286	0.762	1
red	GO:0002862	negative regulation of inflammatory response to antigenic stimulus	GPX1	1/88	17/4500	0.286	0.762	1
red	GO:0006220	pyrimidine nucleotide metabolic process	DUT	1/88	17/4500	0.286	0.762	1
red	GO:0006623	protein targeting to vacuole	BECN1	1/88	17/4500	0.286	0.762	1
red	GO:0007431	salivary gland development	TGM2	1/88	17/4500	0.286	0.762	1
red	GO:0007435	salivary gland morphogenesis	TGM2	1/88	17/4500	0.286	0.762	1
red	GO:0008089	anterograde axonal transport	SOD1	1/88	17/4500	0.286	0.762	1
red	GO:0014044	Schwann cell development	SOD1	1/88	17/4500	0.286	0.762	1
red	GO:0019884	antigen processing and presentation of exogenous antigen	PSME1	1/88	17/4500	0.286	0.762	1
red	GO:0031664	regulation of lipopolysaccharide-mediated signaling pathway	PRDX2	1/88	17/4500	0.286	0.762	1
red	GO:0032007	negative regulation of TOR signaling	ATXN3	1/88	17/4500	0.286	0.762	1
red	GO:0032387	negative regulation of intracellular transport	YOD1	1/88	17/4500	0.286	0.762	1
red	GO:0042491	inner ear auditory receptor cell differentiation	SOD1	1/88	17/4500	0.286	0.762	1
red	GO:0045124	regulation of bone resorption	INPP5D	1/88	17/4500	0.286	0.762	1
red	GO:0051100	negative regulation of binding	DNAJB2	1/88	17/4500	0.286	0.762	1
red	GO:0060122	inner ear receptor cell stereocilium organization	SOD1	1/88	17/4500	0.286	0.762	1
red	GO:0061462	protein localization to lysosome	BECN1	1/88	17/4500	0.286	0.762	1
red	GO:0070293	renal absorption	CD2AP	1/88	17/4500	0.286	0.762	1
red	GO:0090322	regulation of superoxide metabolic process	SOD1	1/88	17/4500	0.286	0.762	1
red	GO:1905818	regulation of chromosome separation	NCAPG	1/88	17/4500	0.286	0.762	1
red	GO:0043068	positive regulation of programmed cell death	ARG1/BECN1/INPP5D/TRAF2/TGM2/SOD1	6/88	228/4500	0.287	0.762	6
red	GO:0010256	endomembrane system organization	MYH10/RILP/GET3/NSFL1C/SOD1	5/88	183/4500	0.287	0.762	5
red	GO:0007600	sensory perception	BLVRA/LXN/GPX1/SOD1	4/88	139/4500	0.288	0.762	4
red	GO:0006401	RNA catabolic process	CARHSP1/TRAF2/UPF3B	3/88	96/4500	0.289	0.762	3
red	GO:0051301	cell division	MYH10/NCAPG/BECN1/CIT/CD2AP/CAT	6/88	229/4500	0.29	0.762	6
red	GO:0003013	circulatory system process	GCLM/MYL4/NEDD4L/GPX1/SOD1	5/88	184/4500	0.291	0.762	5
red	GO:0001776	leukocyte homeostasis	MTHFD1/PRDX2	2/88	55/4500	0.292	0.762	2
red	GO:0032945	negative regulation of mononuclear cell proliferation	ARG1/INPP5D	2/88	55/4500	0.292	0.762	2
red	GO:0050672	negative regulation of lymphocyte proliferation	ARG1/INPP5D	2/88	55/4500	0.292	0.762	2
red	GO:2000377	regulation of reactive oxygen species metabolic process	PRDX2/SOD1	2/88	55/4500	0.292	0.762	2
red	GO:0032880	regulation of protein localization	MYH10/RABGAP1L/NEDD4L/PSMD9/YOD1/CD2AP/DNAJB2/NSFL1C	8/88	323/4500	0.296	0.762	8
red	GO:0010629	negative regulation of gene expression	PARP10/CARHSP1/ARG1/ATXN3/INPP5D/TRAF2/CD2AP/EIF4EBP1/UPF3B	9/88	371/4500	0.299	0.762	9
red	GO:0001895	retina homeostasis	SOD1	1/88	18/4500	0.3	0.762	1
red	GO:0001911	negative regulation of leukocyte mediated cytotoxicity	INPP5D	1/88	18/4500	0.3	0.762	1
red	GO:0006968	cellular defense response	BECN1	1/88	18/4500	0.3	0.762	1
red	GO:0008033	tRNA processing	MOCS3	1/88	18/4500	0.3	0.762	1
red	GO:0014037	Schwann cell differentiation	SOD1	1/88	18/4500	0.3	0.762	1
red	GO:0032715	negative regulation of interleukin-6 production	INPP5D	1/88	18/4500	0.3	0.762	1
red	GO:0035633	maintenance of blood-brain barrier	CD2AP	1/88	18/4500	0.3	0.762	1
red	GO:0060119	inner ear receptor cell development	SOD1	1/88	18/4500	0.3	0.762	1
red	GO:0060976	coronary vasculature development	MYH10	1/88	18/4500	0.3	0.762	1
red	GO:1902041	regulation of extrinsic apoptotic signaling pathway via death domain receptors	GPX1	1/88	18/4500	0.3	0.762	1
red	GO:1902305	regulation of sodium ion transmembrane transport	NEDD4L	1/88	18/4500	0.3	0.762	1
red	GO:0007034	vacuolar transport	BECN1/RILP	2/88	56/4500	0.3	0.762	2
red	GO:0055002	striated muscle cell development	MYH10/GPX1	2/88	56/4500	0.3	0.762	2
red	GO:0050708	regulation of protein secretion	MYH10/PSMD9/CD2AP	3/88	98/4500	0.3	0.762	3
red	GO:0044403	biological process involved in symbiotic interaction	MYH10/ARG1/GPX1	3/88	99/4500	0.306	0.762	3
red	GO:0006941	striated muscle contraction	MYL4/NEDD4L	2/88	57/4500	0.307	0.762	2
red	GO:0007009	plasma membrane organization	MYH10/SOD1	2/88	57/4500	0.307	0.762	2
red	GO:0051260	protein homooligomerization	ALDH9A1/TGM2	2/88	57/4500	0.307	0.762	2
red	GO:2000045	regulation of G1/S transition of mitotic cell cycle	PSME1/PSME2	2/88	57/4500	0.307	0.762	2
red	GO:0032102	negative regulation of response to external stimulus	ARG1/INPP5D/GPX1/PRDX2/SOD1	5/88	189/4500	0.31	0.762	5
red	GO:0046651	lymphocyte proliferation	ARG1/INPP5D/PNP/PRDX2	4/88	144/4500	0.31	0.762	4
red	GO:0051223	regulation of protein transport	MYH10/PSMD9/YOD1/CD2AP	4/88	144/4500	0.31	0.762	4
red	GO:0006998	nuclear envelope organization	NSFL1C	1/88	19/4500	0.313	0.762	1
red	GO:0010611	regulation of cardiac muscle hypertrophy	BECN1	1/88	19/4500	0.313	0.762	1
red	GO:0019233	sensory perception of pain	LXN	1/88	19/4500	0.313	0.762	1
red	GO:0035329	hippo signaling	CIT	1/88	19/4500	0.313	0.762	1
red	GO:0038179	neurotrophin signaling pathway	CD2AP	1/88	19/4500	0.313	0.762	1
red	GO:0042554	superoxide anion generation	SOD1	1/88	19/4500	0.313	0.762	1
red	GO:0043393	regulation of protein binding	DNAJB2	1/88	19/4500	0.313	0.762	1
red	GO:0050901	leukocyte tethering or rolling	ADD2	1/88	19/4500	0.313	0.762	1
red	GO:0051293	establishment of spindle localization	NSFL1C	1/88	19/4500	0.313	0.762	1
red	GO:0071539	protein localization to centrosome	NSFL1C	1/88	19/4500	0.313	0.762	1
red	GO:0071902	positive regulation of protein serine/threonine kinase activity	TRAF2	1/88	19/4500	0.313	0.762	1
red	GO:0072583	clathrin-dependent endocytosis	FCHO2	1/88	19/4500	0.313	0.762	1
red	GO:0097352	autophagosome maturation	BECN1	1/88	19/4500	0.313	0.762	1
red	GO:0120316	sperm flagellum assembly	UBE2B	1/88	19/4500	0.313	0.762	1
red	GO:1905508	protein localization to microtubule organizing center	NSFL1C	1/88	19/4500	0.313	0.762	1
red	GO:0035148	tube formation	MTHFD1/TGM2	2/88	58/4500	0.314	0.762	2
red	GO:0045621	positive regulation of lymphocyte differentiation	INPP5D/PNP	2/88	58/4500	0.314	0.762	2
red	GO:0050954	sensory perception of mechanical stimulus	GPX1/SOD1	2/88	58/4500	0.314	0.762	2
red	GO:0061013	regulation of mRNA catabolic process	CARHSP1/TRAF2	2/88	58/4500	0.314	0.762	2
red	GO:0070664	negative regulation of leukocyte proliferation	ARG1/INPP5D	2/88	58/4500	0.314	0.762	2
red	GO:0003012	muscle system process	BECN1/MYL4/NEDD4L/SOD1	4/88	145/4500	0.315	0.762	4
red	GO:0002768	immune response-regulating cell surface receptor signaling pathway	BLVRA/INPP5D/PIK3AP1/CD2AP	4/88	146/4500	0.319	0.762	4
red	GO:0002456	T cell mediated immunity	ARG1/TRAF2	2/88	59/4500	0.321	0.762	2
red	GO:0008064	regulation of actin polymerization or depolymerization	ADD1/ADD2	2/88	59/4500	0.321	0.762	2
red	GO:0035265	organ growth	MYH10/SOD1	2/88	59/4500	0.321	0.762	2
red	GO:1903320	regulation of protein modification by small protein conjugation or removal	PARP10/DNAJB2	2/88	59/4500	0.321	0.762	2
red	GO:0002695	negative regulation of leukocyte activation	ARG1/INPP5D/PRDX2	3/88	102/4500	0.322	0.762	3
red	GO:0006909	phagocytosis	BECN1/TGM2/SOD1	3/88	102/4500	0.322	0.762	3
red	GO:0140014	mitotic nuclear division	NCAPG/BECN1/NSFL1C	3/88	102/4500	0.322	0.762	3
red	GO:0001676	long-chain fatty acid metabolic process	GPX1	1/88	20/4500	0.327	0.762	1
red	GO:0006900	vesicle budding from membrane	RILP	1/88	20/4500	0.327	0.762	1
red	GO:0007131	reciprocal meiotic recombination	UBE2B	1/88	20/4500	0.327	0.762	1
red	GO:0007528	neuromuscular junction development	NEDD4L	1/88	20/4500	0.327	0.762	1
red	GO:0010332	response to gamma radiation	GPX1	1/88	20/4500	0.327	0.762	1
red	GO:0014743	regulation of muscle hypertrophy	BECN1	1/88	20/4500	0.327	0.762	1
red	GO:0015844	monoamine transport	TGM2	1/88	20/4500	0.327	0.762	1
red	GO:0032436	positive regulation of proteasomal ubiquitin-dependent protein catabolic process	DNAJB2	1/88	20/4500	0.327	0.762	1
red	GO:0034332	adherens junction organization	ADD1	1/88	20/4500	0.327	0.762	1
red	GO:0035272	exocrine system development	TGM2	1/88	20/4500	0.327	0.762	1
red	GO:0035315	hair cell differentiation	SOD1	1/88	20/4500	0.327	0.762	1
red	GO:0035850	epithelial cell differentiation involved in kidney development	CD2AP	1/88	20/4500	0.327	0.762	1
red	GO:0042092	type 2 immune response	ARG1	1/88	20/4500	0.327	0.762	1
red	GO:0042220	response to cocaine	TGM2	1/88	20/4500	0.327	0.762	1
red	GO:0043029	T cell homeostasis	PRDX2	1/88	20/4500	0.327	0.762	1
red	GO:0045638	negative regulation of myeloid cell differentiation	INPP5D	1/88	20/4500	0.327	0.762	1
red	GO:0048002	antigen processing and presentation of peptide antigen	GET3	1/88	20/4500	0.327	0.762	1
red	GO:0048525	negative regulation of viral process	IL32	1/88	20/4500	0.327	0.762	1
red	GO:0050885	neuromuscular process controlling balance	MYH10	1/88	20/4500	0.327	0.762	1
red	GO:0051304	chromosome separation	NCAPG	1/88	20/4500	0.327	0.762	1
red	GO:0051445	regulation of meiotic cell cycle	UBE2B	1/88	20/4500	0.327	0.762	1
red	GO:0051653	spindle localization	NSFL1C	1/88	20/4500	0.327	0.762	1
red	GO:0060038	cardiac muscle cell proliferation	MYH10	1/88	20/4500	0.327	0.762	1
red	GO:0060612	adipose tissue development	CD2AP	1/88	20/4500	0.327	0.762	1
red	GO:0061053	somite development	MTHFD1	1/88	20/4500	0.327	0.762	1
red	GO:0070192	chromosome organization involved in meiotic cell cycle	UBE2B	1/88	20/4500	0.327	0.762	1
red	GO:0072666	establishment of protein localization to vacuole	BECN1	1/88	20/4500	0.327	0.762	1
red	GO:0140527	reciprocal homologous recombination	UBE2B	1/88	20/4500	0.327	0.762	1
red	GO:1990000	amyloid fibril formation	PFDN2	1/88	20/4500	0.327	0.762	1
red	GO:2001239	regulation of extrinsic apoptotic signaling pathway in absence of ligand	PRDX2	1/88	20/4500	0.327	0.762	1
red	GO:0001894	tissue homeostasis	INPP5D/CD2AP/SOD1	3/88	103/4500	0.327	0.762	3
red	GO:0060249	anatomical structure homeostasis	INPP5D/CD2AP/SOD1	3/88	103/4500	0.327	0.762	3
red	GO:0032970	regulation of actin filament-based process	CIT/ADD1/ADD2/CD2AP	4/88	148/4500	0.328	0.762	4
red	GO:0030832	regulation of actin filament length	ADD1/ADD2	2/88	60/4500	0.329	0.762	2
red	GO:0043487	regulation of RNA stability	CARHSP1/TRAF2	2/88	60/4500	0.329	0.762	2
red	GO:0016071	mRNA metabolic process	CARHSP1/DNAJC17/PRDX6/TRAF2/UPF3B	5/88	194/4500	0.33	0.762	5
red	GO:0097190	apoptotic signaling pathway	GCLM/BECN1/TRAF2/GPX1/PRDX2/SOD1	6/88	241/4500	0.332	0.762	6
red	GO:0032943	mononuclear cell proliferation	ARG1/INPP5D/PNP/PRDX2	4/88	149/4500	0.333	0.762	4
red	GO:0001909	leukocyte mediated cytotoxicity	ARG1/INPP5D	2/88	61/4500	0.336	0.762	2
red	GO:0030902	hindbrain development	MYH10/PSMG1	2/88	61/4500	0.336	0.762	2
red	GO:0043087	regulation of GTPase activity	TGM2/SOD1	2/88	61/4500	0.336	0.762	2
red	GO:0051017	actin filament bundle assembly	ADD1/ADD2	2/88	61/4500	0.336	0.762	2
red	GO:0061572	actin filament bundle organization	ADD1/ADD2	2/88	61/4500	0.336	0.762	2
red	GO:1902903	regulation of supramolecular fiber organization	PFDN2/ADD1/ADD2/GPX1	4/88	150/4500	0.337	0.762	4
red	GO:1904951	positive regulation of establishment of protein localization	MYH10/PSMD9/CD2AP	3/88	105/4500	0.338	0.762	3
red	GO:0002446	neutrophil mediated immunity	ARG1	1/88	21/4500	0.34	0.762	1
red	GO:0006040	amino sugar metabolic process	GNPDA1	1/88	21/4500	0.34	0.762	1
red	GO:0006911	phagocytosis, engulfment	BECN1	1/88	21/4500	0.34	0.762	1
red	GO:0009395	phospholipid catabolic process	PRDX6	1/88	21/4500	0.34	0.762	1
red	GO:0019080	viral gene expression	PARP10	1/88	21/4500	0.34	0.762	1
red	GO:0031342	negative regulation of cell killing	INPP5D	1/88	21/4500	0.34	0.762	1
red	GO:0031397	negative regulation of protein ubiquitination	PARP10	1/88	21/4500	0.34	0.762	1
red	GO:0034142	toll-like receptor 4 signaling pathway	PIK3AP1	1/88	21/4500	0.34	0.762	1
red	GO:0043405	regulation of MAP kinase activity	TRAF2	1/88	21/4500	0.34	0.762	1
red	GO:0043433	negative regulation of DNA-binding transcription factor activity	PARP10	1/88	21/4500	0.34	0.762	1
red	GO:0043903	regulation of biological process involved in symbiotic interaction	ARG1	1/88	21/4500	0.34	0.762	1
red	GO:0045143	homologous chromosome segregation	UBE2B	1/88	21/4500	0.34	0.762	1
red	GO:0046676	negative regulation of insulin secretion	PSMD9	1/88	21/4500	0.34	0.762	1
red	GO:0046850	regulation of bone remodeling	INPP5D	1/88	21/4500	0.34	0.762	1
red	GO:0051289	protein homotetramerization	ALDH9A1	1/88	21/4500	0.34	0.762	1
red	GO:0061005	cell differentiation involved in kidney development	CD2AP	1/88	21/4500	0.34	0.762	1
red	GO:0061028	establishment of endothelial barrier	ADD1	1/88	21/4500	0.34	0.762	1
red	GO:0071230	cellular response to amino acid stimulus	GCLM	1/88	21/4500	0.34	0.762	1
red	GO:0071277	cellular response to calcium ion	ADD1	1/88	21/4500	0.34	0.762	1
red	GO:0071709	membrane assembly	NSFL1C	1/88	21/4500	0.34	0.762	1
red	GO:0086001	cardiac muscle cell action potential	NEDD4L	1/88	21/4500	0.34	0.762	1
red	GO:1901379	regulation of potassium ion transmembrane transport	NEDD4L	1/88	21/4500	0.34	0.762	1
red	GO:1903670	regulation of sprouting angiogenesis	TGM2	1/88	21/4500	0.34	0.762	1
red	GO:1904888	cranial skeletal system development	MTHFD1	1/88	21/4500	0.34	0.762	1
red	GO:0000280	nuclear division	NCAPG/BECN1/UBE2B/NSFL1C	4/88	151/4500	0.342	0.764	4
red	GO:0051090	regulation of DNA-binding transcription factor activity	PARP10/TRAF2	2/88	62/4500	0.343	0.764	2
red	GO:0141188	nucleic acid catabolic process	CARHSP1/TRAF2/UPF3B	3/88	106/4500	0.343	0.764	3
red	GO:0044092	negative regulation of molecular function	PARP10/CNRIP1/DNAJB2	3/88	107/4500	0.349	0.764	3
red	GO:0051258	protein polymerization	ADD1/ADD2/CD2AP	3/88	107/4500	0.349	0.764	3
red	GO:0051493	regulation of cytoskeleton organization	CIT/PFDN2/ADD1/ADD2/CD2AP	5/88	199/4500	0.349	0.764	5
red	GO:0002753	cytoplasmic pattern recognition receptor signaling pathway	BECN1/PIK3AP1	2/88	63/4500	0.35	0.764	2
red	GO:0072073	kidney epithelium development	CD2AP/CAT	2/88	63/4500	0.35	0.764	2
red	GO:0002347	response to tumor cell	PRDX2	1/88	22/4500	0.353	0.764	1
red	GO:0006289	nucleotide-excision repair	ATXN3	1/88	22/4500	0.353	0.764	1
red	GO:0007080	mitotic metaphase chromosome alignment	BECN1	1/88	22/4500	0.353	0.764	1
red	GO:0008333	endosome to lysosome transport	RILP	1/88	22/4500	0.353	0.764	1
red	GO:0021695	cerebellar cortex development	MYH10	1/88	22/4500	0.353	0.764	1
red	GO:0035825	homologous recombination	UBE2B	1/88	22/4500	0.353	0.764	1
red	GO:0040014	regulation of multicellular organism growth	SOD1	1/88	22/4500	0.353	0.764	1
red	GO:0042147	retrograde transport, endosome to Golgi	TBC1D17	1/88	22/4500	0.353	0.764	1
red	GO:0044091	membrane biogenesis	NSFL1C	1/88	22/4500	0.353	0.764	1
red	GO:0044331	cell-cell adhesion mediated by cadherin	CD2AP	1/88	22/4500	0.353	0.764	1
red	GO:0045453	bone resorption	INPP5D	1/88	22/4500	0.353	0.764	1
red	GO:0045581	negative regulation of T cell differentiation	PRDX2	1/88	22/4500	0.353	0.764	1
red	GO:0048255	mRNA stabilization	TRAF2	1/88	22/4500	0.353	0.764	1
red	GO:0050435	amyloid-beta metabolic process	BECN1	1/88	22/4500	0.353	0.764	1
red	GO:0072527	pyrimidine-containing compound metabolic process	DUT	1/88	22/4500	0.353	0.764	1
red	GO:0086003	cardiac muscle cell contraction	NEDD4L	1/88	22/4500	0.353	0.764	1
red	GO:1990089	response to nerve growth factor	CD2AP	1/88	22/4500	0.353	0.764	1
red	GO:1990090	cellular response to nerve growth factor stimulus	CD2AP	1/88	22/4500	0.353	0.764	1
red	GO:0098813	nuclear chromosome segregation	NCAPG/BECN1/UBE2B	3/88	108/4500	0.354	0.765	3
red	GO:0005975	carbohydrate metabolic process	RPE/GLO1/GNPDA1/PKLR	4/88	154/4500	0.355	0.766	4
red	GO:0051494	negative regulation of cytoskeleton organization	ADD1/ADD2	2/88	64/4500	0.357	0.766	2
red	GO:1903532	positive regulation of secretion by cell	MYH10/PSMD9/CD2AP	3/88	109/4500	0.36	0.766	3
red	GO:0043254	regulation of protein-containing complex assembly	DUT/TRAF2/ADD1/ADD2	4/88	155/4500	0.36	0.766	4
red	GO:0033043	regulation of organelle organization	NCAPG/BECN1/CIT/PFDN2/UBE2B/ADD1/ADD2/CD2AP/GPX1	9/88	394/4500	0.364	0.766	9
red	GO:0002705	positive regulation of leukocyte mediated immunity	ARG1/TRAF2	2/88	65/4500	0.365	0.766	2
red	GO:0042180	ketone metabolic process	GLO1/HAGH	2/88	65/4500	0.365	0.766	2
red	GO:0050852	T cell receptor signaling pathway	INPP5D/CD2AP	2/88	65/4500	0.365	0.766	2
red	GO:0006936	muscle contraction	MYL4/NEDD4L/SOD1	3/88	110/4500	0.365	0.766	3
red	GO:0042098	T cell proliferation	ARG1/PNP/PRDX2	3/88	110/4500	0.365	0.766	3
red	GO:0001836	release of cytochrome c from mitochondria	GPX1	1/88	23/4500	0.366	0.766	1
red	GO:0002701	negative regulation of production of molecular mediator of immune response	ARG1	1/88	23/4500	0.366	0.766	1
red	GO:0002861	regulation of inflammatory response to antigenic stimulus	GPX1	1/88	23/4500	0.366	0.766	1
red	GO:0007029	endoplasmic reticulum organization	GET3	1/88	23/4500	0.366	0.766	1
red	GO:0034440	lipid oxidation	BLVRA	1/88	23/4500	0.366	0.766	1
red	GO:0044458	motile cilium assembly	UBE2B	1/88	23/4500	0.366	0.766	1
red	GO:0046847	filopodium assembly	CD2AP	1/88	23/4500	0.366	0.766	1
red	GO:0050906	detection of stimulus involved in sensory perception	LXN	1/88	23/4500	0.366	0.766	1
red	GO:0051898	negative regulation of phosphatidylinositol 3-kinase/protein kinase B signal transduction	WDR91	1/88	23/4500	0.366	0.766	1
red	GO:0055013	cardiac muscle cell development	MYH10	1/88	23/4500	0.366	0.766	1
red	GO:0071364	cellular response to epidermal growth factor stimulus	BECN1	1/88	23/4500	0.366	0.766	1
red	GO:0072698	protein localization to microtubule cytoskeleton	NSFL1C	1/88	23/4500	0.366	0.766	1
red	GO:0140895	cell surface toll-like receptor signaling pathway	PIK3AP1	1/88	23/4500	0.366	0.766	1
red	GO:1904063	negative regulation of cation transmembrane transport	NEDD4L	1/88	23/4500	0.366	0.766	1
red	GO:0051726	regulation of cell cycle	NCAPG/BECN1/CIT/PSME1/PSME2/UBE2B/EIF4EBP1/NSFL1C	8/88	347/4500	0.368	0.769	8
red	GO:0002757	immune response-activating signaling pathway	BLVRA/BECN1/INPP5D/PIK3AP1/CD2AP	5/88	204/4500	0.369	0.77	5
red	GO:0043523	regulation of neuron apoptotic process	GCLM/CD2AP/SOD1	3/88	111/4500	0.37	0.772	3
red	GO:0046034	ATP metabolic process	AK1/PKLR	2/88	66/4500	0.372	0.774	2
red	GO:0006412	translation	AARSD1/ATXN3/EIF4EBP1/UPF3B	4/88	158/4500	0.373	0.776	4
red	GO:0006417	regulation of translation	ATXN3/EIF4EBP1/UPF3B	3/88	112/4500	0.376	0.776	3
red	GO:0002831	regulation of response to biotic stimulus	ARG1/BECN1/INPP5D/PIK3AP1/PRDX2	5/88	206/4500	0.377	0.776	5
red	GO:0001961	positive regulation of cytokine-mediated signaling pathway	TRAF2	1/88	24/4500	0.378	0.776	1
red	GO:0010803	regulation of tumor necrosis factor-mediated signaling pathway	TRAF2	1/88	24/4500	0.378	0.776	1
red	GO:0019226	transmission of nerve impulse	SOD1	1/88	24/4500	0.378	0.776	1
red	GO:0032008	positive regulation of TOR signaling	ATXN3	1/88	24/4500	0.378	0.776	1
red	GO:0045911	positive regulation of DNA recombination	UBE2B	1/88	24/4500	0.378	0.776	1
red	GO:0048704	embryonic skeletal system morphogenesis	MTHFD1	1/88	24/4500	0.378	0.776	1
red	GO:0071229	cellular response to acid chemical	GCLM	1/88	24/4500	0.378	0.776	1
red	GO:0090278	negative regulation of peptide hormone secretion	PSMD9	1/88	24/4500	0.378	0.776	1
red	GO:0170041	non-proteinogenic amino acid metabolic process	MTHFD1	1/88	24/4500	0.378	0.776	1
red	GO:0006629	lipid metabolic process	ATG4A/BLVRA/BECN1/INPP5D/PRDX6/CD2AP/GPX1/CAT	8/88	351/4500	0.38	0.777	8
red	GO:0055082	intracellular chemical homeostasis	GCLM/BOLA2/GPX1/TGM2/SOD1	5/88	207/4500	0.381	0.777	5
red	GO:0030029	actin filament-based process	MYH10/ATXN3/CIT/NEDD4L/ADD1/ADD2/CD2AP	7/88	303/4500	0.381	0.777	7
red	GO:0008380	RNA splicing	DNAJC17/PRDX6/UPF3B	3/88	113/4500	0.381	0.777	3
red	GO:0050866	negative regulation of cell activation	ARG1/INPP5D/PRDX2	3/88	113/4500	0.381	0.777	3
red	GO:0044770	cell cycle phase transition	PPME1/PSME1/PSME2/EIF4EBP1	4/88	160/4500	0.382	0.778	4
red	GO:0000070	mitotic sister chromatid segregation	NCAPG/BECN1	2/88	68/4500	0.386	0.778	2
red	GO:1902806	regulation of cell cycle G1/S phase transition	PSME1/PSME2	2/88	68/4500	0.386	0.778	2
red	GO:0006397	mRNA processing	DNAJC17/PRDX6/UPF3B	3/88	114/4500	0.386	0.778	3
red	GO:0002792	negative regulation of peptide secretion	PSMD9	1/88	25/4500	0.39	0.778	1
red	GO:0034766	negative regulation of monoatomic ion transmembrane transport	NEDD4L	1/88	25/4500	0.39	0.778	1
red	GO:0046006	regulation of activated T cell proliferation	ARG1	1/88	25/4500	0.39	0.778	1
red	GO:0046638	positive regulation of alpha-beta T cell differentiation	PNP	1/88	25/4500	0.39	0.778	1
red	GO:0048488	synaptic vesicle endocytosis	FCHO2	1/88	25/4500	0.39	0.778	1
red	GO:0048814	regulation of dendrite morphogenesis	NEDD4L	1/88	25/4500	0.39	0.778	1
red	GO:0051785	positive regulation of nuclear division	UBE2B	1/88	25/4500	0.39	0.778	1
red	GO:0055006	cardiac cell development	MYH10	1/88	25/4500	0.39	0.778	1
red	GO:0061756	leukocyte adhesion to vascular endothelial cell	ADD2	1/88	25/4500	0.39	0.778	1
red	GO:0090303	positive regulation of wound healing	PRDX2	1/88	25/4500	0.39	0.778	1
red	GO:0098930	axonal transport	SOD1	1/88	25/4500	0.39	0.778	1
red	GO:0099024	plasma membrane invagination	BECN1	1/88	25/4500	0.39	0.778	1
red	GO:0140238	presynaptic endocytosis	FCHO2	1/88	25/4500	0.39	0.778	1
red	GO:1902373	negative regulation of mRNA catabolic process	TRAF2	1/88	25/4500	0.39	0.778	1
red	GO:0051047	positive regulation of secretion	MYH10/PSMD9/CD2AP	3/88	115/4500	0.392	0.778	3
red	GO:0001959	regulation of cytokine-mediated signaling pathway	ARG1/TRAF2	2/88	69/4500	0.393	0.778	2
red	GO:0045862	positive regulation of proteolysis	ATXN3/DNAJB2	2/88	69/4500	0.393	0.778	2
red	GO:0048285	organelle fission	NCAPG/BECN1/UBE2B/NSFL1C	4/88	163/4500	0.396	0.778	4
red	GO:0002698	negative regulation of immune effector process	ARG1/INPP5D	2/88	70/4500	0.4	0.778	2
red	GO:0045637	regulation of myeloid cell differentiation	ANKRD54/INPP5D	2/88	70/4500	0.4	0.778	2
red	GO:0050868	negative regulation of T cell activation	ARG1/PRDX2	2/88	70/4500	0.4	0.778	2
red	GO:0032787	monocarboxylic acid metabolic process	BLVRA/HAGH/GPX1/PKLR	4/88	164/4500	0.4	0.778	4
red	GO:0001541	ovarian follicle development	SOD1	1/88	26/4500	0.402	0.778	1
red	GO:0009988	cell-cell recognition	CD2AP	1/88	26/4500	0.402	0.778	1
red	GO:0014855	striated muscle cell proliferation	MYH10	1/88	26/4500	0.402	0.778	1
red	GO:0031398	positive regulation of protein ubiquitination	DNAJB2	1/88	26/4500	0.402	0.778	1
red	GO:0042246	tissue regeneration	GPX1	1/88	26/4500	0.402	0.778	1
red	GO:0045132	meiotic chromosome segregation	UBE2B	1/88	26/4500	0.402	0.778	1
red	GO:0046323	D-glucose import	CD2AP	1/88	26/4500	0.402	0.778	1
red	GO:0050798	activated T cell proliferation	ARG1	1/88	26/4500	0.402	0.778	1
red	GO:0055017	cardiac muscle tissue growth	MYH10	1/88	26/4500	0.402	0.778	1
red	GO:0060113	inner ear receptor cell differentiation	SOD1	1/88	26/4500	0.402	0.778	1
red	GO:0060419	heart growth	MYH10	1/88	26/4500	0.402	0.778	1
red	GO:0060760	positive regulation of response to cytokine stimulus	TRAF2	1/88	26/4500	0.402	0.778	1
red	GO:0070050	neuron cellular homeostasis	DNAJB2	1/88	26/4500	0.402	0.778	1
red	GO:0070849	response to epidermal growth factor	BECN1	1/88	26/4500	0.402	0.778	1
red	GO:0098659	inorganic cation import across plasma membrane	NEDD4L	1/88	26/4500	0.402	0.778	1
red	GO:0099587	inorganic ion import across plasma membrane	NEDD4L	1/88	26/4500	0.402	0.778	1
red	GO:1990823	response to leukemia inhibitory factor	GCLM	1/88	26/4500	0.402	0.778	1
red	GO:1990830	cellular response to leukemia inhibitory factor	GCLM	1/88	26/4500	0.402	0.778	1
red	GO:0060284	regulation of cell development	ANKRD54/INPP5D/ADD1/PNP/TGM2/PRDX2/SOD1	7/88	310/4500	0.404	0.778	7
red	GO:0055001	muscle cell development	MYH10/GPX1	2/88	71/4500	0.407	0.778	2
red	GO:0002703	regulation of leukocyte mediated immunity	ARG1/INPP5D/TRAF2	3/88	118/4500	0.408	0.778	3
red	GO:0070661	leukocyte proliferation	ARG1/INPP5D/PNP/PRDX2	4/88	166/4500	0.409	0.778	4
red	GO:0040007	growth	MYH10/NEDD4L/CD2AP/DNAJB2/DNPH1/GPX1/SOD1	7/88	312/4500	0.411	0.778	7
red	GO:0016054	organic acid catabolic process	ARG1/GNPDA1	2/88	72/4500	0.413	0.778	2
red	GO:0045807	positive regulation of endocytosis	NEDD4L/SOD1	2/88	72/4500	0.413	0.778	2
red	GO:0046395	carboxylic acid catabolic process	ARG1/GNPDA1	2/88	72/4500	0.413	0.778	2
red	GO:0060759	regulation of response to cytokine stimulus	ARG1/TRAF2	2/88	72/4500	0.413	0.778	2
red	GO:2000241	regulation of reproductive process	UBE2B/SOD1	2/88	72/4500	0.413	0.778	2
red	GO:0002711	positive regulation of T cell mediated immunity	TRAF2	1/88	27/4500	0.414	0.778	1
red	GO:0003300	cardiac muscle hypertrophy	BECN1	1/88	27/4500	0.414	0.778	1
red	GO:0031663	lipopolysaccharide-mediated signaling pathway	PRDX2	1/88	27/4500	0.414	0.778	1
red	GO:0034605	cellular response to heat	ATXN3	1/88	27/4500	0.414	0.778	1
red	GO:0035904	aorta development	MYH10	1/88	27/4500	0.414	0.778	1
red	GO:0044380	protein localization to cytoskeleton	NSFL1C	1/88	27/4500	0.414	0.778	1
red	GO:0045620	negative regulation of lymphocyte differentiation	PRDX2	1/88	27/4500	0.414	0.778	1
red	GO:0046503	glycerolipid catabolic process	PRDX6	1/88	27/4500	0.414	0.778	1
red	GO:0046620	regulation of organ growth	SOD1	1/88	27/4500	0.414	0.778	1
red	GO:0051028	mRNA transport	UPF3B	1/88	27/4500	0.414	0.778	1
red	GO:0051058	negative regulation of small GTPase mediated signal transduction	CD2AP	1/88	27/4500	0.414	0.778	1
red	GO:0061180	mammary gland epithelium development	GPX1	1/88	27/4500	0.414	0.778	1
red	GO:0072665	protein localization to vacuole	BECN1	1/88	27/4500	0.414	0.778	1
red	GO:2001238	positive regulation of extrinsic apoptotic signaling pathway	TRAF2	1/88	27/4500	0.414	0.778	1
red	GO:0030100	regulation of endocytosis	NEDD4L/TGM2/SOD1	3/88	120/4500	0.418	0.785	3
red	GO:0033044	regulation of chromosome organization	NCAPG/BECN1	2/88	73/4500	0.42	0.785	2
red	GO:0090257	regulation of muscle system process	BECN1/SOD1	2/88	73/4500	0.42	0.785	2
red	GO:0002752	cell surface pattern recognition receptor signaling pathway	PIK3AP1	1/88	28/4500	0.426	0.785	1
red	GO:0007040	lysosome organization	BECN1	1/88	28/4500	0.426	0.785	1
red	GO:0009451	RNA modification	MOCS3	1/88	28/4500	0.426	0.785	1
red	GO:0010596	negative regulation of endothelial cell migration	DNAJA4	1/88	28/4500	0.426	0.785	1
red	GO:0014897	striated muscle hypertrophy	BECN1	1/88	28/4500	0.426	0.785	1
red	GO:0016239	positive regulation of macroautophagy	BECN1	1/88	28/4500	0.426	0.785	1
red	GO:0032024	positive regulation of insulin secretion	PSMD9	1/88	28/4500	0.426	0.785	1
red	GO:0036465	synaptic vesicle recycling	FCHO2	1/88	28/4500	0.426	0.785	1
red	GO:0043489	RNA stabilization	TRAF2	1/88	28/4500	0.426	0.785	1
red	GO:0043502	regulation of muscle adaptation	BECN1	1/88	28/4500	0.426	0.785	1
red	GO:0045666	positive regulation of neuron differentiation	UPF3B	1/88	28/4500	0.426	0.785	1
red	GO:0050832	defense response to fungus	ARG1	1/88	28/4500	0.426	0.785	1
red	GO:0080171	lytic vacuole organization	BECN1	1/88	28/4500	0.426	0.785	1
red	GO:2001252	positive regulation of chromosome organization	NCAPG	1/88	28/4500	0.426	0.785	1
red	GO:0045216	cell-cell junction organization	ADD1/CD2AP	2/88	74/4500	0.427	0.785	2
red	GO:0051276	chromosome organization	ITPA/NCAPG/BECN1/UBE2B	4/88	170/4500	0.427	0.785	4
red	GO:0032271	regulation of protein polymerization	ADD1/ADD2	2/88	75/4500	0.434	0.791	2
red	GO:1903038	negative regulation of leukocyte cell-cell adhesion	ARG1/PRDX2	2/88	75/4500	0.434	0.791	2
red	GO:0043065	positive regulation of apoptotic process	BECN1/INPP5D/TRAF2/TGM2/SOD1	5/88	221/4500	0.436	0.791	5
red	GO:0001912	positive regulation of leukocyte mediated cytotoxicity	ARG1	1/88	29/4500	0.437	0.791	1
red	GO:0007032	endosome organization	RILP	1/88	29/4500	0.437	0.791	1
red	GO:0009142	nucleoside triphosphate biosynthetic process	AK1	1/88	29/4500	0.437	0.791	1
red	GO:0014896	muscle hypertrophy	BECN1	1/88	29/4500	0.437	0.791	1
red	GO:0031343	positive regulation of cell killing	ARG1	1/88	29/4500	0.437	0.791	1
red	GO:0033559	unsaturated fatty acid metabolic process	GPX1	1/88	29/4500	0.437	0.791	1
red	GO:0034394	protein localization to cell surface	NEDD4L	1/88	29/4500	0.437	0.791	1
red	GO:0038066	p38MAPK cascade	BECN1	1/88	29/4500	0.437	0.791	1
red	GO:0030036	actin cytoskeleton organization	MYH10/ATXN3/CIT/ADD1/ADD2/CD2AP	6/88	271/4500	0.438	0.791	6
red	GO:0001818	negative regulation of cytokine production	ARG1/INPP5D/CD2AP	3/88	124/4500	0.439	0.791	3
red	GO:0002253	activation of immune response	BLVRA/BECN1/INPP5D/PIK3AP1/CD2AP	5/88	222/4500	0.44	0.791	5
red	GO:0051249	regulation of lymphocyte activation	ARG1/INPP5D/PNP/PRDX2/SOD1	5/88	222/4500	0.44	0.791	5
red	GO:0045088	regulation of innate immune response	ARG1/BECN1/INPP5D/PIK3AP1	4/88	173/4500	0.44	0.791	4
red	GO:0070201	regulation of establishment of protein localization	MYH10/PSMD9/YOD1/CD2AP	4/88	173/4500	0.44	0.791	4
red	GO:0007254	JNK cascade	BECN1/TRAF2	2/88	76/4500	0.441	0.791	2
red	GO:0002028	regulation of sodium ion transport	NEDD4L	1/88	30/4500	0.448	0.791	1
red	GO:0002715	regulation of natural killer cell mediated immunity	INPP5D	1/88	30/4500	0.448	0.791	1
red	GO:0002886	regulation of myeloid leukocyte mediated immunity	ARG1	1/88	30/4500	0.448	0.791	1
red	GO:0006096	glycolytic process	PKLR	1/88	30/4500	0.448	0.791	1
red	GO:0008088	axo-dendritic transport	SOD1	1/88	30/4500	0.448	0.791	1
red	GO:0019364	pyridine nucleotide catabolic process	PKLR	1/88	30/4500	0.448	0.791	1
red	GO:0030239	myofibril assembly	MYH10	1/88	30/4500	0.448	0.791	1
red	GO:0042269	regulation of natural killer cell mediated cytotoxicity	INPP5D	1/88	30/4500	0.448	0.791	1
red	GO:0045670	regulation of osteoclast differentiation	INPP5D	1/88	30/4500	0.448	0.791	1
red	GO:0050709	negative regulation of protein secretion	PSMD9	1/88	30/4500	0.448	0.791	1
red	GO:0051092	positive regulation of NF-kappaB transcription factor activity	TRAF2	1/88	30/4500	0.448	0.791	1
red	GO:0097300	programmed necrotic cell death	TRAF2	1/88	30/4500	0.448	0.791	1
red	GO:0170040	proteinogenic amino acid catabolic process	ARG1	1/88	30/4500	0.448	0.791	1
red	GO:1903036	positive regulation of response to wounding	PRDX2	1/88	30/4500	0.448	0.791	1
red	GO:0009895	negative regulation of catabolic process	BECN1/RILP/TRAF2	3/88	126/4500	0.45	0.791	3
red	GO:0048589	developmental growth	MYH10/NEDD4L/CD2AP/GPX1/SOD1	5/88	225/4500	0.451	0.791	5
red	GO:0016049	cell growth	NEDD4L/CD2AP/DNAJB2/DNPH1	4/88	176/4500	0.454	0.791	4
red	GO:0050863	regulation of T cell activation	ARG1/PNP/PRDX2/SOD1	4/88	176/4500	0.454	0.791	4
red	GO:0002064	epithelial cell development	ADD1/GPX1	2/88	78/4500	0.454	0.791	2
red	GO:0050728	negative regulation of inflammatory response	GPX1/SOD1	2/88	78/4500	0.454	0.791	2
red	GO:0030217	T cell differentiation	PNP/PRDX2/SOD1	3/88	127/4500	0.455	0.791	3
red	GO:0010638	positive regulation of organelle organization	NCAPG/BECN1/PFDN2/UBE2B	4/88	177/4500	0.458	0.791	4
red	GO:0006939	smooth muscle contraction	SOD1	1/88	31/4500	0.459	0.791	1
red	GO:0009581	detection of external stimulus	LXN	1/88	31/4500	0.459	0.791	1
red	GO:0009582	detection of abiotic stimulus	LXN	1/88	31/4500	0.459	0.791	1
red	GO:0009620	response to fungus	ARG1	1/88	31/4500	0.459	0.791	1
red	GO:0030193	regulation of blood coagulation	PRDX2	1/88	31/4500	0.459	0.791	1
red	GO:0033045	regulation of sister chromatid segregation	BECN1	1/88	31/4500	0.459	0.791	1
red	GO:0042490	mechanoreceptor differentiation	SOD1	1/88	31/4500	0.459	0.791	1
red	GO:0043266	regulation of potassium ion transport	NEDD4L	1/88	31/4500	0.459	0.791	1
red	GO:0043279	response to alkaloid	TGM2	1/88	31/4500	0.459	0.791	1
red	GO:0046032	ADP catabolic process	PKLR	1/88	31/4500	0.459	0.791	1
red	GO:0046637	regulation of alpha-beta T cell differentiation	PNP	1/88	31/4500	0.459	0.791	1
red	GO:0170035	L-amino acid catabolic process	ARG1	1/88	31/4500	0.459	0.791	1
red	GO:1902369	negative regulation of RNA catabolic process	TRAF2	1/88	31/4500	0.459	0.791	1
red	GO:1905897	regulation of response to endoplasmic reticulum stress	ATXN3	1/88	31/4500	0.459	0.791	1
red	GO:2000379	positive regulation of reactive oxygen species metabolic process	SOD1	1/88	31/4500	0.459	0.791	1
red	GO:0002449	lymphocyte mediated immunity	ARG1/INPP5D/TRAF2	3/88	128/4500	0.46	0.791	3
red	GO:0048588	developmental cell growth	NEDD4L/CD2AP	2/88	79/4500	0.46	0.791	2
red	GO:0030098	lymphocyte differentiation	INPP5D/PNP/PRDX2/SOD1	4/88	179/4500	0.467	0.791	4
red	GO:0030855	epithelial cell differentiation	ADD1/CD2AP/DNPH1/GPX1/SOD1	5/88	229/4500	0.467	0.791	5
red	GO:0001843	neural tube closure	MTHFD1	1/88	32/4500	0.47	0.791	1
red	GO:0007422	peripheral nervous system development	SOD1	1/88	32/4500	0.47	0.791	1
red	GO:0010821	regulation of mitochondrion organization	GPX1	1/88	32/4500	0.47	0.791	1
red	GO:0030968	endoplasmic reticulum unfolded protein response	YOD1	1/88	32/4500	0.47	0.791	1
red	GO:0038034	signal transduction in absence of ligand	PRDX2	1/88	32/4500	0.47	0.791	1
red	GO:0042472	inner ear morphogenesis	SOD1	1/88	32/4500	0.47	0.791	1
red	GO:0043200	response to amino acid	GCLM	1/88	32/4500	0.47	0.791	1
red	GO:0051057	positive regulation of small GTPase mediated signal transduction	TGM2	1/88	32/4500	0.47	0.791	1
red	GO:0051262	protein tetramerization	ALDH9A1	1/88	32/4500	0.47	0.791	1
red	GO:0060606	tube closure	MTHFD1	1/88	32/4500	0.47	0.791	1
red	GO:0097192	extrinsic apoptotic signaling pathway in absence of ligand	PRDX2	1/88	32/4500	0.47	0.791	1
red	GO:1900046	regulation of hemostasis	PRDX2	1/88	32/4500	0.47	0.791	1
red	GO:1902117	positive regulation of organelle assembly	BECN1	1/88	32/4500	0.47	0.791	1
red	GO:1903312	negative regulation of mRNA metabolic process	TRAF2	1/88	32/4500	0.47	0.791	1
red	GO:2000243	positive regulation of reproductive process	UBE2B	1/88	32/4500	0.47	0.791	1
red	GO:0050670	regulation of lymphocyte proliferation	ARG1/INPP5D/PNP	3/88	130/4500	0.47	0.791	3
red	GO:0002764	immune response-regulating signaling pathway	BLVRA/BECN1/INPP5D/PIK3AP1/CD2AP	5/88	230/4500	0.471	0.791	5
red	GO:0006325	chromatin organization	PARP10/UBE2B/GPX1/TGM2	4/88	180/4500	0.471	0.791	4
red	GO:0008406	gonad development	CD2AP/SOD1	2/88	81/4500	0.473	0.791	2
red	GO:0010720	positive regulation of cell development	INPP5D/ADD1/PNP/TGM2	4/88	181/4500	0.475	0.791	4
red	GO:0050776	regulation of immune response	BLVRA/ARG1/BECN1/INPP5D/PIK3AP1/TRAF2/CD2AP/GPX1	8/88	383/4500	0.478	0.791	8
red	GO:0042593	glucose homeostasis	GCLM/GPX1	2/88	82/4500	0.48	0.791	2
red	GO:0045137	development of primary sexual characteristics	CD2AP/SOD1	2/88	82/4500	0.48	0.791	2
red	GO:0050821	protein stabilization	PFDN2/UBE2B	2/88	82/4500	0.48	0.791	2
red	GO:0002220	innate immune response activating cell surface receptor signaling pathway	PIK3AP1	1/88	33/4500	0.48	0.791	1
red	GO:0002793	positive regulation of peptide secretion	PSMD9	1/88	33/4500	0.48	0.791	1
red	GO:0006090	pyruvate metabolic process	PKLR	1/88	33/4500	0.48	0.791	1
red	GO:0008645	hexose transmembrane transport	CD2AP	1/88	33/4500	0.48	0.791	1
red	GO:0009137	purine nucleoside diphosphate catabolic process	PKLR	1/88	33/4500	0.48	0.791	1
red	GO:0009181	purine ribonucleoside diphosphate catabolic process	PKLR	1/88	33/4500	0.48	0.791	1
red	GO:0015749	monosaccharide transmembrane transport	CD2AP	1/88	33/4500	0.48	0.791	1
red	GO:0016482	cytosolic transport	TBC1D17	1/88	33/4500	0.48	0.791	1
red	GO:0046888	negative regulation of hormone secretion	PSMD9	1/88	33/4500	0.48	0.791	1
red	GO:0050818	regulation of coagulation	PRDX2	1/88	33/4500	0.48	0.791	1
red	GO:0060395	SMAD protein signal transduction	BECN1	1/88	33/4500	0.48	0.791	1
red	GO:0071805	potassium ion transmembrane transport	NEDD4L	1/88	33/4500	0.48	0.791	1
red	GO:0090277	positive regulation of peptide hormone secretion	PSMD9	1/88	33/4500	0.48	0.791	1
red	GO:1901875	positive regulation of post-translational protein modification	DNAJB2	1/88	33/4500	0.48	0.791	1
red	GO:1903322	positive regulation of protein modification by small protein conjugation or removal	DNAJB2	1/88	33/4500	0.48	0.791	1
red	GO:1904659	D-glucose transmembrane transport	CD2AP	1/88	33/4500	0.48	0.791	1
red	GO:0007059	chromosome segregation	NCAPG/BECN1/UBE2B	3/88	133/4500	0.485	0.791	3
red	GO:0032944	regulation of mononuclear cell proliferation	ARG1/INPP5D/PNP	3/88	133/4500	0.485	0.791	3
red	GO:0000819	sister chromatid segregation	NCAPG/BECN1	2/88	83/4500	0.486	0.791	2
red	GO:0022604	regulation of cell morphogenesis	MYH10/NEDD4L	2/88	83/4500	0.486	0.791	2
red	GO:0031669	cellular response to nutrient levels	ATXN3/BECN1	2/88	83/4500	0.486	0.791	2
red	GO:0033500	carbohydrate homeostasis	GCLM/GPX1	2/88	83/4500	0.486	0.791	2
red	GO:0045927	positive regulation of growth	NEDD4L/DNPH1	2/88	83/4500	0.486	0.791	2
red	GO:0001817	regulation of cytokine production	ARG1/IL32/INPP5D/TRAF2/CD2AP/PNP/SOD1	7/88	336/4500	0.489	0.791	7
red	GO:0002823	negative regulation of adaptive immune response based on somatic recombination of immune receptors built from immunoglobulin superfamily domains	ARG1	1/88	34/4500	0.49	0.791	1
red	GO:0010507	negative regulation of autophagy	BECN1	1/88	34/4500	0.49	0.791	1
red	GO:0030888	regulation of B cell proliferation	INPP5D	1/88	34/4500	0.49	0.791	1
red	GO:0034103	regulation of tissue remodeling	INPP5D	1/88	34/4500	0.49	0.791	1
red	GO:0034219	carbohydrate transmembrane transport	CD2AP	1/88	34/4500	0.49	0.791	1
red	GO:0035821	modulation of process of another organism	ARG1	1/88	34/4500	0.49	0.791	1
red	GO:0046635	positive regulation of alpha-beta T cell activation	PNP	1/88	34/4500	0.49	0.791	1
red	GO:0046849	bone remodeling	INPP5D	1/88	34/4500	0.49	0.791	1
red	GO:0048706	embryonic skeletal system development	MTHFD1	1/88	34/4500	0.49	0.791	1
red	GO:0050766	positive regulation of phagocytosis	SOD1	1/88	34/4500	0.49	0.791	1
red	GO:0050871	positive regulation of B cell activation	INPP5D	1/88	34/4500	0.49	0.791	1
red	GO:0051310	metaphase chromosome alignment	BECN1	1/88	34/4500	0.49	0.791	1
red	GO:0051591	response to cAMP	PKLR	1/88	34/4500	0.49	0.791	1
red	GO:0070059	intrinsic apoptotic signaling pathway in response to endoplasmic reticulum stress	TRAF2	1/88	34/4500	0.49	0.791	1
red	GO:1901606	alpha-amino acid catabolic process	ARG1	1/88	34/4500	0.49	0.791	1
red	GO:0009306	protein secretion	MYH10/PSMD9/CD2AP	3/88	134/4500	0.491	0.791	3
red	GO:0009314	response to radiation	UBE2B/GPX1/CAT	3/88	134/4500	0.491	0.791	3
red	GO:0035592	establishment of protein localization to extracellular region	MYH10/PSMD9/CD2AP	3/88	134/4500	0.491	0.791	3
red	GO:0051247	positive regulation of protein metabolic process	ATXN3/NEDD4L/RILP/TRAF2/DNAJB2/UPF3B	6/88	286/4500	0.491	0.791	6
red	GO:0048562	embryonic organ morphogenesis	MTHFD1/SOD1	2/88	84/4500	0.493	0.791	2
red	GO:0051336	regulation of hydrolase activity	TGM2/SOD1	2/88	84/4500	0.493	0.791	2
red	GO:0060429	epithelium development	MTHFD1/ADD1/CD2AP/DNPH1/GPX1/TGM2/CAT/SOD1	8/88	389/4500	0.496	0.791	8
red	GO:1902533	positive regulation of intracellular signal transduction	ATXN3/BECN1/PIK3AP1/TRAF2/GPX1/TGM2/CAT/PRDX2/SOD1	9/88	440/4500	0.496	0.791	9
red	GO:0001816	cytokine production	ARG1/IL32/INPP5D/TRAF2/CD2AP/PNP/SOD1	7/88	339/4500	0.498	0.791	7
red	GO:0046649	lymphocyte activation	ARG1/INPP5D/TRAF2/CD2AP/PNP/PRDX2/SOD1	7/88	339/4500	0.498	0.791	7
red	GO:1902107	positive regulation of leukocyte differentiation	INPP5D/PNP	2/88	85/4500	0.499	0.791	2
red	GO:1903708	positive regulation of hemopoiesis	INPP5D/PNP	2/88	85/4500	0.499	0.791	2
red	GO:0002181	cytoplasmic translation	ATXN3	1/88	35/4500	0.5	0.791	1
red	GO:0002437	inflammatory response to antigenic stimulus	GPX1	1/88	35/4500	0.5	0.791	1
red	GO:0008643	carbohydrate transport	CD2AP	1/88	35/4500	0.5	0.791	1
red	GO:0009191	ribonucleoside diphosphate catabolic process	PKLR	1/88	35/4500	0.5	0.791	1
red	GO:0014020	primary neural tube formation	MTHFD1	1/88	35/4500	0.5	0.791	1
red	GO:0034620	cellular response to unfolded protein	YOD1	1/88	35/4500	0.5	0.791	1
red	GO:0035725	sodium ion transmembrane transport	NEDD4L	1/88	35/4500	0.5	0.791	1
red	GO:0050657	nucleic acid transport	UPF3B	1/88	35/4500	0.5	0.791	1
red	GO:0050658	RNA transport	UPF3B	1/88	35/4500	0.5	0.791	1
red	GO:0051098	regulation of binding	DNAJB2	1/88	35/4500	0.5	0.791	1
red	GO:0071900	regulation of protein serine/threonine kinase activity	TRAF2	1/88	35/4500	0.5	0.791	1
red	GO:0006897	endocytosis	FCHO2/RABGAP1L/BECN1/NEDD4L/TGM2/SOD1	6/88	289/4500	0.502	0.792	6
red	GO:0002700	regulation of production of molecular mediator of immune response	ARG1/TRAF2	2/88	86/4500	0.505	0.796	2
red	GO:0071692	protein localization to extracellular region	MYH10/PSMD9/CD2AP	3/88	137/4500	0.505	0.796	3
red	GO:0001960	negative regulation of cytokine-mediated signaling pathway	ARG1	1/88	36/4500	0.51	0.796	1
red	GO:0002637	regulation of immunoglobulin production	TRAF2	1/88	36/4500	0.51	0.796	1
red	GO:0002720	positive regulation of cytokine production involved in immune response	TRAF2	1/88	36/4500	0.51	0.796	1
red	GO:0002820	negative regulation of adaptive immune response	ARG1	1/88	36/4500	0.51	0.796	1
red	GO:0007566	embryo implantation	SOD1	1/88	36/4500	0.51	0.796	1
red	GO:0009134	nucleoside diphosphate catabolic process	PKLR	1/88	36/4500	0.51	0.796	1
red	GO:0032006	regulation of TOR signaling	ATXN3	1/88	36/4500	0.51	0.796	1
red	GO:0032434	regulation of proteasomal ubiquitin-dependent protein catabolic process	DNAJB2	1/88	36/4500	0.51	0.796	1
red	GO:0042471	ear morphogenesis	SOD1	1/88	36/4500	0.51	0.796	1
red	GO:0051236	establishment of RNA localization	UPF3B	1/88	36/4500	0.51	0.796	1
red	GO:0016032	viral process	MYH10/PARP10/IL32	3/88	138/4500	0.51	0.796	3
red	GO:0002460	adaptive immune response based on somatic recombination of immune receptors built from immunoglobulin superfamily domains	ARG1/INPP5D/TRAF2	3/88	139/4500	0.515	0.799	3
red	GO:0016485	protein processing	ATG4A/DDI2	2/88	88/4500	0.518	0.799	2
red	GO:0050851	antigen receptor-mediated signaling pathway	INPP5D/CD2AP	2/88	88/4500	0.518	0.799	2
red	GO:0000086	G2/M transition of mitotic cell cycle	PPME1	1/88	37/4500	0.52	0.799	1
red	GO:0001841	neural tube formation	MTHFD1	1/88	37/4500	0.52	0.799	1
red	GO:0002228	natural killer cell mediated immunity	INPP5D	1/88	37/4500	0.52	0.799	1
red	GO:0006690	icosanoid metabolic process	GPX1	1/88	37/4500	0.52	0.799	1
red	GO:0007030	Golgi organization	NSFL1C	1/88	37/4500	0.52	0.799	1
red	GO:0009063	amino acid catabolic process	ARG1	1/88	37/4500	0.52	0.799	1
red	GO:0034763	negative regulation of transmembrane transport	NEDD4L	1/88	37/4500	0.52	0.799	1
red	GO:0042267	natural killer cell mediated cytotoxicity	INPP5D	1/88	37/4500	0.52	0.799	1
red	GO:0043271	negative regulation of monoatomic ion transport	NEDD4L	1/88	37/4500	0.52	0.799	1
red	GO:0051592	response to calcium ion	ADD1	1/88	37/4500	0.52	0.799	1
red	GO:0055007	cardiac muscle cell differentiation	MYH10	1/88	37/4500	0.52	0.799	1
red	GO:0060761	negative regulation of response to cytokine stimulus	ARG1	1/88	37/4500	0.52	0.799	1
red	GO:0070252	actin-mediated cell contraction	NEDD4L	1/88	37/4500	0.52	0.799	1
red	GO:0050778	positive regulation of immune response	BLVRA/BECN1/INPP5D/PIK3AP1/TRAF2/CD2AP	6/88	296/4500	0.525	0.807	6
red	GO:0001657	ureteric bud development	CAT	1/88	38/4500	0.529	0.807	1
red	GO:0008203	cholesterol metabolic process	CAT	1/88	38/4500	0.529	0.807	1
red	GO:0021549	cerebellum development	MYH10	1/88	38/4500	0.529	0.807	1
red	GO:0043500	muscle adaptation	BECN1	1/88	38/4500	0.529	0.807	1
red	GO:0051091	positive regulation of DNA-binding transcription factor activity	TRAF2	1/88	38/4500	0.529	0.807	1
red	GO:0098739	import across plasma membrane	NEDD4L	1/88	38/4500	0.529	0.807	1
red	GO:1900182	positive regulation of protein localization to nucleus	CD2AP	1/88	38/4500	0.529	0.807	1
red	GO:0002822	regulation of adaptive immune response based on somatic recombination of immune receptors built from immunoglobulin superfamily domains	ARG1/TRAF2	2/88	90/4500	0.53	0.807	2
red	GO:0042110	T cell activation	ARG1/TRAF2/PNP/PRDX2/SOD1	5/88	248/4500	0.539	0.811	5
red	GO:0000956	nuclear-transcribed mRNA catabolic process	UPF3B	1/88	39/4500	0.539	0.811	1
red	GO:0002260	lymphocyte homeostasis	PRDX2	1/88	39/4500	0.539	0.811	1
red	GO:0006892	post-Golgi vesicle-mediated transport	SCAMP2	1/88	39/4500	0.539	0.811	1
red	GO:0007200	phospholipase C-activating G protein-coupled receptor signaling pathway	TGM2	1/88	39/4500	0.539	0.811	1
red	GO:0008625	extrinsic apoptotic signaling pathway via death domain receptors	GPX1	1/88	39/4500	0.539	0.811	1
red	GO:0016125	sterol metabolic process	CAT	1/88	39/4500	0.539	0.811	1
red	GO:0032835	glomerulus development	CD2AP	1/88	39/4500	0.539	0.811	1
red	GO:0050773	regulation of dendrite development	NEDD4L	1/88	39/4500	0.539	0.811	1
red	GO:0072163	mesonephric epithelium development	CAT	1/88	39/4500	0.539	0.811	1
red	GO:0072164	mesonephric tubule development	CAT	1/88	39/4500	0.539	0.811	1
red	GO:0140888	interferon-mediated signaling pathway	ARG1	1/88	39/4500	0.539	0.811	1
red	GO:1902652	secondary alcohol metabolic process	CAT	1/88	39/4500	0.539	0.811	1
red	GO:0001101	response to acid chemical	GCLM	1/88	40/4500	0.548	0.818	1
red	GO:0006997	nucleus organization	NSFL1C	1/88	40/4500	0.548	0.818	1
red	GO:0007127	meiosis I	UBE2B	1/88	40/4500	0.548	0.818	1
red	GO:0015931	nucleobase-containing compound transport	UPF3B	1/88	40/4500	0.548	0.818	1
red	GO:0033077	T cell differentiation in thymus	SOD1	1/88	40/4500	0.548	0.818	1
red	GO:0044839	cell cycle G2/M phase transition	PPME1	1/88	40/4500	0.548	0.818	1
red	GO:0048145	regulation of fibroblast proliferation	PARP10	1/88	40/4500	0.548	0.818	1
red	GO:0032496	response to lipopolysaccharide	BLVRA/GPX1/PRDX2	3/88	146/4500	0.549	0.818	3
red	GO:0051051	negative regulation of transport	NEDD4L/PSMD9/YOD1	3/88	146/4500	0.549	0.818	3
red	GO:0070663	regulation of leukocyte proliferation	ARG1/INPP5D/PNP	3/88	146/4500	0.549	0.818	3
red	GO:0140352	export from cell	MYH10/NEDD4L/PSMD9/SCAMP2/CD2AP/TGM2	6/88	303/4500	0.549	0.818	6
red	GO:0007159	leukocyte cell-cell adhesion	ARG1/ADD2/PNP/PRDX2	4/88	199/4500	0.551	0.82	4
red	GO:0000018	regulation of DNA recombination	UBE2B	1/88	41/4500	0.557	0.824	1
red	GO:0001823	mesonephros development	CAT	1/88	41/4500	0.557	0.824	1
red	GO:0035082	axoneme assembly	UBE2B	1/88	41/4500	0.557	0.824	1
red	GO:0071346	cellular response to type II interferon	ARG1	1/88	41/4500	0.557	0.824	1
red	GO:1901655	cellular response to ketone	HAGH	1/88	41/4500	0.557	0.824	1
red	GO:1903900	regulation of viral life cycle	IL32	1/88	41/4500	0.557	0.824	1
red	GO:0002521	leukocyte differentiation	GLO1/INPP5D/PNP/PRDX2/SOD1	5/88	253/4500	0.557	0.824	5
red	GO:0030003	intracellular monoatomic cation homeostasis	BOLA2/TGM2/SOD1	3/88	148/4500	0.558	0.824	3
red	GO:0043434	response to peptide hormone	CD2AP/PKLR/CAT	3/88	148/4500	0.558	0.824	3
red	GO:0002819	regulation of adaptive immune response	ARG1/TRAF2	2/88	95/4500	0.559	0.824	2
red	GO:0060560	developmental growth involved in morphogenesis	NEDD4L/CD2AP	2/88	95/4500	0.559	0.824	2
red	GO:0097305	response to alcohol	CAT/SOD1	2/88	95/4500	0.559	0.824	2
red	GO:0001558	regulation of cell growth	NEDD4L/DNAJB2/DNPH1	3/88	149/4500	0.563	0.827	3
red	GO:0002833	positive regulation of response to biotic stimulus	ARG1/BECN1/PIK3AP1	3/88	149/4500	0.563	0.827	3
red	GO:0002573	myeloid leukocyte differentiation	GLO1/INPP5D	2/88	96/4500	0.565	0.827	2
red	GO:0007548	sex differentiation	CD2AP/SOD1	2/88	96/4500	0.565	0.827	2
red	GO:0001838	embryonic epithelial tube formation	MTHFD1	1/88	42/4500	0.565	0.827	1
red	GO:0002532	production of molecular mediator involved in inflammatory response	PRDX2	1/88	42/4500	0.565	0.827	1
red	GO:0072009	nephron epithelium development	CD2AP	1/88	42/4500	0.565	0.827	1
red	GO:0120254	olefinic compound metabolic process	GPX1	1/88	42/4500	0.565	0.827	1
red	GO:0002237	response to molecule of bacterial origin	BLVRA/GPX1/PRDX2	3/88	150/4500	0.567	0.828	3
red	GO:0006873	intracellular monoatomic ion homeostasis	BOLA2/TGM2/SOD1	3/88	150/4500	0.567	0.828	3
red	GO:1902532	negative regulation of intracellular signal transduction	ATXN3/CIT/WDR91/CD2AP/GPX1	5/88	256/4500	0.567	0.828	5
red	GO:0097435	supramolecular fiber organization	MYH10/PFDN2/ADD1/ADD2/CD2AP/GPX1	6/88	309/4500	0.569	0.829	6
red	GO:0046907	intracellular transport	MYH10/ANKRD54/TBC1D17/BECN1/RILP/WDR91/YOD1/SOD1	8/88	414/4500	0.569	0.829	8
red	GO:0022408	negative regulation of cell-cell adhesion	ARG1/PRDX2	2/88	97/4500	0.571	0.83	2
red	GO:0006396	RNA processing	MOCS3/DNAJC17/PRDX6/UPF3B	4/88	204/4500	0.571	0.83	4
red	GO:0003279	cardiac septum development	MYH10	1/88	43/4500	0.574	0.83	1
red	GO:0016311	dephosphorylation	INPP5D	1/88	43/4500	0.574	0.83	1
red	GO:0022037	metencephalon development	MYH10	1/88	43/4500	0.574	0.83	1
red	GO:0061982	meiosis I cell cycle process	UBE2B	1/88	43/4500	0.574	0.83	1
red	GO:0090263	positive regulation of canonical Wnt signaling pathway	UBE2B	1/88	43/4500	0.574	0.83	1
red	GO:0002694	regulation of leukocyte activation	ARG1/INPP5D/PNP/PRDX2/SOD1	5/88	258/4500	0.575	0.831	5
red	GO:0065009	regulation of molecular function	PARP10/CNRIP1/TRAF2/DNAJB2/TGM2/SOD1	6/88	311/4500	0.575	0.831	6
red	GO:0035264	multicellular organism growth	SOD1	1/88	44/4500	0.582	0.837	1
red	GO:0043547	positive regulation of GTPase activity	TGM2	1/88	44/4500	0.582	0.837	1
red	GO:0045445	myoblast differentiation	GPX1	1/88	44/4500	0.582	0.837	1
red	GO:0045931	positive regulation of mitotic cell cycle	EIF4EBP1	1/88	44/4500	0.582	0.837	1
red	GO:0048678	response to axon injury	SOD1	1/88	44/4500	0.582	0.837	1
red	GO:2001243	negative regulation of intrinsic apoptotic signaling pathway	GPX1	1/88	44/4500	0.582	0.837	1
red	GO:0051640	organelle localization	MYH10/BECN1/UBE2B/NSFL1C	4/88	208/4500	0.586	0.842	4
red	GO:0033157	regulation of intracellular protein transport	YOD1	1/88	45/4500	0.591	0.845	1
red	GO:0042100	B cell proliferation	INPP5D	1/88	45/4500	0.591	0.845	1
red	GO:0046887	positive regulation of hormone secretion	PSMD9	1/88	45/4500	0.591	0.845	1
red	GO:0051783	regulation of nuclear division	UBE2B	1/88	45/4500	0.591	0.845	1
red	GO:0006631	fatty acid metabolic process	BLVRA/GPX1	2/88	101/4500	0.593	0.847	2
red	GO:0007005	mitochondrion organization	GCLM/GPX1	2/88	101/4500	0.593	0.847	2
red	GO:0120031	plasma membrane bounded cell projection assembly	MYH10/RILP/UBE2B/CD2AP	4/88	210/4500	0.594	0.847	4
red	GO:0051130	positive regulation of cellular component organization	NCAPG/BECN1/NEDD4L/PFDN2/UBE2B/ADD1/GPX1/SOD1	8/88	423/4500	0.594	0.847	8
red	GO:0009611	response to wounding	MYH10/CD2AP/GPX1/PRDX2/SOD1	5/88	264/4500	0.595	0.848	5
red	GO:0002440	production of molecular mediator of immune response	ARG1/TRAF2	2/88	102/4500	0.598	0.848	2
red	GO:1901990	regulation of mitotic cell cycle phase transition	PSME1/PSME2	2/88	102/4500	0.598	0.848	2
red	GO:0008585	female gonad development	SOD1	1/88	46/4500	0.599	0.848	1
red	GO:0014902	myotube differentiation	GPX1	1/88	46/4500	0.599	0.848	1
red	GO:0042177	negative regulation of protein catabolic process	RILP	1/88	46/4500	0.599	0.848	1
red	GO:0050792	regulation of viral process	IL32	1/88	46/4500	0.599	0.848	1
red	GO:0060840	artery development	MYH10	1/88	46/4500	0.599	0.848	1
red	GO:0042129	regulation of T cell proliferation	ARG1/PNP	2/88	103/4500	0.604	0.851	2
red	GO:0040008	regulation of growth	NEDD4L/DNAJB2/DNPH1/SOD1	4/88	213/4500	0.606	0.851	4
red	GO:0003014	renal system process	CD2AP	1/88	47/4500	0.607	0.851	1
red	GO:0006813	potassium ion transport	NEDD4L	1/88	47/4500	0.607	0.851	1
red	GO:0006937	regulation of muscle contraction	SOD1	1/88	47/4500	0.607	0.851	1
red	GO:0010927	cellular component assembly involved in morphogenesis	MYH10	1/88	47/4500	0.607	0.851	1
red	GO:0032989	cellular anatomical entity morphogenesis	MYH10	1/88	47/4500	0.607	0.851	1
red	GO:0035051	cardiocyte differentiation	MYH10	1/88	47/4500	0.607	0.851	1
red	GO:0042130	negative regulation of T cell proliferation	ARG1	1/88	47/4500	0.607	0.851	1
red	GO:0044344	cellular response to fibroblast growth factor stimulus	GCLM	1/88	47/4500	0.607	0.851	1
red	GO:0046545	development of primary female sexual characteristics	SOD1	1/88	47/4500	0.607	0.851	1
red	GO:0002221	pattern recognition receptor signaling pathway	BECN1/PIK3AP1	2/88	104/4500	0.609	0.851	2
red	GO:0010721	negative regulation of cell development	INPP5D/PRDX2	2/88	104/4500	0.609	0.851	2
red	GO:0051146	striated muscle cell differentiation	MYH10/GPX1	2/88	104/4500	0.609	0.851	2
red	GO:1903131	mononuclear cell differentiation	INPP5D/PNP/PRDX2/SOD1	4/88	214/4500	0.609	0.851	4
red	GO:0006281	DNA repair	PARP10/ATXN3/UBE2B	3/88	160/4500	0.612	0.854	3
red	GO:0098657	import into cell	FCHO2/RABGAP1L/BECN1/NEDD4L/TGM2/SOD1	6/88	323/4500	0.613	0.854	6
red	GO:0110053	regulation of actin filament organization	ADD1/ADD2	2/88	105/4500	0.614	0.854	2
red	GO:0002824	positive regulation of adaptive immune response based on somatic recombination of immune receptors built from immunoglobulin superfamily domains	TRAF2	1/88	48/4500	0.614	0.854	1
red	GO:0008584	male gonad development	CD2AP	1/88	48/4500	0.614	0.854	1
red	GO:0045123	cellular extravasation	ADD2	1/88	48/4500	0.614	0.854	1
red	GO:0046546	development of primary male sexual characteristics	CD2AP	1/88	48/4500	0.614	0.854	1
red	GO:0007346	regulation of mitotic cell cycle	PSME1/PSME2/EIF4EBP1	3/88	161/4500	0.616	0.855	3
red	GO:0031399	regulation of protein modification process	PARP10/TRAF2/UBE2B/DNAJB2	4/88	216/4500	0.617	0.855	4
red	GO:0044087	regulation of cellular component biogenesis	BECN1/DNAJA4/DUT/TRAF2/ADD1/ADD2/DNAJB2	7/88	378/4500	0.617	0.855	7
red	GO:0002377	immunoglobulin production	TRAF2	1/88	49/4500	0.622	0.857	1
red	GO:0002761	regulation of myeloid leukocyte differentiation	INPP5D	1/88	49/4500	0.622	0.857	1
red	GO:0007519	skeletal muscle tissue development	GPX1	1/88	49/4500	0.622	0.857	1
red	GO:0071826	protein-RNA complex organization	DNAJC17	1/88	49/4500	0.622	0.857	1
red	GO:0030031	cell projection assembly	MYH10/RILP/UBE2B/CD2AP	4/88	218/4500	0.624	0.857	4
red	GO:1903829	positive regulation of protein localization	MYH10/PSMD9/CD2AP	3/88	163/4500	0.625	0.857	3
red	GO:0098771	inorganic ion homeostasis	BOLA2/TGM2/SOD1	3/88	164/4500	0.629	0.857	3
red	GO:0006814	sodium ion transport	NEDD4L	1/88	50/4500	0.63	0.857	1
red	GO:0007272	ensheathment of neurons	SOD1	1/88	50/4500	0.63	0.857	1
red	GO:0008360	regulation of cell shape	MYH10	1/88	50/4500	0.63	0.857	1
red	GO:0008366	axon ensheathment	SOD1	1/88	50/4500	0.63	0.857	1
red	GO:0016052	carbohydrate catabolic process	PKLR	1/88	50/4500	0.63	0.857	1
red	GO:0016241	regulation of macroautophagy	BECN1	1/88	50/4500	0.63	0.857	1
red	GO:0016331	morphogenesis of embryonic epithelium	MTHFD1	1/88	50/4500	0.63	0.857	1
red	GO:0030856	regulation of epithelial cell differentiation	ADD1	1/88	50/4500	0.63	0.857	1
red	GO:0030879	mammary gland development	GPX1	1/88	50/4500	0.63	0.857	1
red	GO:0042552	myelination	SOD1	1/88	50/4500	0.63	0.857	1
red	GO:0071774	response to fibroblast growth factor	GCLM	1/88	50/4500	0.63	0.857	1
red	GO:0072175	epithelial tube formation	MTHFD1	1/88	50/4500	0.63	0.857	1
red	GO:0002758	innate immune response-activating signaling pathway	BECN1/PIK3AP1	2/88	108/4500	0.63	0.857	2
red	GO:0048608	reproductive structure development	CD2AP/SOD1	2/88	108/4500	0.63	0.857	2
red	GO:0048638	regulation of developmental growth	NEDD4L/SOD1	2/88	109/4500	0.635	0.861	2
red	GO:0002821	positive regulation of adaptive immune response	TRAF2	1/88	51/4500	0.637	0.861	1
red	GO:0006403	RNA localization	UPF3B	1/88	51/4500	0.637	0.861	1
red	GO:0010212	response to ionizing radiation	GPX1	1/88	51/4500	0.637	0.861	1
red	GO:0010508	positive regulation of autophagy	BECN1	1/88	51/4500	0.637	0.861	1
red	GO:0036294	cellular response to decreased oxygen levels	BECN1	1/88	51/4500	0.637	0.861	1
red	GO:0045582	positive regulation of T cell differentiation	PNP	1/88	51/4500	0.637	0.861	1
red	GO:0048813	dendrite morphogenesis	NEDD4L	1/88	51/4500	0.637	0.861	1
red	GO:0060538	skeletal muscle organ development	GPX1	1/88	51/4500	0.637	0.861	1
red	GO:0002699	positive regulation of immune effector process	ARG1/TRAF2	2/88	110/4500	0.64	0.863	2
red	GO:0061458	reproductive system development	CD2AP/SOD1	2/88	110/4500	0.64	0.863	2
red	GO:0008285	negative regulation of cell population proliferation	PARP10/ARG1/BECN1/INPP5D/DNAJB2	5/88	278/4500	0.642	0.865	5
red	GO:0002708	positive regulation of lymphocyte mediated immunity	TRAF2	1/88	52/4500	0.644	0.865	1
red	GO:0021915	neural tube development	MTHFD1	1/88	52/4500	0.644	0.865	1
red	GO:0034341	response to type II interferon	ARG1	1/88	52/4500	0.644	0.865	1
red	GO:0045860	positive regulation of protein kinase activity	TRAF2	1/88	52/4500	0.644	0.865	1
red	GO:0046660	female sex differentiation	SOD1	1/88	52/4500	0.644	0.865	1
red	GO:0045597	positive regulation of cell differentiation	ANKRD54/INPP5D/ADD1/PNP/TGM2/UPF3B	6/88	334/4500	0.646	0.867	6
red	GO:0031347	regulation of defense response	ARG1/BECN1/INPP5D/PIK3AP1/GPX1/SOD1	6/88	335/4500	0.649	0.868	6
red	GO:0021782	glial cell development	SOD1	1/88	53/4500	0.651	0.868	1
red	GO:0022612	gland morphogenesis	TGM2	1/88	53/4500	0.651	0.868	1
red	GO:0033209	tumor necrosis factor-mediated signaling pathway	TRAF2	1/88	53/4500	0.651	0.868	1
red	GO:0046632	alpha-beta T cell differentiation	PNP	1/88	53/4500	0.651	0.868	1
red	GO:0046634	regulation of alpha-beta T cell activation	PNP	1/88	53/4500	0.651	0.868	1
red	GO:0050864	regulation of B cell activation	INPP5D	1/88	53/4500	0.651	0.868	1
red	GO:0009968	negative regulation of signal transduction	GCLM/ARG1/ATXN3/CIT/INPP5D/WDR91/CD2AP/GPX1/PRDX2	9/88	498/4500	0.651	0.868	9
red	GO:0007268	chemical synaptic transmission	CNRIP1/ACP1/ATXN3/CD2AP	4/88	227/4500	0.656	0.871	4
red	GO:0098916	anterograde trans-synaptic signaling	CNRIP1/ACP1/ATXN3/CD2AP	4/88	227/4500	0.656	0.871	4
red	GO:0016064	immunoglobulin mediated immune response	INPP5D	1/88	54/4500	0.658	0.871	1
red	GO:0033674	positive regulation of kinase activity	TRAF2	1/88	54/4500	0.658	0.871	1
red	GO:0046661	male sex differentiation	CD2AP	1/88	54/4500	0.658	0.871	1
red	GO:0071897	DNA biosynthetic process	PARP10	1/88	54/4500	0.658	0.871	1
red	GO:0006954	inflammatory response	BLVRA/LXN/PIK3AP1/CD2AP/GPX1/PRDX2/SOD1	7/88	393/4500	0.659	0.871	7
red	GO:0001906	cell killing	ARG1/INPP5D	2/88	114/4500	0.659	0.871	2
red	GO:0002218	activation of innate immune response	BECN1/PIK3AP1	2/88	114/4500	0.659	0.871	2
red	GO:0030522	intracellular receptor signaling pathway	BECN1/PIK3AP1	2/88	114/4500	0.659	0.871	2
red	GO:0043542	endothelial cell migration	DNAJA4/GPX1	2/88	114/4500	0.659	0.871	2
red	GO:0050865	regulation of cell activation	ARG1/INPP5D/PNP/PRDX2/SOD1	5/88	284/4500	0.661	0.872	5
red	GO:0099537	trans-synaptic signaling	CNRIP1/ACP1/ATXN3/CD2AP	4/88	229/4500	0.663	0.873	4
red	GO:0051056	regulation of small GTPase mediated signal transduction	CD2AP/TGM2	2/88	115/4500	0.664	0.873	2
red	GO:0048639	positive regulation of developmental growth	NEDD4L	1/88	55/4500	0.665	0.873	1
red	GO:0051345	positive regulation of hydrolase activity	TGM2	1/88	55/4500	0.665	0.873	1
red	GO:0007015	actin filament organization	ADD1/ADD2/CD2AP	3/88	173/4500	0.665	0.873	3
red	GO:0055080	monoatomic cation homeostasis	BOLA2/TGM2/SOD1	3/88	173/4500	0.665	0.873	3
red	GO:0019058	viral life cycle	MYH10/IL32	2/88	116/4500	0.669	0.874	2
red	GO:0050808	synapse organization	MYH10/NEDD4L/ADD2/CD2AP	4/88	231/4500	0.67	0.874	4
red	GO:0001578	microtubule bundle formation	UBE2B	1/88	56/4500	0.671	0.874	1
red	GO:0007623	circadian rhythm	BECN1	1/88	56/4500	0.671	0.874	1
red	GO:0019724	B cell mediated immunity	INPP5D	1/88	56/4500	0.671	0.874	1
red	GO:0030010	establishment of cell polarity	NSFL1C	1/88	56/4500	0.671	0.874	1
red	GO:0031640	killing of cells of another organism	ARG1	1/88	56/4500	0.671	0.874	1
red	GO:0038061	non-canonical NF-kappaB signal transduction	TRAF2	1/88	56/4500	0.671	0.874	1
red	GO:0071453	cellular response to oxygen levels	BECN1	1/88	56/4500	0.671	0.874	1
red	GO:0141060	disruption of anatomical structure in another organism	ARG1	1/88	56/4500	0.671	0.874	1
red	GO:0141061	disruption of cell in another organism	ARG1	1/88	56/4500	0.671	0.874	1
red	GO:0001819	positive regulation of cytokine production	IL32/TRAF2/PNP/SOD1	4/88	232/4500	0.673	0.876	4
red	GO:0010628	positive regulation of gene expression	ATXN3/DNAJA4/IL32/PRDX6/TRAF2/PNP/UPF3B/SOD1	8/88	454/4500	0.676	0.878	8
red	GO:0009725	response to hormone	GCLM/CD2AP/GPX1/PKLR/CAT	5/88	289/4500	0.676	0.878	5
red	GO:0060041	retina development in camera-type eye	MYH10	1/88	57/4500	0.678	0.878	1
red	GO:0072330	monocarboxylic acid biosynthetic process	PKLR	1/88	57/4500	0.678	0.878	1
red	GO:1900180	regulation of protein localization to nucleus	CD2AP	1/88	57/4500	0.678	0.878	1
red	GO:1903531	negative regulation of secretion by cell	PSMD9	1/88	57/4500	0.678	0.878	1
red	GO:0002683	negative regulation of immune system process	ARG1/INPP5D/GPX1/PRDX2	4/88	234/4500	0.68	0.878	4
red	GO:0002697	regulation of immune effector process	ARG1/INPP5D/TRAF2	3/88	177/4500	0.68	0.878	3
red	GO:0050801	monoatomic ion homeostasis	BOLA2/TGM2/SOD1	3/88	177/4500	0.68	0.878	3
red	GO:0002684	positive regulation of immune system process	BLVRA/ARG1/BECN1/INPP5D/PIK3AP1/TRAF2/CD2AP/PNP	8/88	456/4500	0.681	0.878	8
red	GO:0032940	secretion by cell	MYH10/PSMD9/SCAMP2/CD2AP/TGM2	5/88	291/4500	0.682	0.878	5
red	GO:1903037	regulation of leukocyte cell-cell adhesion	ARG1/PNP/PRDX2	3/88	178/4500	0.684	0.878	3
red	GO:0003205	cardiac chamber development	MYH10	1/88	58/4500	0.684	0.878	1
red	GO:0008016	regulation of heart contraction	MYL4	1/88	58/4500	0.684	0.878	1
red	GO:0008217	regulation of blood pressure	SOD1	1/88	58/4500	0.684	0.878	1
red	GO:0043534	blood vessel endothelial cell migration	GPX1	1/88	58/4500	0.684	0.878	1
red	GO:0140013	meiotic nuclear division	UBE2B	1/88	58/4500	0.684	0.878	1
red	GO:0048667	cell morphogenesis involved in neuron differentiation	MYH10/NEDD4L/CD2AP/SOD1	4/88	237/4500	0.69	0.881	4
red	GO:0002444	myeloid leukocyte mediated immunity	ARG1	1/88	59/4500	0.691	0.881	1
red	GO:0007338	single fertilization	GNPDA1	1/88	59/4500	0.691	0.881	1
red	GO:0030177	positive regulation of Wnt signaling pathway	UBE2B	1/88	59/4500	0.691	0.881	1
red	GO:0051347	positive regulation of transferase activity	TRAF2	1/88	59/4500	0.691	0.881	1
red	GO:0051606	detection of stimulus	LXN	1/88	59/4500	0.691	0.881	1
red	GO:0061041	regulation of wound healing	PRDX2	1/88	59/4500	0.691	0.881	1
red	GO:0002443	leukocyte mediated immunity	ARG1/INPP5D/TRAF2	3/88	180/4500	0.691	0.881	3
red	GO:0044057	regulation of system process	BECN1/MYL4/SOD1	3/88	180/4500	0.691	0.881	3
red	GO:0050727	regulation of inflammatory response	PIK3AP1/GPX1/SOD1	3/88	181/4500	0.695	0.885	3
red	GO:0099536	synaptic signaling	CNRIP1/ACP1/ATXN3/CD2AP	4/88	239/4500	0.696	0.886	4
red	GO:0031623	receptor internalization	NEDD4L	1/88	60/4500	0.697	0.886	1
red	GO:0006898	receptor-mediated endocytosis	FCHO2/NEDD4L	2/88	123/4500	0.7	0.889	2
red	GO:0007098	centrosome cycle	NSFL1C	1/88	61/4500	0.703	0.889	1
red	GO:0030183	B cell differentiation	INPP5D	1/88	61/4500	0.703	0.889	1
red	GO:0042102	positive regulation of T cell proliferation	PNP	1/88	61/4500	0.703	0.889	1
red	GO:0048839	inner ear development	SOD1	1/88	61/4500	0.703	0.889	1
red	GO:0061351	neural precursor cell proliferation	PSMG1	1/88	61/4500	0.703	0.889	1
red	GO:1990138	neuron projection extension	NEDD4L	1/88	61/4500	0.703	0.889	1
red	GO:0014706	striated muscle tissue development	MYH10/GPX1	2/88	124/4500	0.704	0.89	2
red	GO:0001890	placenta development	SOD1	1/88	62/4500	0.709	0.893	1
red	GO:0030317	flagellated sperm motility	UBE2B	1/88	62/4500	0.709	0.893	1
red	GO:0040029	epigenetic regulation of gene expression	GPX1	1/88	62/4500	0.709	0.893	1
red	GO:0045664	regulation of neuron differentiation	UPF3B	1/88	62/4500	0.709	0.893	1
red	GO:0006887	exocytosis	MYH10/SCAMP2	2/88	126/4500	0.713	0.895	2
red	GO:0031023	microtubule organizing center organization	NSFL1C	1/88	63/4500	0.714	0.895	1
red	GO:0046328	regulation of JNK cascade	TRAF2	1/88	63/4500	0.714	0.895	1
red	GO:0048705	skeletal system morphogenesis	MTHFD1	1/88	63/4500	0.714	0.895	1
red	GO:0050796	regulation of insulin secretion	PSMD9	1/88	63/4500	0.714	0.895	1
red	GO:0072006	nephron development	CD2AP	1/88	63/4500	0.714	0.895	1
red	GO:0097722	sperm motility	UBE2B	1/88	63/4500	0.714	0.895	1
red	GO:0070925	organelle assembly	MYH10/ATG4A/BECN1/RILP/UBE2B/NSFL1C	6/88	360/4500	0.718	0.898	6
red	GO:0002702	positive regulation of production of molecular mediator of immune response	TRAF2	1/88	64/4500	0.72	0.899	1
red	GO:0061025	membrane fusion	NSFL1C	1/88	64/4500	0.72	0.899	1
red	GO:1902850	microtubule cytoskeleton organization involved in mitosis	NSFL1C	1/88	64/4500	0.72	0.899	1
red	GO:0043085	positive regulation of catalytic activity	TRAF2/TGM2	2/88	128/4500	0.721	0.9	2
red	GO:0051050	positive regulation of transport	MYH10/NEDD4L/PSMD9/CD2AP/SOD1	5/88	305/4500	0.722	0.901	5
red	GO:0007286	spermatid development	UBE2B	1/88	65/4500	0.726	0.902	1
red	GO:0032635	interleukin-6 production	INPP5D	1/88	65/4500	0.726	0.902	1
red	GO:0032675	regulation of interleukin-6 production	INPP5D	1/88	65/4500	0.726	0.902	1
red	GO:0032869	cellular response to insulin stimulus	PKLR	1/88	65/4500	0.726	0.902	1
red	GO:0001701	in utero embryonic development	MYH10/UBE2B	2/88	130/4500	0.729	0.905	2
red	GO:0060537	muscle tissue development	MYH10/GPX1	2/88	130/4500	0.729	0.905	2
red	GO:0044093	positive regulation of molecular function	TRAF2/DNAJB2/TGM2	3/88	191/4500	0.73	0.905	3
red	GO:0001764	neuron migration	MYH10	1/88	66/4500	0.731	0.905	1
red	GO:0050905	neuromuscular process	MYH10	1/88	66/4500	0.731	0.905	1
red	GO:1903046	meiotic cell cycle process	UBE2B	1/88	66/4500	0.731	0.905	1
red	GO:0001659	temperature homeostasis	GPX1	1/88	67/4500	0.736	0.91	1
red	GO:0051048	negative regulation of secretion	PSMD9	1/88	67/4500	0.736	0.91	1
red	GO:0032535	regulation of cellular component size	ADD1/ADD2	2/88	132/4500	0.737	0.91	2
red	GO:1903530	regulation of secretion by cell	MYH10/PSMD9/CD2AP	3/88	194/4500	0.739	0.912	3
red	GO:0045321	leukocyte activation	ARG1/INPP5D/TRAF2/CD2AP/PNP/PRDX2/SOD1	7/88	426/4500	0.741	0.912	7
red	GO:0010970	transport along microtubule	SOD1	1/88	68/4500	0.742	0.912	1
red	GO:0048515	spermatid differentiation	UBE2B	1/88	68/4500	0.742	0.912	1
red	GO:0090276	regulation of peptide hormone secretion	PSMD9	1/88	68/4500	0.742	0.912	1
red	GO:0000165	MAPK cascade	BECN1/TRAF2/CD2AP/PRDX2/SOD1	5/88	313/4500	0.743	0.913	5
red	GO:0048878	chemical homeostasis	GCLM/BOLA2/GPX1/TGM2/SOD1	5/88	313/4500	0.743	0.913	5
red	GO:1901987	regulation of cell cycle phase transition	PSME1/PSME2	2/88	134/4500	0.744	0.914	2
red	GO:0001775	cell activation	GCLM/ARG1/INPP5D/TRAF2/CD2AP/PNP/PRDX2/SOD1	8/88	484/4500	0.745	0.914	8
red	GO:0002791	regulation of peptide secretion	PSMD9	1/88	69/4500	0.747	0.914	1
red	GO:0048167	regulation of synaptic plasticity	CD2AP	1/88	69/4500	0.747	0.914	1
red	GO:0048469	cell maturation	HBZ	1/88	69/4500	0.747	0.914	1
red	GO:0042060	wound healing	MYH10/GPX1/PRDX2	3/88	197/4500	0.749	0.915	3
red	GO:0002040	sprouting angiogenesis	TGM2	1/88	70/4500	0.752	0.915	1
red	GO:0007626	locomotory behavior	SOD1	1/88	70/4500	0.752	0.915	1
red	GO:0043583	ear development	SOD1	1/88	70/4500	0.752	0.915	1
red	GO:0045444	fat cell differentiation	GPX1	1/88	70/4500	0.752	0.915	1
red	GO:0090087	regulation of peptide transport	PSMD9	1/88	70/4500	0.752	0.915	1
red	GO:0060627	regulation of vesicle-mediated transport	NEDD4L/TGM2/SOD1	3/88	198/4500	0.752	0.915	3
red	GO:0043009	chordate embryonic development	MYH10/MTHFD1/UBE2B	3/88	199/4500	0.755	0.918	3
red	GO:0001822	kidney development	CD2AP/CAT	2/88	137/4500	0.755	0.918	2
red	GO:0009913	epidermal cell differentiation	SOD1	1/88	71/4500	0.757	0.918	1
red	GO:0060294	cilium movement involved in cell motility	UBE2B	1/88	71/4500	0.757	0.918	1
red	GO:0061138	morphogenesis of a branching epithelium	TGM2	1/88	71/4500	0.757	0.918	1
red	GO:0045089	positive regulation of innate immune response	BECN1/PIK3AP1	2/88	138/4500	0.759	0.919	2
red	GO:0072001	renal system development	CD2AP/CAT	2/88	138/4500	0.759	0.919	2
red	GO:0001539	cilium or flagellum-dependent cell motility	UBE2B	1/88	72/4500	0.762	0.919	1
red	GO:0009566	fertilization	GNPDA1	1/88	72/4500	0.762	0.919	1
red	GO:0048771	tissue remodeling	INPP5D	1/88	72/4500	0.762	0.919	1
red	GO:0060285	cilium-dependent cell motility	UBE2B	1/88	72/4500	0.762	0.919	1
red	GO:0099504	synaptic vesicle cycle	FCHO2	1/88	72/4500	0.762	0.919	1
red	GO:0051656	establishment of organelle localization	MYH10/NSFL1C	2/88	139/4500	0.762	0.919	2
red	GO:0007162	negative regulation of cell adhesion	ARG1/PRDX2	2/88	140/4500	0.766	0.922	2
red	GO:0001763	morphogenesis of a branching structure	TGM2	1/88	73/4500	0.766	0.922	1
red	GO:1902905	positive regulation of supramolecular fiber organization	GPX1	1/88	73/4500	0.766	0.922	1
red	GO:0050790	regulation of catalytic activity	TRAF2/TGM2/SOD1	3/88	203/4500	0.767	0.922	3
red	GO:0033365	protein localization to organelle	BECN1/CD2AP/GET3/NSFL1C	4/88	264/4500	0.768	0.923	4
red	GO:0031401	positive regulation of protein modification process	TRAF2/DNAJB2	2/88	141/4500	0.769	0.923	2
red	GO:0046718	symbiont entry into host cell	MYH10	1/88	74/4500	0.771	0.923	1
red	GO:0090150	establishment of protein localization to membrane	GET3	1/88	74/4500	0.771	0.923	1
red	GO:1903522	regulation of blood circulation	MYL4	1/88	74/4500	0.771	0.923	1
red	GO:0034330	cell junction organization	MYH10/NEDD4L/ADD1/ADD2/CD2AP	5/88	325/4500	0.773	0.924	5
red	GO:0009792	embryo development ending in birth or egg hatching	MYH10/MTHFD1/UBE2B	3/88	205/4500	0.773	0.924	3
red	GO:0051251	positive regulation of lymphocyte activation	INPP5D/PNP	2/88	142/4500	0.773	0.924	2
red	GO:0048193	Golgi vesicle transport	SCAMP2	1/88	75/4500	0.775	0.925	1
red	GO:0060348	bone development	TGM2	1/88	75/4500	0.775	0.925	1
red	GO:0006338	chromatin remodeling	GPX1/TGM2	2/88	143/4500	0.776	0.926	2
red	GO:0060271	cilium assembly	RILP/UBE2B	2/88	144/4500	0.78	0.927	2
red	GO:0030073	insulin secretion	PSMD9	1/88	76/4500	0.78	0.927	1
red	GO:0030308	negative regulation of cell growth	DNAJB2	1/88	76/4500	0.78	0.927	1
red	GO:0044409	symbiont entry into host	MYH10	1/88	76/4500	0.78	0.927	1
red	GO:1901654	response to ketone	HAGH	1/88	76/4500	0.78	0.927	1
red	GO:0031349	positive regulation of defense response	ARG1/BECN1/PIK3AP1	3/88	208/4500	0.781	0.928	3
red	GO:0006605	protein targeting	BECN1	1/88	77/4500	0.784	0.929	1
red	GO:0051495	positive regulation of cytoskeleton organization	PFDN2	1/88	77/4500	0.784	0.929	1
red	GO:0009615	response to virus	BECN1/CD2AP	2/88	146/4500	0.786	0.929	2
red	GO:0048568	embryonic organ development	MTHFD1/SOD1	2/88	146/4500	0.786	0.929	2
red	GO:0002250	adaptive immune response	ARG1/INPP5D/TRAF2	3/88	210/4500	0.787	0.929	3
red	GO:0015850	organic hydroxy compound transport	TGM2	1/88	78/4500	0.789	0.929	1
red	GO:0030705	cytoskeleton-dependent intracellular transport	SOD1	1/88	78/4500	0.789	0.929	1
red	GO:0032386	regulation of intracellular transport	YOD1	1/88	78/4500	0.789	0.929	1
red	GO:0048738	cardiac muscle tissue development	MYH10	1/88	78/4500	0.789	0.929	1
red	GO:0050671	positive regulation of lymphocyte proliferation	PNP	1/88	78/4500	0.789	0.929	1
red	GO:1902115	regulation of organelle assembly	BECN1	1/88	78/4500	0.789	0.929	1
red	GO:0002252	immune effector process	ARG1/INPP5D/TRAF2/PRDX2	4/88	273/4500	0.791	0.93	4
red	GO:0050877	nervous system process	MYH10/BLVRA/LXN/GPX1/SOD1	5/88	333/4500	0.791	0.93	5
red	GO:0043410	positive regulation of MAPK cascade	TRAF2/PRDX2/SOD1	3/88	212/4500	0.792	0.93	3
red	GO:0140694	membraneless organelle assembly	MYH10/BECN1	2/88	148/4500	0.792	0.93	2
red	GO:0008037	cell recognition	CD2AP	1/88	79/4500	0.793	0.93	1
red	GO:0031099	regeneration	GPX1	1/88	79/4500	0.793	0.93	1
red	GO:0031032	actomyosin structure organization	MYH10	1/88	80/4500	0.797	0.933	1
red	GO:0032946	positive regulation of mononuclear cell proliferation	PNP	1/88	80/4500	0.797	0.933	1
red	GO:0009617	response to bacterium	BLVRA/GPX1/ST13/PRDX2	4/88	276/4500	0.798	0.934	4
red	GO:0051321	meiotic cell cycle	UBE2B	1/88	81/4500	0.801	0.937	1
red	GO:0042692	muscle cell differentiation	MYH10/GPX1	2/88	151/4500	0.802	0.937	2
red	GO:0046903	secretion	MYH10/PSMD9/SCAMP2/CD2AP/TGM2	5/88	339/4500	0.804	0.937	5
red	GO:0006260	DNA replication	DUT	1/88	82/4500	0.805	0.937	1
red	GO:0007163	establishment or maintenance of cell polarity	NSFL1C	1/88	82/4500	0.805	0.937	1
red	GO:0007565	female pregnancy	SOD1	1/88	82/4500	0.805	0.937	1
red	GO:0021537	telencephalon development	MYH10	1/88	82/4500	0.805	0.937	1
red	GO:0006259	DNA metabolic process	PARP10/ATXN3/DUT/UBE2B	4/88	279/4500	0.805	0.937	4
red	GO:0051046	regulation of secretion	MYH10/PSMD9/CD2AP	3/88	217/4500	0.805	0.937	3
red	GO:0045859	regulation of protein kinase activity	TRAF2	1/88	83/4500	0.809	0.939	1
red	GO:0099003	vesicle-mediated transport in synapse	FCHO2	1/88	83/4500	0.809	0.939	1
red	GO:0032101	regulation of response to external stimulus	ARG1/BECN1/INPP5D/PIK3AP1/GPX1/PRDX2/SOD1	7/88	461/4500	0.812	0.941	7
red	GO:0051054	positive regulation of DNA metabolic process	UBE2B	1/88	84/4500	0.813	0.941	1
red	GO:1903034	regulation of response to wounding	PRDX2	1/88	84/4500	0.813	0.941	1
red	GO:0022407	regulation of cell-cell adhesion	ARG1/PNP/PRDX2	3/88	220/4500	0.813	0.941	3
red	GO:0003341	cilium movement	UBE2B	1/88	85/4500	0.816	0.942	1
red	GO:0010001	glial cell differentiation	SOD1	1/88	85/4500	0.816	0.942	1
red	GO:0010594	regulation of endothelial cell migration	DNAJA4	1/88	85/4500	0.816	0.942	1
red	GO:0033002	muscle cell proliferation	MYH10	1/88	85/4500	0.816	0.942	1
red	GO:0046631	alpha-beta T cell activation	PNP	1/88	85/4500	0.816	0.942	1
red	GO:0030155	regulation of cell adhesion	ARG1/ATXN3/PNP/TGM2/PRDX2	5/88	346/4500	0.818	0.942	5
red	GO:0030072	peptide hormone secretion	PSMD9	1/88	86/4500	0.82	0.942	1
red	GO:0044703	multi-organism reproductive process	SOD1	1/88	86/4500	0.82	0.942	1
red	GO:0045766	positive regulation of angiogenesis	TGM2	1/88	86/4500	0.82	0.942	1
red	GO:0051701	biological process involved in interaction with host	MYH10	1/88	86/4500	0.82	0.942	1
red	GO:0090596	sensory organ morphogenesis	SOD1	1/88	86/4500	0.82	0.942	1
red	GO:1904062	regulation of monoatomic cation transmembrane transport	NEDD4L	1/88	86/4500	0.82	0.942	1
red	GO:0044782	cilium organization	RILP/UBE2B	2/88	158/4500	0.822	0.942	2
red	GO:0071363	cellular response to growth factor stimulus	GCLM/BECN1/CD2AP/CAT	4/88	287/4500	0.823	0.942	4
red	GO:0006913	nucleocytoplasmic transport	ANKRD54	1/88	87/4500	0.824	0.942	1
red	GO:0016358	dendrite development	NEDD4L	1/88	87/4500	0.824	0.942	1
red	GO:0051169	nuclear transport	ANKRD54	1/88	87/4500	0.824	0.942	1
red	GO:0043549	regulation of kinase activity	TRAF2	1/88	88/4500	0.827	0.943	1
red	GO:1904018	positive regulation of vasculature development	TGM2	1/88	88/4500	0.827	0.943	1
red	GO:0008610	lipid biosynthetic process	BECN1/INPP5D	2/88	161/4500	0.83	0.943	2
red	GO:0023061	signal release	PSMD9/TGM2	2/88	161/4500	0.83	0.943	2
red	GO:0002790	peptide secretion	PSMD9	1/88	89/4500	0.831	0.943	1
red	GO:0008202	steroid metabolic process	CAT	1/88	89/4500	0.831	0.943	1
red	GO:0034765	regulation of monoatomic ion transmembrane transport	NEDD4L	1/88	89/4500	0.831	0.943	1
red	GO:0099111	microtubule-based transport	SOD1	1/88	89/4500	0.831	0.943	1
red	GO:0002696	positive regulation of leukocyte activation	INPP5D/PNP	2/88	162/4500	0.833	0.943	2
red	GO:0050804	modulation of chemical synaptic transmission	CNRIP1/CD2AP	2/88	162/4500	0.833	0.943	2
red	GO:0001649	osteoblast differentiation	CAT	1/88	90/4500	0.834	0.943	1
red	GO:0006310	DNA recombination	UBE2B	1/88	90/4500	0.834	0.943	1
red	GO:0010810	regulation of cell-substrate adhesion	ATXN3	1/88	90/4500	0.834	0.943	1
red	GO:0045926	negative regulation of growth	DNAJB2	1/88	90/4500	0.834	0.943	1
red	GO:0046883	regulation of hormone secretion	PSMD9	1/88	90/4500	0.834	0.943	1
red	GO:0070665	positive regulation of leukocyte proliferation	PNP	1/88	90/4500	0.834	0.943	1
red	GO:0071559	response to transforming growth factor beta	CD2AP	1/88	90/4500	0.834	0.943	1
red	GO:0099177	regulation of trans-synaptic signaling	CNRIP1/CD2AP	2/88	163/4500	0.835	0.944	2
red	GO:0044706	multi-multicellular organism process	SOD1	1/88	91/4500	0.837	0.945	1
red	GO:0071695	anatomical structure maturation	HBZ	1/88	91/4500	0.837	0.945	1
red	GO:0060828	regulation of canonical Wnt signaling pathway	UBE2B	1/88	93/4500	0.844	0.951	1
red	GO:0099173	postsynapse organization	MYH10	1/88	93/4500	0.844	0.951	1
red	GO:0070848	response to growth factor	GCLM/BECN1/CD2AP/CAT	4/88	298/4500	0.845	0.951	4
red	GO:0050769	positive regulation of neurogenesis	TGM2	1/88	94/4500	0.847	0.952	1
red	GO:0071356	cellular response to tumor necrosis factor	TRAF2	1/88	94/4500	0.847	0.952	1
red	GO:0007420	brain development	MYH10/PSMG1/UPF3B	3/88	236/4500	0.849	0.953	3
red	GO:0015833	peptide transport	PSMD9	1/88	95/4500	0.85	0.953	1
red	GO:0048511	rhythmic process	BECN1	1/88	95/4500	0.85	0.953	1
red	GO:0071222	cellular response to lipopolysaccharide	PRDX2	1/88	95/4500	0.85	0.953	1
red	GO:0007264	small GTPase-mediated signal transduction	CD2AP/TGM2	2/88	170/4500	0.852	0.954	2
red	GO:0006066	alcohol metabolic process	CAT	1/88	96/4500	0.853	0.954	1
red	GO:0006874	intracellular calcium ion homeostasis	TGM2	1/88	96/4500	0.853	0.954	1
red	GO:0045087	innate immune response	ARG1/BECN1/INPP5D/PIK3AP1/TRAF2	5/88	365/4500	0.853	0.954	5
red	GO:0048666	neuron development	MYH10/BECN1/NEDD4L/CD2AP/UPF3B/SOD1	6/88	427/4500	0.854	0.954	6
red	GO:0007018	microtubule-based movement	UBE2B/SOD1	2/88	171/4500	0.855	0.954	2
red	GO:0001501	skeletal system development	MTHFD1/TGM2	2/88	172/4500	0.857	0.956	2
red	GO:0050867	positive regulation of cell activation	INPP5D/PNP	2/88	172/4500	0.857	0.956	2
red	GO:0051338	regulation of transferase activity	TRAF2	1/88	98/4500	0.859	0.957	1
red	GO:0071219	cellular response to molecule of bacterial origin	PRDX2	1/88	99/4500	0.862	0.96	1
red	GO:0034504	protein localization to nucleus	CD2AP	1/88	100/4500	0.864	0.961	1
red	GO:0043123	positive regulation of canonical NF-kappaB signal transduction	TRAF2	1/88	100/4500	0.864	0.961	1
red	GO:0071375	cellular response to peptide hormone stimulus	PKLR	1/88	100/4500	0.864	0.961	1
red	GO:0034612	response to tumor necrosis factor	TRAF2	1/88	101/4500	0.867	0.962	1
red	GO:0051607	defense response to virus	BECN1	1/88	101/4500	0.867	0.962	1
red	GO:0002009	morphogenesis of an epithelium	MTHFD1/TGM2	2/88	177/4500	0.868	0.962	2
red	GO:0001934	positive regulation of protein phosphorylation	TRAF2	1/88	102/4500	0.87	0.962	1
red	GO:0007596	blood coagulation	PRDX2	1/88	102/4500	0.87	0.962	1
red	GO:0050817	coagulation	PRDX2	1/88	102/4500	0.87	0.962	1
red	GO:0061448	connective tissue development	CD2AP	1/88	102/4500	0.87	0.962	1
red	GO:0007283	spermatogenesis	UBE2B/SOD1	2/88	178/4500	0.87	0.962	2
red	GO:0060070	canonical Wnt signaling pathway	UBE2B	1/88	103/4500	0.872	0.963	1
red	GO:0051094	positive regulation of developmental process	ANKRD54/INPP5D/NEDD4L/ADD1/PNP/TGM2/UPF3B	7/88	500/4500	0.873	0.963	7
red	GO:0007267	cell-cell signaling	CNRIP1/ACP1/ATXN3/PSMD9/CD2AP/TGM2	6/88	440/4500	0.874	0.963	6
red	GO:0060322	head development	MYH10/PSMG1/UPF3B	3/88	249/4500	0.874	0.963	3
red	GO:0048598	embryonic morphogenesis	MTHFD1/SOD1	2/88	180/4500	0.874	0.963	2
red	GO:0007281	germ cell development	UBE2B	1/88	104/4500	0.875	0.963	1
red	GO:0048232	male gamete generation	UBE2B/SOD1	2/88	181/4500	0.876	0.964	2
red	GO:0007599	hemostasis	PRDX2	1/88	106/4500	0.88	0.967	1
red	GO:0055074	calcium ion homeostasis	TGM2	1/88	106/4500	0.88	0.967	1
red	GO:0048812	neuron projection morphogenesis	MYH10/NEDD4L/CD2AP	3/88	253/4500	0.881	0.967	3
red	GO:0007423	sensory organ development	MYH10/SOD1	2/88	184/4500	0.882	0.967	2
red	GO:0007517	muscle organ development	GPX1	1/88	107/4500	0.882	0.967	1
red	GO:0016042	lipid catabolic process	PRDX6	1/88	107/4500	0.882	0.967	1
red	GO:0042886	amide transport	PSMD9	1/88	109/4500	0.887	0.969	1
red	GO:0031175	neuron projection development	MYH10/NEDD4L/CD2AP/UPF3B/SOD1	5/88	388/4500	0.888	0.969	5
red	GO:0006974	DNA damage response	PARP10/ATXN3/UBE2B	3/88	258/4500	0.889	0.969	3
red	GO:0010506	regulation of autophagy	BECN1	1/88	110/4500	0.889	0.969	1
red	GO:0042327	positive regulation of phosphorylation	TRAF2	1/88	110/4500	0.889	0.969	1
red	GO:0046879	hormone secretion	PSMD9	1/88	110/4500	0.889	0.969	1
red	GO:0051093	negative regulation of developmental process	INPP5D/UBE2B/PRDX2/SOD1	4/88	326/4500	0.891	0.969	4
red	GO:0032870	cellular response to hormone stimulus	GCLM/PKLR	2/88	189/4500	0.891	0.969	2
red	GO:0009914	hormone transport	PSMD9	1/88	111/4500	0.891	0.969	1
red	GO:0071216	cellular response to biotic stimulus	PRDX2	1/88	111/4500	0.891	0.969	1
red	GO:0120039	plasma membrane bounded cell projection morphogenesis	MYH10/NEDD4L/CD2AP	3/88	261/4500	0.893	0.969	3
red	GO:0007411	axon guidance	MYH10	1/88	112/4500	0.894	0.969	1
red	GO:0007416	synapse assembly	ADD2	1/88	112/4500	0.894	0.969	1
red	GO:0043010	camera-type eye development	MYH10	1/88	112/4500	0.894	0.969	1
red	GO:0097485	neuron projection guidance	MYH10	1/88	112/4500	0.894	0.969	1
red	GO:0033993	response to lipid	BLVRA/GPX1/CAT/PRDX2	4/88	328/4500	0.894	0.969	4
red	GO:0007409	axonogenesis	MYH10/CD2AP	2/88	191/4500	0.895	0.969	2
red	GO:0072594	establishment of protein localization to organelle	BECN1	1/88	113/4500	0.896	0.969	1
red	GO:0006886	intracellular protein transport	BECN1/YOD1	2/88	192/4500	0.896	0.969	2
red	GO:0048858	cell projection morphogenesis	MYH10/NEDD4L/CD2AP	3/88	263/4500	0.896	0.969	3
red	GO:0022412	cellular process involved in reproduction in multicellular organism	UBE2B	1/88	114/4500	0.898	0.97	1
red	GO:0000226	microtubule cytoskeleton organization	ATXN3/UBE2B/NSFL1C	3/88	265/4500	0.899	0.971	3
red	GO:0042113	B cell activation	INPP5D	1/88	115/4500	0.9	0.971	1
red	GO:0060562	epithelial tube morphogenesis	MTHFD1	1/88	116/4500	0.902	0.972	1
red	GO:0008544	epidermis development	SOD1	1/88	117/4500	0.904	0.972	1
red	GO:0016050	vesicle organization	RILP	1/88	117/4500	0.904	0.972	1
red	GO:0030111	regulation of Wnt signaling pathway	UBE2B	1/88	117/4500	0.904	0.972	1
red	GO:0050870	positive regulation of T cell activation	PNP	1/88	117/4500	0.904	0.972	1
red	GO:0009790	embryo development	MYH10/MTHFD1/UBE2B/SOD1	4/88	337/4500	0.905	0.973	4
red	GO:0010959	regulation of metal ion transport	NEDD4L	1/88	118/4500	0.906	0.973	1
red	GO:0042063	gliogenesis	SOD1	1/88	120/4500	0.909	0.976	1
red	GO:0051962	positive regulation of nervous system development	TGM2	1/88	120/4500	0.909	0.976	1
red	GO:0007507	heart development	MYH10/MTHFD1	2/88	201/4500	0.91	0.976	2
red	GO:0032103	positive regulation of response to external stimulus	ARG1/BECN1/PIK3AP1	3/88	274/4500	0.912	0.977	3
red	GO:0072659	protein localization to plasma membrane	FCHO2	1/88	122/4500	0.913	0.978	1
red	GO:0043408	regulation of MAPK cascade	TRAF2/PRDX2/SOD1	3/88	276/4500	0.914	0.978	3
red	GO:0034762	regulation of transmembrane transport	NEDD4L	1/88	123/4500	0.915	0.978	1
red	GO:0030900	forebrain development	MYH10	1/88	124/4500	0.917	0.979	1
red	GO:0021700	developmental maturation	HBZ	1/88	125/4500	0.918	0.979	1
red	GO:0050807	regulation of synapse organization	NEDD4L	1/88	125/4500	0.918	0.979	1
red	GO:0098609	cell-cell adhesion	ARG1/ADD2/CD2AP/PNP/PRDX2	5/88	414/4500	0.918	0.979	5
red	GO:0140546	defense response to symbiont	ARG1/BECN1/INPP5D/PIK3AP1/TRAF2	5/88	415/4500	0.919	0.98	5
red	GO:0050803	regulation of synapse structure or activity	NEDD4L	1/88	128/4500	0.923	0.983	1
red	GO:1903039	positive regulation of leukocyte cell-cell adhesion	PNP	1/88	128/4500	0.923	0.983	1
red	GO:0061564	axon development	MYH10/CD2AP	2/88	213/4500	0.927	0.983	2
red	GO:0010562	positive regulation of phosphorus metabolic process	TRAF2	1/88	131/4500	0.928	0.983	1
red	GO:0045937	positive regulation of phosphate metabolic process	TRAF2	1/88	131/4500	0.928	0.983	1
red	GO:0070371	ERK1 and ERK2 cascade	CD2AP	1/88	131/4500	0.928	0.983	1
red	GO:0048729	tissue morphogenesis	MTHFD1/TGM2	2/88	214/4500	0.928	0.983	2
red	GO:0098542	defense response to other organism	ARG1/BECN1/INPP5D/PIK3AP1/TRAF2	5/88	425/4500	0.929	0.983	5
red	GO:0001654	eye development	MYH10	1/88	132/4500	0.929	0.983	1
red	GO:0030336	negative regulation of cell migration	DNAJA4	1/88	132/4500	0.929	0.983	1
red	GO:0043122	regulation of canonical NF-kappaB signal transduction	TRAF2	1/88	132/4500	0.929	0.983	1
red	GO:0150063	visual system development	MYH10	1/88	134/4500	0.932	0.986	1
red	GO:0045596	negative regulation of cell differentiation	INPP5D/PRDX2	2/88	218/4500	0.933	0.986	2
red	GO:0007178	cell surface receptor protein serine/threonine kinase signaling pathway	BECN1	1/88	135/4500	0.933	0.986	1
red	GO:0045785	positive regulation of cell adhesion	PNP/TGM2	2/88	220/4500	0.935	0.987	2
red	GO:0048880	sensory system development	MYH10	1/88	137/4500	0.936	0.987	1
red	GO:2000146	negative regulation of cell motility	DNAJA4	1/88	137/4500	0.936	0.987	1
red	GO:0043269	regulation of monoatomic ion transport	NEDD4L	1/88	138/4500	0.937	0.987	1
red	GO:0071495	cellular response to endogenous stimulus	GCLM/BECN1/CD2AP/PKLR/CAT	5/88	435/4500	0.937	0.987	5
red	GO:0007610	behavior	ATXN3/SOD1	2/88	225/4500	0.94	0.987	2
red	GO:0000902	cell morphogenesis	MYH10/NEDD4L/CD2AP/SOD1	4/88	371/4500	0.94	0.987	4
red	GO:0007276	gamete generation	UBE2B/SOD1	2/88	226/4500	0.941	0.987	2
red	GO:0007017	microtubule-based process	ATXN3/UBE2B/NSFL1C/SOD1	4/88	372/4500	0.941	0.987	4
red	GO:0007249	canonical NF-kappaB signal transduction	TRAF2	1/88	142/4500	0.942	0.987	1
red	GO:0001503	ossification	CAT	1/88	143/4500	0.943	0.987	1
red	GO:0051052	regulation of DNA metabolic process	UBE2B	1/88	143/4500	0.943	0.987	1
red	GO:0061061	muscle structure development	MYH10/GPX1	2/88	230/4500	0.945	0.987	2
red	GO:0003006	developmental process involved in reproduction	UBE2B/CD2AP/SOD1	3/88	306/4500	0.945	0.987	3
red	GO:0045765	regulation of angiogenesis	TGM2	1/88	145/4500	0.946	0.987	1
red	GO:0051241	negative regulation of multicellular organismal process	ARG1/INPP5D/CD2AP/PRDX2/SOD1	5/88	447/4500	0.947	0.987	5
red	GO:0022409	positive regulation of cell-cell adhesion	PNP	1/88	146/4500	0.947	0.987	1
red	GO:0050878	regulation of body fluid levels	PRDX2	1/88	146/4500	0.947	0.987	1
red	GO:0009887	animal organ morphogenesis	MTHFD1/TGM2/SOD1	3/88	309/4500	0.948	0.987	3
red	GO:0040013	negative regulation of locomotion	DNAJA4	1/88	147/4500	0.948	0.987	1
red	GO:0050767	regulation of neurogenesis	TGM2	1/88	147/4500	0.948	0.987	1
red	GO:0050678	regulation of epithelial cell proliferation	GPX1	1/88	148/4500	0.949	0.987	1
red	GO:1901342	regulation of vasculature development	TGM2	1/88	148/4500	0.949	0.987	1
red	GO:0001932	regulation of protein phosphorylation	TRAF2	1/88	149/4500	0.95	0.987	1
red	GO:1990778	protein localization to cell periphery	FCHO2	1/88	149/4500	0.95	0.987	1
red	GO:0051668	localization within membrane	FCHO2/GET3	2/88	237/4500	0.951	0.988	2
red	GO:0001568	blood vessel development	MYH10/GPX1/TGM2	3/88	316/4500	0.953	0.989	3
red	GO:0051253	negative regulation of RNA metabolic process	PARP10/DNAJC17/TRAF2/HBZ	4/88	388/4500	0.953	0.989	4
red	GO:0016055	Wnt signaling pathway	UBE2B	1/88	154/4500	0.955	0.99	1
red	GO:0031589	cell-substrate adhesion	ATXN3	1/88	155/4500	0.956	0.99	1
red	GO:0007186	G protein-coupled receptor signaling pathway	BLVRA/TGM2	2/88	243/4500	0.956	0.99	2
red	GO:0019221	cytokine-mediated signaling pathway	ARG1/TRAF2	2/88	244/4500	0.957	0.99	2
red	GO:0019953	sexual reproduction	GNPDA1/UBE2B/SOD1	3/88	324/4500	0.958	0.991	3
red	GO:0042325	regulation of phosphorylation	TRAF2	1/88	159/4500	0.959	0.991	1
red	GO:0001944	vasculature development	MYH10/GPX1/TGM2	3/88	329/4500	0.962	0.993	3
red	GO:0098662	inorganic cation transmembrane transport	NEDD4L	1/88	163/4500	0.962	0.993	1
red	GO:0010975	regulation of neuron projection development	NEDD4L	1/88	164/4500	0.963	0.993	1
red	GO:0022603	regulation of anatomical structure morphogenesis	MYH10/NEDD4L/TGM2	3/88	335/4500	0.965	0.995	3
red	GO:0080135	regulation of cellular response to stress	ATXN3	1/88	169/4500	0.967	0.995	1
red	GO:0001525	angiogenesis	GPX1/TGM2	2/88	262/4500	0.968	0.995	2
red	GO:0098655	monoatomic cation transmembrane transport	NEDD4L	1/88	172/4500	0.969	0.995	1
red	GO:0098660	inorganic ion transmembrane transport	NEDD4L	1/88	172/4500	0.969	0.995	1
red	GO:0000122	negative regulation of transcription by RNA polymerase II	DNAJC17/HBZ	2/88	263/4500	0.969	0.995	2
red	GO:0007417	central nervous system development	MYH10/PSMG1/UPF3B	3/88	347/4500	0.971	0.995	3
red	GO:0071345	cellular response to cytokine stimulus	GCLM/ARG1/TRAF2	3/88	348/4500	0.971	0.995	3
red	GO:0010817	regulation of hormone levels	PSMD9	1/88	178/4500	0.972	0.995	1
red	GO:0045892	negative regulation of DNA-templated transcription	PARP10/DNAJC17/HBZ	3/88	352/4500	0.973	0.995	3
red	GO:1902679	negative regulation of RNA biosynthetic process	PARP10/DNAJC17/HBZ	3/88	352/4500	0.973	0.995	3
red	GO:0045934	negative regulation of nucleobase-containing compound metabolic process	PARP10/DNAJC17/TRAF2/HBZ	4/88	429/4500	0.974	0.995	4
red	GO:0055085	transmembrane transport	NEDD4L/CD2AP	2/88	274/4500	0.974	0.995	2
red	GO:0072657	protein localization to membrane	FCHO2	1/88	182/4500	0.975	0.995	1
red	GO:0050673	epithelial cell proliferation	GPX1	1/88	183/4500	0.975	0.995	1
red	GO:0060341	regulation of cellular localization	YOD1	1/88	183/4500	0.975	0.995	1
red	GO:0035295	tube development	MTHFD1/GPX1/TGM2/CAT	4/88	435/4500	0.976	0.995	4
red	GO:0035239	tube morphogenesis	MTHFD1/GPX1/TGM2	3/88	360/4500	0.977	0.995	3
red	GO:0051960	regulation of nervous system development	TGM2	1/88	186/4500	0.977	0.995	1
red	GO:0034220	monoatomic ion transmembrane transport	NEDD4L	1/88	189/4500	0.978	0.995	1
red	GO:0034329	cell junction assembly	ADD2	1/88	189/4500	0.978	0.995	1
red	GO:0048609	multicellular organismal reproductive process	UBE2B/SOD1	2/88	284/4500	0.979	0.995	2
red	GO:0048514	blood vessel morphogenesis	GPX1/TGM2	2/88	288/4500	0.98	0.995	2
red	GO:0072359	circulatory system development	MYH10/MTHFD1/GPX1/TGM2	4/88	446/4500	0.98	0.995	4
red	GO:0044089	positive regulation of cellular component biogenesis	BECN1	1/88	196/4500	0.981	0.995	1
red	GO:0050900	leukocyte migration	ADD2	1/88	197/4500	0.981	0.995	1
red	GO:0030001	metal ion transport	NEDD4L	1/88	201/4500	0.983	0.995	1
red	GO:0048646	anatomical structure formation involved in morphogenesis	MYH10/MTHFD1/GPX1/TGM2	4/88	458/4500	0.983	0.995	4
red	GO:0034097	response to cytokine	GCLM/ARG1/TRAF2	3/88	384/4500	0.984	0.995	3
red	GO:0019220	regulation of phosphate metabolic process	TRAF2	1/88	205/4500	0.984	0.995	1
red	GO:0051174	regulation of phosphorus metabolic process	TRAF2	1/88	205/4500	0.984	0.995	1
red	GO:1901652	response to peptide	GCLM/ARG1/TRAF2	3/88	387/4500	0.985	0.995	3
red	GO:0071396	cellular response to lipid	PRDX2	1/88	208/4500	0.985	0.995	1
red	GO:0006935	chemotaxis	BLVRA	1/88	218/4500	0.988	0.997	1
red	GO:0042330	taxis	BLVRA	1/88	218/4500	0.988	0.997	1
red	GO:0022414	reproductive process	GNPDA1/UBE2B/CD2AP/SOD1	4/88	490/4500	0.99	0.998	4
red	GO:0006812	monoatomic cation transport	NEDD4L	1/88	230/4500	0.991	0.998	1
red	GO:0006468	protein phosphorylation	TRAF2	1/88	231/4500	0.991	0.998	1
red	GO:0120035	regulation of plasma membrane bounded cell projection organization	NEDD4L	1/88	234/4500	0.991	0.998	1
red	GO:0031344	regulation of cell projection organization	NEDD4L	1/88	237/4500	0.992	0.998	1
red	GO:0006811	monoatomic ion transport	NEDD4L	1/88	255/4500	0.994	1	1
red	GO:0016310	phosphorylation	TRAF2	1/88	260/4500	0.995	1	1
red	GO:0007169	cell surface receptor protein tyrosine kinase signaling pathway	CD2AP	1/88	283/4500	0.997	1	1
red	GO:0007167	enzyme-linked receptor protein signaling pathway	BECN1/CD2AP	2/88	411/4500	0.998	1	2
red	GO:0008284	positive regulation of cell population proliferation	PNP	1/88	388/4500	1	1	1
red	GO:0030334	regulation of cell migration	DNAJA4	1/88	414/4500	1	1	1
red	GO:2000145	regulation of cell motility	DNAJA4	1/88	432/4500	1	1	1
red	GO:0040012	regulation of locomotion	DNAJA4	1/88	449/4500	1	1	1
red	GO:0045893	positive regulation of DNA-templated transcription	PSMD9	1/88	471/4500	1	1	1
red	GO:1902680	positive regulation of RNA biosynthetic process	PSMD9	1/88	472/4500	1	1	1
black	GO:0015031	protein transport	CLTA/SRPRA/VPS54/AP1AR/C2CD2L/FAF2/MAVS/SLC16A1/PTPN1/RAB3IP/RABEP2/SCAMP3/STX4/STX7/STX8/TRIP11/CEP131/VTI1A	18/56	435/4500	2.52e-06	0.00343	18
black	GO:0006886	intracellular protein transport	CLTA/SRPRA/VPS54/FAF2/MAVS/PTPN1/STX4/STX7/STX8/CEP131/VTI1A	11/56	192/4500	1.77e-05	0.00951	11
black	GO:0046907	intracellular transport	CLTA/SRPRA/VPS54/AP1AR/CRACR2A/FAF2/FYCO1/MAVS/PTPN1/STX4/STX7/STX8/TBC1D23/TRIP11/CEP131/VTI1A	16/56	414/4500	2.59e-05	0.00951	16
black	GO:0140056	organelle localization by membrane tethering	RAB3IP/STX4/STX7/STX8/ESYT1	5/56	30/4500	2.8e-05	0.00951	5
black	GO:0051640	organelle localization	AP1AR/FYCO1/IRAG2/RAB3IP/STX4/STX7/STX8/TBC1D23/TRIP11/UBXN2B/ESYT1	11/56	208/4500	3.75e-05	0.0102	11
black	GO:0022406	membrane docking	RAB3IP/STX4/STX7/STX8/ESYT1	5/56	34/4500	5.26e-05	0.0112	5
black	GO:0006903	vesicle targeting	AP1AR/IRAG2/TBC1D23/TRIP11	4/56	18/4500	5.78e-05	0.0112	4
black	GO:0007098	centrosome cycle	SLC16A1/CEP250/PKD2/SDCCAG8/UBXN2B/CEP131	6/56	61/4500	9.26e-05	0.0138	6
black	GO:0006892	post-Golgi vesicle-mediated transport	VPS54/AP1AR/RAB3IP/SCAMP3/VTI1A	5/56	39/4500	0.000104	0.0138	5
black	GO:0031023	microtubule organizing center organization	SLC16A1/CEP250/PKD2/SDCCAG8/UBXN2B/CEP131	6/56	63/4500	0.000111	0.0138	6
black	GO:0044782	cilium organization	CFAP410/EVI5L/CEP250/DNMBP/PKD2/RAB3IP/RABEP2/SDCCAG8/CEP131	9/56	158/4500	0.000119	0.0138	9
black	GO:0061025	membrane fusion	IRAG2/STX4/STX7/STX8/UBXN2B/VTI1A	6/56	64/4500	0.000122	0.0138	6
black	GO:0006906	vesicle fusion	IRAG2/STX4/STX7/STX8/VTI1A	5/56	44/4500	0.000187	0.0195	5
black	GO:0090174	organelle membrane fusion	IRAG2/STX4/STX7/STX8/VTI1A	5/56	45/4500	0.000208	0.0202	5
black	GO:0048193	Golgi vesicle transport	VPS54/AP1AR/RAB3IP/SCAMP3/TRIP11/VTI1A	6/56	75/4500	0.000294	0.0266	6
black	GO:0060271	cilium assembly	CFAP410/EVI5L/CEP250/DNMBP/RAB3IP/RABEP2/SDCCAG8/CEP131	8/56	144/4500	0.00035	0.0282	8
black	GO:0060337	type I interferon-mediated signaling pathway	MAVS/AZI2/GIGYF2/PTPN1	4/56	28/4500	0.000353	0.0282	4
black	GO:0071357	cellular response to type I interferon	MAVS/AZI2/GIGYF2/PTPN1	4/56	29/4500	0.000405	0.0306	4
black	GO:0007017	microtubule-based process	MAP7D2/FYCO1/MZT1/SLC16A1/CAMSAP1/CEP250/GIT1/KIFC3/PKD2/SDCCAG8/TMF1/UBXN2B/CEP131	13/56	372/4500	0.000483	0.0346	13
black	GO:0034340	response to type I interferon	MAVS/AZI2/GIGYF2/PTPN1	4/56	31/4500	0.000527	0.0349	4
black	GO:0048284	organelle fusion	IRAG2/STX4/STX7/STX8/VTI1A	5/56	55/4500	0.000539	0.0349	5
black	GO:0016482	cytosolic transport	VPS54/AP1AR/TBC1D23/VTI1A	4/56	33/4500	0.000673	0.0416	4
black	GO:0060338	regulation of type I interferon-mediated signaling pathway	MAVS/GIGYF2/PTPN1	3/56	16/4500	0.000912	0.0539	3
black	GO:0007030	Golgi organization	KIFC3/TRIP11/UBXN2B/VTI1A	4/56	37/4500	0.00105	0.0593	4
black	GO:0070925	organelle assembly	CFAP410/EVI5L/MZT1/CEP250/DNMBP/RAB3IP/RABEP2/SDCCAG8/STX7/TMF1/UBXN2B/CEP131	12/56	360/4500	0.00126	0.0669	12
black	GO:0140888	interferon-mediated signaling pathway	MAVS/AZI2/GIGYF2/PTPN1	4/56	39/4500	0.00128	0.0669	4
black	GO:0000226	microtubule cytoskeleton organization	MAP7D2/MZT1/SLC16A1/CAMSAP1/CEP250/GIT1/PKD2/SDCCAG8/UBXN2B/CEP131	10/56	265/4500	0.00135	0.0679	10
black	GO:0051650	establishment of vesicle localization	AP1AR/FYCO1/IRAG2/TBC1D23/TRIP11	5/56	68/4500	0.00143	0.0694	5
black	GO:0071539	protein localization to centrosome	CEP250/UBXN2B/CEP131	3/56	19/4500	0.00154	0.0696	3
black	GO:1905508	protein localization to microtubule organizing center	CEP250/UBXN2B/CEP131	3/56	19/4500	0.00154	0.0696	3
black	GO:0051648	vesicle localization	AP1AR/FYCO1/IRAG2/TBC1D23/TRIP11	5/56	76/4500	0.00235	0.0979	5
black	GO:0042147	retrograde transport, endosome to Golgi	VPS54/TBC1D23/VTI1A	3/56	22/4500	0.00238	0.0979	3
black	GO:0048278	vesicle docking	STX4/STX7/STX8	3/56	22/4500	0.00238	0.0979	3
black	GO:0072698	protein localization to microtubule cytoskeleton	CEP250/UBXN2B/CEP131	3/56	23/4500	0.00271	0.108	3
black	GO:0016050	vesicle organization	IRAG2/STX4/STX7/STX8/TMF1/VTI1A	6/56	117/4500	0.00305	0.119	6
black	GO:0050881	musculoskeletal movement	VPS54/GIGYF2/VTI1A	3/56	25/4500	0.00346	0.131	3
black	GO:0050879	multicellular organismal movement	VPS54/GIGYF2/VTI1A	3/56	26/4500	0.00388	0.142	3
black	GO:0120031	plasma membrane bounded cell projection assembly	CFAP410/EVI5L/CEP250/DNMBP/RAB3IP/RABEP2/SDCCAG8/CEP131	8/56	210/4500	0.00404	0.144	8
black	GO:0044380	protein localization to cytoskeleton	CEP250/UBXN2B/CEP131	3/56	27/4500	0.00432	0.147	3
black	GO:1902017	regulation of cilium assembly	EVI5L/RABEP2/SDCCAG8	3/56	27/4500	0.00432	0.147	3
black	GO:0016197	endosomal transport	VPS54/CRACR2A/STX8/TBC1D23/VTI1A	5/56	90/4500	0.0049	0.162	5
black	GO:0030031	cell projection assembly	CFAP410/EVI5L/CEP250/DNMBP/RAB3IP/RABEP2/SDCCAG8/CEP131	8/56	218/4500	0.00507	0.164	8
black	GO:0032880	regulation of protein localization	C2CD2L/MAVS/SLC16A1/CEP250/PTPN1/STX4/STX7/STX8/UBXN2B/CEP131	10/56	323/4500	0.00576	0.182	10
black	GO:0043112	receptor metabolic process	AP1AR/GIT1/PTPN1	3/56	31/4500	0.00641	0.198	3
black	GO:0010256	endomembrane system organization	KIFC3/STX4/TMF1/TRIP11/UBXN2B/ESYT1/VTI1A	7/56	183/4500	0.00703	0.206	7
black	GO:0060341	regulation of cellular localization	C2CD2L/MAVS/PTPN1/STX4/STX7/STX8/CEP131	7/56	183/4500	0.00703	0.206	7
black	GO:0051656	establishment of organelle localization	AP1AR/FYCO1/IRAG2/TBC1D23/TRIP11/UBXN2B	6/56	139/4500	0.00711	0.206	6
black	GO:0035774	positive regulation of insulin secretion involved in cellular response to glucose stimulus	C2CD2L/STX4	2/56	11/4500	0.00779	0.212	2
black	GO:0072599	establishment of protein localization to endoplasmic reticulum	SRPRA/VPS54	2/56	11/4500	0.00779	0.212	2
black	GO:0120009	intermembrane lipid transfer	C2CD2L/ESYT1	2/56	11/4500	0.00779	0.212	2
black	GO:0000278	mitotic cell cycle	AFAP1L2/MZT1/AZI2/CEP250/GIGYF2/IQGAP2/PKD2/UBXN2B/ZNRD2	9/56	286/4500	0.00801	0.214	9
black	GO:0051223	regulation of protein transport	C2CD2L/MAVS/SLC16A1/PTPN1/STX4/CEP131	6/56	144/4500	0.00841	0.22	6
black	GO:0043124	negative regulation of canonical NF-kappaB signal transduction	AZI2/TAX1BP1/TNIP1	3/56	35/4500	0.00901	0.225	3
black	GO:0120032	regulation of plasma membrane bounded cell projection assembly	EVI5L/RAB3IP/RABEP2/SDCCAG8	4/56	67/4500	0.00922	0.225	4
black	GO:0002888	positive regulation of myeloid leukocyte mediated immunity	MAVS/STX4	2/56	12/4500	0.00927	0.225	2
black	GO:0034314	Arp2/3 complex-mediated actin nucleation	AP1AR/IQGAP2	2/56	12/4500	0.00927	0.225	2
black	GO:0060491	regulation of cell projection assembly	EVI5L/RAB3IP/RABEP2/SDCCAG8	4/56	68/4500	0.00971	0.232	4
black	GO:0001959	regulation of cytokine-mediated signaling pathway	MAVS/GIGYF2/PTPN1/TAX1BP1	4/56	69/4500	0.0102	0.239	4
black	GO:0031503	protein-containing complex localization	MZT1/GIT1/CEP131	3/56	37/4500	0.0105	0.242	3
black	GO:0034405	response to fluid shear stress	PKD2/PTPN1	2/56	13/4500	0.0109	0.242	2
black	GO:0045071	negative regulation of viral genome replication	MAVS/TNIP1	2/56	13/4500	0.0109	0.242	2
black	GO:0060759	regulation of response to cytokine stimulus	MAVS/GIGYF2/PTPN1/TAX1BP1	4/56	72/4500	0.0118	0.259	4
black	GO:0061024	membrane organization	C2CD2L/IRAG2/STX4/STX7/STX8/UBXN2B/ESYT1/VTI1A	8/56	255/4500	0.0127	0.273	8
black	GO:0006997	nucleus organization	IRAG2/TMF1/UBXN2B	3/56	40/4500	0.013	0.277	3
black	GO:0046785	microtubule polymerization	MZT1/CAMSAP1/GIT1	3/56	41/4500	0.0139	0.291	3
black	GO:0032801	receptor catabolic process	GIT1/PTPN1	2/56	15/4500	0.0144	0.296	2
black	GO:0033365	protein localization to organelle	DCP1A/VPS54/MAVS/CEP250/GIT1/TAX1BP1/UBXN2B/CEP131	8/56	264/4500	0.0154	0.312	8
black	GO:0033157	regulation of intracellular protein transport	MAVS/PTPN1/CEP131	3/56	45/4500	0.0179	0.353	3
black	GO:0046887	positive regulation of hormone secretion	C2CD2L/STX4/TMF1	3/56	45/4500	0.0179	0.353	3
black	GO:0007020	microtubule nucleation	MZT1/GIT1	2/56	17/4500	0.0184	0.356	2
black	GO:0070201	regulation of establishment of protein localization	C2CD2L/MAVS/SLC16A1/PTPN1/STX4/CEP131	6/56	173/4500	0.0195	0.374	6
black	GO:0001881	receptor recycling	AP1AR/PTPN1	2/56	18/4500	0.0205	0.385	2
black	GO:0051222	positive regulation of protein transport	C2CD2L/MAVS/STX4/CEP131	4/56	85/4500	0.0207	0.385	4
black	GO:0048736	appendage development	IQCE/VPS54/PRKAB1	3/56	48/4500	0.0213	0.385	3
black	GO:0060173	limb development	IQCE/VPS54/PRKAB1	3/56	48/4500	0.0213	0.385	3
black	GO:0006414	translational elongation	GIGYF2/EEF1D	2/56	19/4500	0.0227	0.401	2
black	GO:0061178	regulation of insulin secretion involved in cellular response to glucose stimulus	C2CD2L/STX4	2/56	19/4500	0.0227	0.401	2
black	GO:0046883	regulation of hormone secretion	C2CD2L/SLC16A1/STX4/TMF1	4/56	90/4500	0.0249	0.425	4
black	GO:0048525	negative regulation of viral process	MAVS/TNIP1	2/56	20/4500	0.025	0.425	2
black	GO:0120033	negative regulation of plasma membrane bounded cell projection assembly	EVI5L/RAB3IP	2/56	20/4500	0.025	0.425	2
black	GO:1903076	regulation of protein localization to plasma membrane	STX4/STX7/STX8	3/56	52/4500	0.0262	0.429	3
black	GO:0051668	localization within membrane	SRPRA/GIT1/RAB3IP/STX4/STX7/STX8/VTI1A	7/56	237/4500	0.0263	0.429	7
black	GO:0006835	dicarboxylic acid transport	VPS54/SLC16A1	2/56	21/4500	0.0275	0.429	2
black	GO:0045010	actin nucleation	AP1AR/IQGAP2	2/56	21/4500	0.0275	0.429	2
black	GO:0048873	homeostasis of number of cells within a tissue	VPS54/GIGYF2	2/56	21/4500	0.0275	0.429	2
black	GO:0071709	membrane assembly	STX4/UBXN2B	2/56	21/4500	0.0275	0.429	2
black	GO:2000134	negative regulation of G1/S transition of mitotic cell cycle	GIGYF2/PKD2	2/56	21/4500	0.0275	0.429	2
black	GO:0022402	cell cycle process	MZT1/SLC16A1/CEP250/GIGYF2/GIT1/IQGAP2/PKD2/SDCCAG8/UBXN2B/CEP131	10/56	412/4500	0.0286	0.433	10
black	GO:0015914	phospholipid transport	C2CD2L/ESYT1	2/56	22/4500	0.03	0.433	2
black	GO:0031113	regulation of microtubule polymerization	CAMSAP1/GIT1	2/56	22/4500	0.03	0.433	2
black	GO:0035773	insulin secretion involved in cellular response to glucose stimulus	C2CD2L/STX4	2/56	22/4500	0.03	0.433	2
black	GO:0044091	membrane biogenesis	STX4/UBXN2B	2/56	22/4500	0.03	0.433	2
black	GO:0045069	regulation of viral genome replication	MAVS/TNIP1	2/56	22/4500	0.03	0.433	2
black	GO:1905515	non-motile cilium assembly	CEP250/CEP131	2/56	22/4500	0.03	0.433	2
black	GO:0071383	cellular response to steroid hormone stimulus	VPS54/CALCOCO1/TMF1	3/56	55/4500	0.0304	0.434	3
black	GO:0010812	negative regulation of cell-substrate adhesion	AP1AR/PTPN1	2/56	23/4500	0.0326	0.461	2
black	GO:1902807	negative regulation of cell cycle G1/S phase transition	GIGYF2/PKD2	2/56	24/4500	0.0352	0.494	2
black	GO:0031109	microtubule polymerization or depolymerization	MZT1/CAMSAP1/GIT1	3/56	61/4500	0.0395	0.548	3
black	GO:1904951	positive regulation of establishment of protein localization	C2CD2L/MAVS/STX4/CEP131	4/56	105/4500	0.0407	0.555	4
black	GO:0034331	cell junction maintenance	GIT1/KIFC3	2/56	26/4500	0.0408	0.555	2
black	GO:0050796	regulation of insulin secretion	C2CD2L/SLC16A1/STX4	3/56	63/4500	0.0429	0.577	3
black	GO:0015748	organophosphate ester transport	C2CD2L/ESYT1	2/56	27/4500	0.0438	0.578	2
black	GO:0070373	negative regulation of ERK1 and ERK2 cascade	PTPN1/TNIP1	2/56	27/4500	0.0438	0.578	2
black	GO:0002705	positive regulation of leukocyte mediated immunity	MAVS/STX4/STX7	3/56	65/4500	0.0464	0.58	3
black	GO:0006612	protein targeting to membrane	SRPRA/RAB3IP	2/56	28/4500	0.0468	0.58	2
black	GO:0006888	endoplasmic reticulum to Golgi vesicle-mediated transport	TRIP11/VTI1A	2/56	28/4500	0.0468	0.58	2
black	GO:0032024	positive regulation of insulin secretion	C2CD2L/STX4	2/56	28/4500	0.0468	0.58	2
black	GO:0036465	synaptic vesicle recycling	CLTA/GIT1	2/56	28/4500	0.0468	0.58	2
black	GO:0090316	positive regulation of intracellular protein transport	MAVS/CEP131	2/56	28/4500	0.0468	0.58	2
black	GO:0046879	hormone secretion	C2CD2L/SLC16A1/STX4/TMF1	4/56	110/4500	0.047	0.58	4
black	GO:0050905	neuromuscular process	VPS54/GIGYF2/VTI1A	3/56	66/4500	0.0481	0.584	3
black	GO:0009914	hormone transport	C2CD2L/SLC16A1/STX4/TMF1	4/56	111/4500	0.0483	0.584	4
black	GO:0023061	signal release	C2CD2L/SLC16A1/GIT1/STX4/TMF1	5/56	161/4500	0.0486	0.584	5
black	GO:0034394	protein localization to cell surface	VPS54/STX4	2/56	29/4500	0.0498	0.594	2
black	GO:1903829	positive regulation of protein localization	C2CD2L/MAVS/CEP250/STX4/CEP131	5/56	163/4500	0.0508	0.598	5
black	GO:0048515	spermatid differentiation	VPS54/TMF1/CEP131	3/56	68/4500	0.0518	0.598	3
black	GO:0090276	regulation of peptide hormone secretion	C2CD2L/SLC16A1/STX4	3/56	68/4500	0.0518	0.598	3
black	GO:0033043	regulation of organelle organization	AP1AR/EVI5L/FYCO1/MAVS/CAMSAP1/GIT1/IQGAP2/RABEP2/SDCCAG8	9/56	394/4500	0.0522	0.598	9
black	GO:0030522	intracellular receptor signaling pathway	MAVS/CALCOCO1/TAX1BP1/TMF1	4/56	114/4500	0.0524	0.598	4
black	GO:0002886	regulation of myeloid leukocyte mediated immunity	MAVS/STX4	2/56	30/4500	0.053	0.6	2
black	GO:0002791	regulation of peptide secretion	C2CD2L/SLC16A1/STX4	3/56	69/4500	0.0537	0.601	3
black	GO:0006869	lipid transport	VPS54/C2CD2L/TMF1/ESYT1	4/56	116/4500	0.0552	0.601	4
black	GO:0007626	locomotory behavior	GIGYF2/GIT1/STRN	3/56	70/4500	0.0556	0.601	3
black	GO:0090087	regulation of peptide transport	C2CD2L/SLC16A1/STX4	3/56	70/4500	0.0556	0.601	3
black	GO:0009581	detection of external stimulus	CEP250/PKD2	2/56	31/4500	0.0562	0.601	2
black	GO:0009582	detection of abiotic stimulus	CEP250/PKD2	2/56	31/4500	0.0562	0.601	2
black	GO:0051298	centrosome duplication	PKD2/CEP131	2/56	31/4500	0.0562	0.601	2
black	GO:1904375	regulation of protein localization to cell periphery	STX4/STX7/STX8	3/56	71/4500	0.0576	0.607	3
black	GO:0009896	positive regulation of catabolic process	DCP1A/FYCO1/GIGYF2/GIT1/PTPN1	5/56	169/4500	0.0576	0.607	5
black	GO:0030518	nuclear receptor-mediated steroid hormone signaling pathway	CALCOCO1/TMF1	2/56	32/4500	0.0595	0.612	2
black	GO:0043401	steroid hormone receptor signaling pathway	CALCOCO1/TMF1	2/56	32/4500	0.0595	0.612	2
black	GO:0061157	mRNA destabilization	DCP1A/GIGYF2	2/56	32/4500	0.0595	0.612	2
black	GO:0031345	negative regulation of cell projection organization	EVI5L/PTPN1/RAB3IP	3/56	73/4500	0.0616	0.614	3
black	GO:0045088	regulation of innate immune response	MAVS/GIGYF2/PTPN1/TAX1BP1/TNIP1	5/56	173/4500	0.0625	0.614	5
black	GO:0002793	positive regulation of peptide secretion	C2CD2L/STX4	2/56	33/4500	0.0628	0.614	2
black	GO:0006090	pyruvate metabolic process	SLC16A1/GIT1	2/56	33/4500	0.0628	0.614	2
black	GO:0019079	viral genome replication	MAVS/TNIP1	2/56	33/4500	0.0628	0.614	2
black	GO:0061014	positive regulation of mRNA catabolic process	DCP1A/GIGYF2	2/56	33/4500	0.0628	0.614	2
black	GO:0090277	positive regulation of peptide hormone secretion	C2CD2L/STX4	2/56	33/4500	0.0628	0.614	2
black	GO:0071345	cellular response to cytokine stimulus	LRCH1/MAVS/AZI2/GIGYF2/PTPN1/STX4/STX8/TAX1BP1	8/56	348/4500	0.0641	0.615	8
black	GO:0009791	post-embryonic development	VPS54/GIGYF2	2/56	34/4500	0.0662	0.615	2
black	GO:0032757	positive regulation of interleukin-8 production	AFAP1L2/MAVS	2/56	34/4500	0.0662	0.615	2
black	GO:0050779	RNA destabilization	DCP1A/GIGYF2	2/56	34/4500	0.0662	0.615	2
black	GO:0097120	receptor localization to synapse	GIT1/STX7	2/56	34/4500	0.0662	0.615	2
black	GO:1903008	organelle disassembly	FAF2/GIGYF2	2/56	34/4500	0.0662	0.615	2
black	GO:0032940	secretion by cell	MICAL3/C2CD2L/SLC16A1/GIT1/SCAMP3/STX4/TMF1	7/56	291/4500	0.0672	0.615	7
black	GO:0030073	insulin secretion	C2CD2L/SLC16A1/STX4	3/56	76/4500	0.0679	0.615	3
black	GO:0010876	lipid localization	VPS54/C2CD2L/TMF1/ESYT1	4/56	125/4500	0.0689	0.615	4
black	GO:0022411	cellular component disassembly	MICAL3/VPS54/FAF2/FYCO1/GIGYF2	5/56	178/4500	0.069	0.615	5
black	GO:0021510	spinal cord development	GIGYF2/PKD2	2/56	35/4500	0.0697	0.615	2
black	GO:0031110	regulation of microtubule polymerization or depolymerization	CAMSAP1/GIT1	2/56	35/4500	0.0697	0.615	2
black	GO:0010564	regulation of cell cycle process	CEP250/GIGYF2/GIT1/PKD2/UBXN2B/CEP131	6/56	235/4500	0.0699	0.615	6
black	GO:0006605	protein targeting	SRPRA/VPS54/RAB3IP	3/56	77/4500	0.07	0.615	3
black	GO:0006887	exocytosis	MICAL3/GIT1/SCAMP3/STX4	4/56	126/4500	0.0705	0.615	4
black	GO:0015850	organic hydroxy compound transport	VPS54/SLC16A1/TMF1	3/56	78/4500	0.0722	0.615	3
black	GO:0032386	regulation of intracellular transport	MAVS/PTPN1/CEP131	3/56	78/4500	0.0722	0.615	3
black	GO:1902115	regulation of organelle assembly	EVI5L/RABEP2/SDCCAG8	3/56	78/4500	0.0722	0.615	3
black	GO:0001960	negative regulation of cytokine-mediated signaling pathway	GIGYF2/TAX1BP1	2/56	36/4500	0.0732	0.615	2
black	GO:0043954	cellular component maintenance	GIT1/KIFC3	2/56	37/4500	0.0768	0.615	2
black	GO:0051592	response to calcium ion	VPS54/PKD2	2/56	37/4500	0.0768	0.615	2
black	GO:0060761	negative regulation of response to cytokine stimulus	GIGYF2/TAX1BP1	2/56	37/4500	0.0768	0.615	2
black	GO:0140352	export from cell	MICAL3/C2CD2L/SLC16A1/GIT1/SCAMP3/STX4/TMF1	7/56	303/4500	0.0797	0.615	7
black	GO:0045087	innate immune response	MAVS/AZI2/GIGYF2/PTPN1/STX4/STX8/TAX1BP1/TNIP1	8/56	365/4500	0.08	0.615	8
black	GO:0035107	appendage morphogenesis	IQCE/VPS54	2/56	38/4500	0.0804	0.615	2
black	GO:0035108	limb morphogenesis	IQCE/VPS54	2/56	38/4500	0.0804	0.615	2
black	GO:0043122	regulation of canonical NF-kappaB signal transduction	MAVS/AZI2/TAX1BP1/TNIP1	4/56	132/4500	0.0807	0.615	4
black	GO:0007163	establishment or maintenance of cell polarity	CDC42BPB/SDCCAG8/UBXN2B	3/56	82/4500	0.0812	0.615	3
black	GO:0042593	glucose homeostasis	C2CD2L/SLC16A1/STX4	3/56	82/4500	0.0812	0.615	3
black	GO:0022604	regulation of cell morphogenesis	CFAP410/CAMSAP1/DNMBP	3/56	83/4500	0.0836	0.615	3
black	GO:0033500	carbohydrate homeostasis	C2CD2L/SLC16A1/STX4	3/56	83/4500	0.0836	0.615	3
black	GO:1905475	regulation of protein localization to membrane	STX4/STX7/STX8	3/56	83/4500	0.0836	0.615	3
black	GO:0039531	regulation of cytoplasmic pattern recognition receptor signaling pathway	MAVS/TAX1BP1	2/56	40/4500	0.0879	0.615	2
black	GO:0030072	peptide hormone secretion	C2CD2L/SLC16A1/STX4	3/56	86/4500	0.0907	0.615	3
black	GO:0071346	cellular response to type II interferon	STX4/STX8	2/56	41/4500	0.0917	0.615	2
black	GO:1903900	regulation of viral life cycle	MAVS/TNIP1	2/56	41/4500	0.0917	0.615	2
black	GO:1903530	regulation of secretion by cell	C2CD2L/SLC16A1/GIT1/STX4/TMF1	5/56	194/4500	0.0919	0.615	5
black	GO:1903311	regulation of mRNA metabolic process	DCP1A/GIGYF2/RBPMS2	3/56	87/4500	0.0932	0.615	3
black	GO:0044087	regulation of cellular component biogenesis	EVI5L/MAVS/CAMSAP1/GIT1/PTPN1/RAB3IP/RABEP2/SDCCAG8	8/56	378/4500	0.0937	0.615	8
black	GO:0071331	cellular response to hexose stimulus	C2CD2L/STX4	2/56	42/4500	0.0955	0.615	2
black	GO:0071333	cellular response to glucose stimulus	C2CD2L/STX4	2/56	42/4500	0.0955	0.615	2
black	GO:1902532	negative regulation of intracellular signal transduction	AZI2/GIT1/PTPN1/TAX1BP1/TNIP1/UACA	6/56	256/4500	0.0964	0.615	6
black	GO:0002790	peptide secretion	C2CD2L/SLC16A1/STX4	3/56	89/4500	0.0981	0.615	3
black	GO:0007249	canonical NF-kappaB signal transduction	MAVS/AZI2/TAX1BP1/TNIP1	4/56	142/4500	0.0991	0.615	4
black	GO:1903305	regulation of regulated secretory pathway	GIT1/STX4	2/56	43/4500	0.0994	0.615	2
black	GO:1903313	positive regulation of mRNA metabolic process	DCP1A/GIGYF2	2/56	43/4500	0.0994	0.615	2
black	GO:0034097	response to cytokine	LRCH1/MAVS/AZI2/GIGYF2/PTPN1/STX4/STX8/TAX1BP1	8/56	384/4500	0.1	0.615	8
black	GO:0032984	protein-containing complex disassembly	MICAL3/FAF2/FYCO1	3/56	90/4500	0.101	0.615	3
black	GO:0032388	positive regulation of intracellular transport	MAVS/CEP131	2/56	44/4500	0.103	0.615	2
black	GO:0071326	cellular response to monosaccharide stimulus	C2CD2L/STX4	2/56	44/4500	0.103	0.615	2
black	GO:1901652	response to peptide	LRCH1/MAVS/AZI2/GIGYF2/PTPN1/STX4/STX8/TAX1BP1	8/56	387/4500	0.104	0.615	8
black	GO:0031175	neuron projection development	MAP7D2/VPS54/CAMSAP1/GIT1/PTPN1/TBC1D23/TRIP11/STRN	8/56	388/4500	0.105	0.615	8
black	GO:0098876	vesicle-mediated transport to the plasma membrane	RAB3IP/VTI1A	2/56	45/4500	0.107	0.615	2
black	GO:0099072	regulation of postsynaptic membrane neurotransmitter receptor levels	GIT1/STX4	2/56	45/4500	0.107	0.615	2
black	GO:0046330	positive regulation of JNK cascade	CRACR2A/PTPN1	2/56	46/4500	0.111	0.615	2
black	GO:0050792	regulation of viral process	MAVS/TNIP1	2/56	46/4500	0.111	0.615	2
black	GO:0141193	nuclear receptor-mediated signaling pathway	CALCOCO1/TMF1	2/56	46/4500	0.111	0.615	2
black	GO:0002831	regulation of response to biotic stimulus	MAVS/GIGYF2/PTPN1/TAX1BP1/TNIP1	5/56	206/4500	0.111	0.615	5
black	GO:1990778	protein localization to cell periphery	GIT1/STX4/STX7/STX8	4/56	149/4500	0.113	0.615	4
black	GO:0015833	peptide transport	C2CD2L/SLC16A1/STX4	3/56	95/4500	0.114	0.615	3
black	GO:0032886	regulation of microtubule-based process	CAMSAP1/GIT1/CEP131	3/56	95/4500	0.114	0.615	3
black	GO:0071396	cellular response to lipid	VPS54/CALCOCO1/GIT1/TMF1/TNIP1	5/56	208/4500	0.115	0.615	5
black	GO:0032637	interleukin-8 production	AFAP1L2/MAVS	2/56	47/4500	0.115	0.615	2
black	GO:0032677	regulation of interleukin-8 production	AFAP1L2/MAVS	2/56	47/4500	0.115	0.615	2
black	GO:0050877	nervous system process	VPS54/CEP250/GIGYF2/GIT1/KIFC3/STX4/VTI1A	7/56	333/4500	0.117	0.615	7
black	GO:0003338	metanephros morphogenesis	PKD2	1/56	10/4500	0.118	0.615	1
black	GO:0010661	positive regulation of muscle cell apoptotic process	PTPN1	1/56	10/4500	0.118	0.615	1
black	GO:0034315	regulation of Arp2/3 complex-mediated actin nucleation	AP1AR	1/56	10/4500	0.118	0.615	1
black	GO:0035791	platelet-derived growth factor receptor-beta signaling pathway	PTPN1	1/56	10/4500	0.118	0.615	1
black	GO:0036499	PERK-mediated unfolded protein response	PTPN1	1/56	10/4500	0.118	0.615	1
black	GO:0045217	cell-cell junction maintenance	KIFC3	1/56	10/4500	0.118	0.615	1
black	GO:0060674	placenta blood vessel development	PKD2	1/56	10/4500	0.118	0.615	1
black	GO:0061744	motor behavior	VPS54	1/56	10/4500	0.118	0.615	1
black	GO:0071359	cellular response to dsRNA	MAVS	1/56	10/4500	0.118	0.615	1
black	GO:0071731	response to nitric oxide	PTPN1	1/56	10/4500	0.118	0.615	1
black	GO:0072207	metanephric epithelium development	PKD2	1/56	10/4500	0.118	0.615	1
black	GO:0072243	metanephric nephron epithelium development	PKD2	1/56	10/4500	0.118	0.615	1
black	GO:0097049	motor neuron apoptotic process	VPS54	1/56	10/4500	0.118	0.615	1
black	GO:0099171	presynaptic modulation of chemical synaptic transmission	GIT1	1/56	10/4500	0.118	0.615	1
black	GO:0106014	regulation of inflammatory response to wounding	GIT1	1/56	10/4500	0.118	0.615	1
black	GO:1900101	regulation of endoplasmic reticulum unfolded protein response	PTPN1	1/56	10/4500	0.118	0.615	1
black	GO:1902018	negative regulation of cilium assembly	EVI5L	1/56	10/4500	0.118	0.615	1
black	GO:2000402	negative regulation of lymphocyte migration	LRCH1	1/56	10/4500	0.118	0.615	1
black	GO:2001259	positive regulation of cation channel activity	CRACR2A	1/56	10/4500	0.118	0.615	1
black	GO:0071322	cellular response to carbohydrate stimulus	C2CD2L/STX4	2/56	48/4500	0.119	0.615	2
black	GO:0090288	negative regulation of cellular response to growth factor stimulus	PTPN1/RBPMS2	2/56	48/4500	0.119	0.615	2
black	GO:0031347	regulation of defense response	MAVS/GIGYF2/GIT1/PTPN1/TAX1BP1/TNIP1/UACA	7/56	335/4500	0.12	0.615	7
black	GO:0050708	regulation of protein secretion	C2CD2L/SLC16A1/STX4	3/56	98/4500	0.122	0.615	3
black	GO:0046903	secretion	MICAL3/C2CD2L/SLC16A1/GIT1/SCAMP3/STX4/TMF1	7/56	339/4500	0.125	0.615	7
black	GO:0001678	intracellular glucose homeostasis	C2CD2L/STX4	2/56	50/4500	0.128	0.615	2
black	GO:0006986	response to unfolded protein	FAF2/PTPN1	2/56	50/4500	0.128	0.615	2
black	GO:0008360	regulation of cell shape	CFAP410/DNMBP	2/56	50/4500	0.128	0.615	2
black	GO:1901991	negative regulation of mitotic cell cycle phase transition	GIGYF2/PKD2	2/56	50/4500	0.128	0.615	2
black	GO:0001919	regulation of receptor recycling	AP1AR	1/56	11/4500	0.129	0.615	1
black	GO:0006308	DNA catabolic process	VPS54	1/56	11/4500	0.129	0.615	1
black	GO:0014912	negative regulation of smooth muscle cell migration	PTPN1	1/56	11/4500	0.129	0.615	1
black	GO:0031468	nuclear membrane reassembly	UBXN2B	1/56	11/4500	0.129	0.615	1
black	GO:0034143	regulation of toll-like receptor 4 signaling pathway	TAX1BP1	1/56	11/4500	0.129	0.615	1
black	GO:0036120	cellular response to platelet-derived growth factor stimulus	PTPN1	1/56	11/4500	0.129	0.615	1
black	GO:0046628	positive regulation of insulin receptor signaling pathway	PTPN1	1/56	11/4500	0.129	0.615	1
black	GO:1903579	negative regulation of ATP metabolic process	GIT1	1/56	11/4500	0.129	0.615	1
black	GO:2000300	regulation of synaptic vesicle exocytosis	GIT1	1/56	11/4500	0.129	0.615	1
black	GO:0051046	regulation of secretion	C2CD2L/SLC16A1/GIT1/STX4/TMF1	5/56	217/4500	0.131	0.615	5
black	GO:0048545	response to steroid hormone	VPS54/CALCOCO1/TMF1	3/56	102/4500	0.133	0.615	3
black	GO:0034341	response to type II interferon	STX4/STX8	2/56	52/4500	0.136	0.615	2
black	GO:0051726	regulation of cell cycle	AFAP1L2/CEP250/GIGYF2/GIT1/PKD2/UBXN2B/CEP131	7/56	347/4500	0.137	0.615	7
black	GO:0002221	pattern recognition receptor signaling pathway	MAVS/TAX1BP1/TNIP1	3/56	104/4500	0.139	0.615	3
black	GO:0140546	defense response to symbiont	MAVS/AZI2/GIGYF2/PTPN1/STX4/STX8/TAX1BP1/TNIP1	8/56	415/4500	0.14	0.615	8
black	GO:0000132	establishment of mitotic spindle orientation	UBXN2B	1/56	12/4500	0.14	0.615	1
black	GO:0006622	protein targeting to lysosome	VPS54	1/56	12/4500	0.14	0.615	1
black	GO:0010804	negative regulation of tumor necrosis factor-mediated signaling pathway	TAX1BP1	1/56	12/4500	0.14	0.615	1
black	GO:0031116	positive regulation of microtubule polymerization	GIT1	1/56	12/4500	0.14	0.615	1
black	GO:0032527	protein exit from endoplasmic reticulum	FAF2	1/56	12/4500	0.14	0.615	1
black	GO:0035136	forelimb morphogenesis	VPS54	1/56	12/4500	0.14	0.615	1
black	GO:0036119	response to platelet-derived growth factor	PTPN1	1/56	12/4500	0.14	0.615	1
black	GO:0043302	positive regulation of leukocyte degranulation	STX4	1/56	12/4500	0.14	0.615	1
black	GO:0045022	early endosome to late endosome transport	STX8	1/56	12/4500	0.14	0.615	1
black	GO:0045063	T-helper 1 cell differentiation	CRACR2A	1/56	12/4500	0.14	0.615	1
black	GO:0045823	positive regulation of heart contraction	PTPN1	1/56	12/4500	0.14	0.615	1
black	GO:0045980	negative regulation of nucleotide metabolic process	GIT1	1/56	12/4500	0.14	0.615	1
black	GO:0046627	negative regulation of insulin receptor signaling pathway	PTPN1	1/56	12/4500	0.14	0.615	1
black	GO:0060396	growth hormone receptor signaling pathway	PTPN1	1/56	12/4500	0.14	0.615	1
black	GO:0071378	cellular response to growth hormone stimulus	PTPN1	1/56	12/4500	0.14	0.615	1
black	GO:1900078	positive regulation of cellular response to insulin stimulus	PTPN1	1/56	12/4500	0.14	0.615	1
black	GO:1900543	negative regulation of purine nucleotide metabolic process	GIT1	1/56	12/4500	0.14	0.615	1
black	GO:1901223	negative regulation of non-canonical NF-kappaB signal transduction	UACA	1/56	12/4500	0.14	0.615	1
black	GO:1904385	cellular response to angiotensin	PTPN1	1/56	12/4500	0.14	0.615	1
black	GO:0043488	regulation of mRNA stability	DCP1A/GIGYF2	2/56	53/4500	0.14	0.615	2
black	GO:0050714	positive regulation of protein secretion	C2CD2L/STX4	2/56	53/4500	0.14	0.615	2
black	GO:0141188	nucleic acid catabolic process	DCP1A/VPS54/GIGYF2	3/56	106/4500	0.144	0.615	3
black	GO:0006836	neurotransmitter transport	GIT1/STX4	2/56	54/4500	0.145	0.615	2
black	GO:0007601	visual perception	CEP250/KIFC3	2/56	54/4500	0.145	0.615	2
black	GO:0035966	response to topologically incorrect protein	FAF2/PTPN1	2/56	54/4500	0.145	0.615	2
black	GO:0007610	behavior	VPS54/SLC16A1/GIGYF2/GIT1/STRN	5/56	225/4500	0.146	0.615	5
black	GO:0051258	protein polymerization	MZT1/CAMSAP1/GIT1	3/56	107/4500	0.147	0.615	3
black	GO:0002758	innate immune response-activating signaling pathway	MAVS/TAX1BP1/TNIP1	3/56	108/4500	0.15	0.615	3
black	GO:0001916	positive regulation of T cell mediated cytotoxicity	STX7	1/56	13/4500	0.15	0.615	1
black	GO:0007288	sperm axoneme assembly	CEP131	1/56	13/4500	0.15	0.615	1
black	GO:0015800	acidic amino acid transport	VPS54	1/56	13/4500	0.15	0.615	1
black	GO:0030521	androgen receptor signaling pathway	TMF1	1/56	13/4500	0.15	0.615	1
black	GO:0030866	cortical actin cytoskeleton organization	IQGAP2	1/56	13/4500	0.15	0.615	1
black	GO:0032367	intracellular cholesterol transport	VPS54	1/56	13/4500	0.15	0.615	1
black	GO:0032411	positive regulation of transporter activity	CRACR2A	1/56	13/4500	0.15	0.615	1
black	GO:0032414	positive regulation of ion transmembrane transporter activity	CRACR2A	1/56	13/4500	0.15	0.615	1
black	GO:0032570	response to progesterone	VPS54	1/56	13/4500	0.15	0.615	1
black	GO:0032607	interferon-alpha production	MAVS	1/56	13/4500	0.15	0.615	1
black	GO:0032647	regulation of interferon-alpha production	MAVS	1/56	13/4500	0.15	0.615	1
black	GO:0032691	negative regulation of interleukin-1 beta production	GIT1	1/56	13/4500	0.15	0.615	1
black	GO:0035025	positive regulation of Rho protein signal transduction	MCF2L	1/56	13/4500	0.15	0.615	1
black	GO:0043243	positive regulation of protein-containing complex disassembly	FYCO1	1/56	13/4500	0.15	0.615	1
black	GO:0045742	positive regulation of epidermal growth factor receptor signaling pathway	AFAP1L2	1/56	13/4500	0.15	0.615	1
black	GO:0051489	regulation of filopodium assembly	RAB3IP	1/56	13/4500	0.15	0.615	1
black	GO:0070585	protein localization to mitochondrion	MAVS	1/56	13/4500	0.15	0.615	1
black	GO:0072344	rescue of stalled ribosome	GIGYF2	1/56	13/4500	0.15	0.615	1
black	GO:1900077	negative regulation of cellular response to insulin stimulus	PTPN1	1/56	13/4500	0.15	0.615	1
black	GO:1900225	regulation of NLRP3 inflammasome complex assembly	MAVS	1/56	13/4500	0.15	0.615	1
black	GO:1901186	positive regulation of ERBB signaling pathway	AFAP1L2	1/56	13/4500	0.15	0.615	1
black	GO:1903524	positive regulation of blood circulation	PTPN1	1/56	13/4500	0.15	0.615	1
black	GO:1903825	organic acid transmembrane transport	SLC16A1	1/56	13/4500	0.15	0.615	1
black	GO:1905039	carboxylic acid transmembrane transport	SLC16A1	1/56	13/4500	0.15	0.615	1
black	GO:0042886	amide transport	C2CD2L/SLC16A1/STX4	3/56	109/4500	0.153	0.615	3
black	GO:1903532	positive regulation of secretion by cell	C2CD2L/STX4/TMF1	3/56	109/4500	0.153	0.615	3
black	GO:0000910	cytokinesis	GIT1/IQGAP2	2/56	56/4500	0.153	0.615	2
black	GO:0007034	vacuolar transport	VPS54/VTI1A	2/56	56/4500	0.153	0.615	2
black	GO:0030010	establishment of cell polarity	SDCCAG8/UBXN2B	2/56	56/4500	0.153	0.615	2
black	GO:0098542	defense response to other organism	MAVS/AZI2/GIGYF2/PTPN1/STX4/STX8/TAX1BP1/TNIP1	8/56	425/4500	0.154	0.615	8
black	GO:0051301	cell division	CLTA/MICAL3/GIT1/IQGAP2/ZNRD2	5/56	229/4500	0.154	0.615	5
black	GO:0002699	positive regulation of immune effector process	MAVS/STX4/STX7	3/56	110/4500	0.156	0.615	3
black	GO:0048666	neuron development	MAP7D2/VPS54/CAMSAP1/GIT1/PTPN1/TBC1D23/TRIP11/STRN	8/56	427/4500	0.157	0.615	8
black	GO:0043409	negative regulation of MAPK cascade	PTPN1/TNIP1	2/56	57/4500	0.158	0.615	2
black	GO:0050953	sensory perception of light stimulus	CEP250/KIFC3	2/56	57/4500	0.158	0.615	2
black	GO:0070507	regulation of microtubule cytoskeleton organization	CAMSAP1/GIT1	2/56	57/4500	0.158	0.615	2
black	GO:2000045	regulation of G1/S transition of mitotic cell cycle	GIGYF2/PKD2	2/56	57/4500	0.158	0.615	2
black	GO:0000381	regulation of alternative mRNA splicing, via spliceosome	RBPMS2	1/56	14/4500	0.161	0.615	1
black	GO:0010659	cardiac muscle cell apoptotic process	PTPN1	1/56	14/4500	0.161	0.615	1
black	GO:0010665	regulation of cardiac muscle cell apoptotic process	PTPN1	1/56	14/4500	0.161	0.615	1
black	GO:0021517	ventral spinal cord development	GIGYF2	1/56	14/4500	0.161	0.615	1
black	GO:0031112	positive regulation of microtubule polymerization or depolymerization	GIT1	1/56	14/4500	0.161	0.615	1
black	GO:0032094	response to food	SLC16A1	1/56	14/4500	0.161	0.615	1
black	GO:0032366	intracellular sterol transport	VPS54	1/56	14/4500	0.161	0.615	1
black	GO:0040001	establishment of mitotic spindle localization	UBXN2B	1/56	14/4500	0.161	0.615	1
black	GO:0048268	clathrin coat assembly	CLTA	1/56	14/4500	0.161	0.615	1
black	GO:0048566	embryonic digestive tract development	RBPMS2	1/56	14/4500	0.161	0.615	1
black	GO:0050691	regulation of defense response to virus by host	MAVS	1/56	14/4500	0.161	0.615	1
black	GO:0051294	establishment of spindle orientation	UBXN2B	1/56	14/4500	0.161	0.615	1
black	GO:0098927	vesicle-mediated transport between endosomal compartments	STX8	1/56	14/4500	0.161	0.615	1
black	GO:0150052	regulation of postsynapse assembly	PTPN1	1/56	14/4500	0.161	0.615	1
black	GO:1902410	mitotic cytokinetic process	IQGAP2	1/56	14/4500	0.161	0.615	1
black	GO:1990776	response to angiotensin	PTPN1	1/56	14/4500	0.161	0.615	1
black	GO:0009755	hormone-mediated signaling pathway	CALCOCO1/TMF1	2/56	58/4500	0.162	0.615	2
black	GO:0061013	regulation of mRNA catabolic process	DCP1A/GIGYF2	2/56	58/4500	0.162	0.615	2
black	GO:0016236	macroautophagy	FYCO1/UBXN2B/VTI1A	3/56	112/4500	0.162	0.615	3
black	GO:0007018	microtubule-based movement	FYCO1/KIFC3/TMF1/CEP131	4/56	171/4500	0.162	0.615	4
black	GO:0034655	nucleobase-containing compound catabolic process	DCP1A/VPS54/GIGYF2/GIT1	4/56	171/4500	0.162	0.615	4
black	GO:0120035	regulation of plasma membrane bounded cell projection organization	EVI5L/PTPN1/RAB3IP/RABEP2/SDCCAG8	5/56	234/4500	0.164	0.615	5
black	GO:0072594	establishment of protein localization to organelle	SRPRA/VPS54/MAVS	3/56	113/4500	0.165	0.615	3
black	GO:0002444	myeloid leukocyte mediated immunity	MAVS/STX4	2/56	59/4500	0.167	0.615	2
black	GO:0009749	response to glucose	C2CD2L/STX4	2/56	59/4500	0.167	0.615	2
black	GO:0043086	negative regulation of catalytic activity	LRCH1/PTPN1	2/56	59/4500	0.167	0.615	2
black	GO:0051606	detection of stimulus	CEP250/PKD2	2/56	59/4500	0.167	0.615	2
black	GO:0002218	activation of innate immune response	MAVS/TAX1BP1/TNIP1	3/56	114/4500	0.168	0.615	3
black	GO:0022412	cellular process involved in reproduction in multicellular organism	VPS54/TMF1/CEP131	3/56	114/4500	0.168	0.615	3
black	GO:0031344	regulation of cell projection organization	EVI5L/PTPN1/RAB3IP/RABEP2/SDCCAG8	5/56	237/4500	0.17	0.615	5
black	GO:0043487	regulation of RNA stability	DCP1A/GIGYF2	2/56	60/4500	0.171	0.615	2
black	GO:0051047	positive regulation of secretion	C2CD2L/STX4/TMF1	3/56	115/4500	0.171	0.615	3
black	GO:0051056	regulation of small GTPase mediated signal transduction	DNMBP/GIT1/MCF2L	3/56	115/4500	0.171	0.615	3
black	GO:0009299	mRNA transcription	MAVS	1/56	15/4500	0.171	0.615	1
black	GO:0043330	response to exogenous dsRNA	MAVS	1/56	15/4500	0.171	0.615	1
black	GO:0044546	NLRP3 inflammasome complex assembly	MAVS	1/56	15/4500	0.171	0.615	1
black	GO:0051932	synaptic transmission, GABAergic	VPS54	1/56	15/4500	0.171	0.615	1
black	GO:0061081	positive regulation of myeloid leukocyte cytokine production involved in immune response	MAVS	1/56	15/4500	0.171	0.615	1
black	GO:0141085	regulation of inflammasome-mediated signaling pathway	MAVS	1/56	15/4500	0.171	0.615	1
black	GO:1902116	negative regulation of organelle assembly	EVI5L	1/56	15/4500	0.171	0.615	1
black	GO:1903573	negative regulation of response to endoplasmic reticulum stress	PTPN1	1/56	15/4500	0.171	0.615	1
black	GO:1905898	positive regulation of response to endoplasmic reticulum stress	PTPN1	1/56	15/4500	0.171	0.615	1
black	GO:2000008	regulation of protein localization to cell surface	STX4	1/56	15/4500	0.171	0.615	1
black	GO:2000353	positive regulation of endothelial cell apoptotic process	PTPN1	1/56	15/4500	0.171	0.615	1
black	GO:0043087	regulation of GTPase activity	LRCH1/EVI5L	2/56	61/4500	0.175	0.615	2
black	GO:0051050	positive regulation of transport	C2CD2L/CRACR2A/MAVS/STX4/TMF1/CEP131	6/56	305/4500	0.176	0.615	6
black	GO:0010817	regulation of hormone levels	C2CD2L/SLC16A1/STX4/TMF1	4/56	178/4500	0.179	0.615	4
black	GO:0009746	response to hexose	C2CD2L/STX4	2/56	62/4500	0.18	0.615	2
black	GO:0030317	flagellated sperm motility	TMF1/CEP131	2/56	62/4500	0.18	0.615	2
black	GO:0062207	regulation of pattern recognition receptor signaling pathway	MAVS/TAX1BP1	2/56	62/4500	0.18	0.615	2
black	GO:0002703	regulation of leukocyte mediated immunity	MAVS/STX4/STX7	3/56	118/4500	0.181	0.615	3
black	GO:0000184	nuclear-transcribed mRNA catabolic process, nonsense-mediated decay	DCP1A	1/56	16/4500	0.182	0.615	1
black	GO:0010658	striated muscle cell apoptotic process	PTPN1	1/56	16/4500	0.182	0.615	1
black	GO:0010662	regulation of striated muscle cell apoptotic process	PTPN1	1/56	16/4500	0.182	0.615	1
black	GO:0016441	post-transcriptional gene silencing	GIGYF2	1/56	16/4500	0.182	0.615	1
black	GO:0030149	sphingolipid catabolic process	VPS54	1/56	16/4500	0.182	0.615	1
black	GO:0030947	regulation of vascular endothelial growth factor receptor signaling pathway	PTPN1	1/56	16/4500	0.182	0.615	1
black	GO:0032365	intracellular lipid transport	VPS54	1/56	16/4500	0.182	0.615	1
black	GO:0042307	positive regulation of protein import into nucleus	MAVS	1/56	16/4500	0.182	0.615	1
black	GO:0050982	detection of mechanical stimulus	PKD2	1/56	16/4500	0.182	0.615	1
black	GO:0051125	regulation of actin nucleation	AP1AR	1/56	16/4500	0.182	0.615	1
black	GO:0051346	negative regulation of hydrolase activity	LRCH1	1/56	16/4500	0.182	0.615	1
black	GO:0060351	cartilage development involved in endochondral bone morphogenesis	TRIP11	1/56	16/4500	0.182	0.615	1
black	GO:0060416	response to growth hormone	PTPN1	1/56	16/4500	0.182	0.615	1
black	GO:0071763	nuclear membrane organization	UBXN2B	1/56	16/4500	0.182	0.615	1
black	GO:0099558	maintenance of synapse structure	GIT1	1/56	16/4500	0.182	0.615	1
black	GO:1902683	regulation of receptor localization to synapse	STX7	1/56	16/4500	0.182	0.615	1
black	GO:2001257	regulation of cation channel activity	CRACR2A	1/56	16/4500	0.182	0.615	1
black	GO:0019725	cellular homeostasis	VPS54/C2CD2L/GIT1/PKD2/STX4	5/56	243/4500	0.183	0.615	5
black	GO:1903047	mitotic cell cycle process	MZT1/GIGYF2/IQGAP2/PKD2/UBXN2B	5/56	243/4500	0.183	0.615	5
black	GO:0097435	supramolecular fiber organization	MICAL3/AP1AR/MZT1/CAMSAP1/GIT1/IQGAP2	6/56	309/4500	0.184	0.615	6
black	GO:0002753	cytoplasmic pattern recognition receptor signaling pathway	MAVS/TAX1BP1	2/56	63/4500	0.184	0.615	2
black	GO:0010563	negative regulation of phosphorus metabolic process	GIT1/PTPN1	2/56	63/4500	0.184	0.615	2
black	GO:0045936	negative regulation of phosphate metabolic process	GIT1/PTPN1	2/56	63/4500	0.184	0.615	2
black	GO:0046328	regulation of JNK cascade	CRACR2A/PTPN1	2/56	63/4500	0.184	0.615	2
black	GO:0097722	sperm motility	TMF1/CEP131	2/56	63/4500	0.184	0.615	2
black	GO:0006914	autophagy	FYCO1/TAX1BP1/UBXN2B/VTI1A	4/56	180/4500	0.184	0.615	4
black	GO:0061919	process utilizing autophagic mechanism	FYCO1/TAX1BP1/UBXN2B/VTI1A	4/56	180/4500	0.184	0.615	4
black	GO:0019221	cytokine-mediated signaling pathway	MAVS/AZI2/GIGYF2/PTPN1/TAX1BP1	5/56	244/4500	0.185	0.615	5
black	GO:0031348	negative regulation of defense response	GIGYF2/GIT1/UACA	3/56	120/4500	0.187	0.615	3
black	GO:0002702	positive regulation of production of molecular mediator of immune response	MAVS/STX4	2/56	64/4500	0.189	0.615	2
black	GO:0017157	regulation of exocytosis	GIT1/STX4	2/56	64/4500	0.189	0.615	2
black	GO:1902850	microtubule cytoskeleton organization involved in mitosis	MZT1/UBXN2B	2/56	64/4500	0.189	0.615	2
black	GO:0009057	macromolecule catabolic process	DCP1A/VPS54/FAF2/GIGYF2/GIT1/PTPN1/TMF1/UBXN2B	8/56	448/4500	0.189	0.615	8
black	GO:0072657	protein localization to membrane	GIT1/STX4/STX7/STX8	4/56	182/4500	0.189	0.615	4
black	GO:0006623	protein targeting to vacuole	VPS54	1/56	17/4500	0.192	0.615	1
black	GO:0006984	ER-nucleus signaling pathway	PTPN1	1/56	17/4500	0.192	0.615	1
black	GO:0010232	vascular transport	SLC16A1	1/56	17/4500	0.192	0.615	1
black	GO:0010824	regulation of centrosome duplication	CEP131	1/56	17/4500	0.192	0.615	1
black	GO:0021515	cell differentiation in spinal cord	GIGYF2	1/56	17/4500	0.192	0.615	1
black	GO:0022904	respiratory electron transport chain	VPS54	1/56	17/4500	0.192	0.615	1
black	GO:0032692	negative regulation of interleukin-1 production	GIT1	1/56	17/4500	0.192	0.615	1
black	GO:0043331	response to dsRNA	MAVS	1/56	17/4500	0.192	0.615	1
black	GO:0060122	inner ear receptor cell stereocilium organization	TRIP11	1/56	17/4500	0.192	0.615	1
black	GO:0061462	protein localization to lysosome	VPS54	1/56	17/4500	0.192	0.615	1
black	GO:0070498	interleukin-1-mediated signaling pathway	TAX1BP1	1/56	17/4500	0.192	0.615	1
black	GO:0071806	protein transmembrane transport	TRIP11	1/56	17/4500	0.192	0.615	1
black	GO:0072210	metanephric nephron development	PKD2	1/56	17/4500	0.192	0.615	1
black	GO:0140632	canonical inflammasome complex assembly	MAVS	1/56	17/4500	0.192	0.615	1
black	GO:0150104	transport across blood-brain barrier	SLC16A1	1/56	17/4500	0.192	0.615	1
black	GO:1902235	regulation of endoplasmic reticulum stress-induced intrinsic apoptotic signaling pathway	PTPN1	1/56	17/4500	0.192	0.615	1
black	GO:0072659	protein localization to plasma membrane	STX4/STX7/STX8	3/56	122/4500	0.193	0.615	3
black	GO:0007286	spermatid development	TMF1/CEP131	2/56	65/4500	0.193	0.615	2
black	GO:0032635	interleukin-6 production	AFAP1L2/MAVS	2/56	65/4500	0.193	0.615	2
black	GO:0032675	regulation of interleukin-6 production	AFAP1L2/MAVS	2/56	65/4500	0.193	0.615	2
black	GO:0050776	regulation of immune response	MAVS/GIGYF2/PTPN1/STX4/STX7/TAX1BP1/TNIP1	7/56	383/4500	0.195	0.615	7
black	GO:0000288	nuclear-transcribed mRNA catabolic process, deadenylation-dependent decay	DCP1A	1/56	18/4500	0.202	0.615	1
black	GO:0000380	alternative mRNA splicing, via spliceosome	RBPMS2	1/56	18/4500	0.202	0.615	1
black	GO:0001658	branching involved in ureteric bud morphogenesis	PKD2	1/56	18/4500	0.202	0.615	1
black	GO:0032608	interferon-beta production	MAVS	1/56	18/4500	0.202	0.615	1
black	GO:0032648	regulation of interferon-beta production	MAVS	1/56	18/4500	0.202	0.615	1
black	GO:0048546	digestive tract morphogenesis	RBPMS2	1/56	18/4500	0.202	0.615	1
black	GO:0060119	inner ear receptor cell development	TRIP11	1/56	18/4500	0.202	0.615	1
black	GO:1902041	regulation of extrinsic apoptotic signaling pathway via death domain receptors	STX4	1/56	18/4500	0.202	0.615	1
black	GO:1904035	regulation of epithelial cell apoptotic process	TMF1	1/56	18/4500	0.202	0.615	1
black	GO:0015849	organic acid transport	VPS54/SLC16A1	2/56	67/4500	0.203	0.615	2
black	GO:0034284	response to monosaccharide	C2CD2L/STX4	2/56	67/4500	0.203	0.615	2
black	GO:0046942	carboxylic acid transport	VPS54/SLC16A1	2/56	67/4500	0.203	0.615	2
black	GO:0010970	transport along microtubule	FYCO1/CEP131	2/56	68/4500	0.207	0.615	2
black	GO:1902806	regulation of cell cycle G1/S phase transition	GIGYF2/PKD2	2/56	68/4500	0.207	0.615	2
black	GO:0032870	cellular response to hormone stimulus	VPS54/CALCOCO1/PTPN1/TMF1	4/56	189/4500	0.207	0.615	4
black	GO:0032101	regulation of response to external stimulus	MAVS/GIGYF2/GIT1/PTPN1/STX4/TAX1BP1/TNIP1/UACA	8/56	461/4500	0.21	0.615	8
black	GO:0045930	negative regulation of mitotic cell cycle	GIGYF2/PKD2	2/56	69/4500	0.212	0.615	2
black	GO:0001947	heart looping	PKD2	1/56	19/4500	0.212	0.615	1
black	GO:0003143	embryonic heart tube morphogenesis	PKD2	1/56	19/4500	0.212	0.615	1
black	GO:0006865	amino acid transport	VPS54	1/56	19/4500	0.212	0.615	1
black	GO:0006998	nuclear envelope organization	UBXN2B	1/56	19/4500	0.212	0.615	1
black	GO:0030865	cortical cytoskeleton organization	IQGAP2	1/56	19/4500	0.212	0.615	1
black	GO:0032790	ribosome disassembly	GIGYF2	1/56	19/4500	0.212	0.615	1
black	GO:0045429	positive regulation of nitric oxide biosynthetic process	PKD2	1/56	19/4500	0.212	0.615	1
black	GO:0045947	negative regulation of translational initiation	GIGYF2	1/56	19/4500	0.212	0.615	1
black	GO:0046466	membrane lipid catabolic process	VPS54	1/56	19/4500	0.212	0.615	1
black	GO:0046824	positive regulation of nucleocytoplasmic transport	MAVS	1/56	19/4500	0.212	0.615	1
black	GO:0051293	establishment of spindle localization	UBXN2B	1/56	19/4500	0.212	0.615	1
black	GO:0060675	ureteric bud morphogenesis	PKD2	1/56	19/4500	0.212	0.615	1
black	GO:0062208	positive regulation of pattern recognition receptor signaling pathway	MAVS	1/56	19/4500	0.212	0.615	1
black	GO:0071320	cellular response to cAMP	PKD2	1/56	19/4500	0.212	0.615	1
black	GO:0071676	negative regulation of mononuclear cell migration	LRCH1	1/56	19/4500	0.212	0.615	1
black	GO:0072171	mesonephric tubule morphogenesis	PKD2	1/56	19/4500	0.212	0.615	1
black	GO:0072583	clathrin-dependent endocytosis	CLTA	1/56	19/4500	0.212	0.615	1
black	GO:0097352	autophagosome maturation	FYCO1	1/56	19/4500	0.212	0.615	1
black	GO:0099633	protein localization to postsynaptic specialization membrane	GIT1	1/56	19/4500	0.212	0.615	1
black	GO:0099645	neurotransmitter receptor localization to postsynaptic specialization membrane	GIT1	1/56	19/4500	0.212	0.615	1
black	GO:0120316	sperm flagellum assembly	CEP131	1/56	19/4500	0.212	0.615	1
black	GO:0141084	inflammasome-mediated signaling pathway	MAVS	1/56	19/4500	0.212	0.615	1
black	GO:1903307	positive regulation of regulated secretory pathway	STX4	1/56	19/4500	0.212	0.615	1
black	GO:0009894	regulation of catabolic process	DCP1A/FYCO1/GIGYF2/GIT1/PTPN1/TMF1	6/56	324/4500	0.213	0.615	6
black	GO:0000082	G1/S transition of mitotic cell cycle	GIGYF2/PKD2	2/56	70/4500	0.216	0.615	2
black	GO:0016071	mRNA metabolic process	DCP1A/MAVS/GIGYF2/RBPMS2	4/56	194/4500	0.221	0.615	4
black	GO:0060294	cilium movement involved in cell motility	TMF1/CEP131	2/56	71/4500	0.221	0.615	2
black	GO:0001914	regulation of T cell mediated cytotoxicity	STX7	1/56	20/4500	0.222	0.615	1
black	GO:0006110	regulation of glycolytic process	GIT1	1/56	20/4500	0.222	0.615	1
black	GO:0022900	electron transport chain	VPS54	1/56	20/4500	0.222	0.615	1
black	GO:0030811	regulation of nucleotide catabolic process	GIT1	1/56	20/4500	0.222	0.615	1
black	GO:0033121	regulation of purine nucleotide catabolic process	GIT1	1/56	20/4500	0.222	0.615	1
black	GO:0034332	adherens junction organization	KIFC3	1/56	20/4500	0.222	0.615	1
black	GO:0046605	regulation of centrosome cycle	CEP131	1/56	20/4500	0.222	0.615	1
black	GO:0047496	vesicle transport along microtubule	FYCO1	1/56	20/4500	0.222	0.615	1
black	GO:0050885	neuromuscular process controlling balance	GIGYF2	1/56	20/4500	0.222	0.615	1
black	GO:0051150	regulation of smooth muscle cell differentiation	RBPMS2	1/56	20/4500	0.222	0.615	1
black	GO:0051653	spindle localization	UBXN2B	1/56	20/4500	0.222	0.615	1
black	GO:0061082	myeloid leukocyte cytokine production	MAVS	1/56	20/4500	0.222	0.615	1
black	GO:0061371	determination of heart left/right asymmetry	PKD2	1/56	20/4500	0.222	0.615	1
black	GO:0061437	renal system vasculature development	PKD2	1/56	20/4500	0.222	0.615	1
black	GO:0061440	kidney vasculature development	PKD2	1/56	20/4500	0.222	0.615	1
black	GO:0070830	bicellular tight junction assembly	STRN	1/56	20/4500	0.222	0.615	1
black	GO:0072666	establishment of protein localization to vacuole	VPS54	1/56	20/4500	0.222	0.615	1
black	GO:0140467	integrated stress response signaling	PTPN1	1/56	20/4500	0.222	0.615	1
black	GO:0045944	positive regulation of transcription by RNA polymerase II	MAVS/CALCOCO1/PKD2/TMF1/TNIP1/EEF1D	6/56	330/4500	0.225	0.615	6
black	GO:0001539	cilium or flagellum-dependent cell motility	TMF1/CEP131	2/56	72/4500	0.225	0.615	2
black	GO:0007033	vacuole organization	VPS54/UBXN2B	2/56	72/4500	0.225	0.615	2
black	GO:0060285	cilium-dependent cell motility	TMF1/CEP131	2/56	72/4500	0.225	0.615	2
black	GO:0099504	synaptic vesicle cycle	CLTA/GIT1	2/56	72/4500	0.225	0.615	2
black	GO:0045893	positive regulation of DNA-templated transcription	AFAP1L2/MAVS/CALCOCO1/PKD2/TMF1/TNIP1/TRIP11/EEF1D	8/56	471/4500	0.227	0.615	8
black	GO:0065003	protein-containing complex assembly	CLTA/SRPRA/MAVS/MZT1/CAMSAP1/GIT1/PKD2/STX4	8/56	471/4500	0.227	0.615	8
black	GO:1902680	positive regulation of RNA biosynthetic process	AFAP1L2/MAVS/CALCOCO1/PKD2/TMF1/TNIP1/TRIP11/EEF1D	8/56	472/4500	0.229	0.615	8
black	GO:1901988	negative regulation of cell cycle phase transition	GIGYF2/PKD2	2/56	73/4500	0.23	0.615	2
black	GO:0006893	Golgi to plasma membrane transport	RAB3IP	1/56	21/4500	0.232	0.615	1
black	GO:0034142	toll-like receptor 4 signaling pathway	TAX1BP1	1/56	21/4500	0.232	0.615	1
black	GO:0043405	regulation of MAP kinase activity	PTPN1	1/56	21/4500	0.232	0.615	1
black	GO:0045454	cell redox homeostasis	GIT1	1/56	21/4500	0.232	0.615	1
black	GO:0045912	negative regulation of carbohydrate metabolic process	GIT1	1/56	21/4500	0.232	0.615	1
black	GO:0050688	regulation of defense response to virus	MAVS	1/56	21/4500	0.232	0.615	1
black	GO:0051289	protein homotetramerization	PKD2	1/56	21/4500	0.232	0.615	1
black	GO:0071277	cellular response to calcium ion	PKD2	1/56	21/4500	0.232	0.615	1
black	GO:0071470	cellular response to osmotic stress	PKD2	1/56	21/4500	0.232	0.615	1
black	GO:0090279	regulation of calcium ion import	PKD2	1/56	21/4500	0.232	0.615	1
black	GO:0090594	inflammatory response to wounding	GIT1	1/56	21/4500	0.232	0.615	1
black	GO:0120192	tight junction assembly	STRN	1/56	21/4500	0.232	0.615	1
black	GO:1900024	regulation of substrate adhesion-dependent cell spreading	AP1AR	1/56	21/4500	0.232	0.615	1
black	GO:0009306	protein secretion	C2CD2L/SLC16A1/STX4	3/56	134/4500	0.232	0.615	3
black	GO:0035592	establishment of protein localization to extracellular region	C2CD2L/SLC16A1/STX4	3/56	134/4500	0.232	0.615	3
black	GO:1901701	cellular response to oxygen-containing compound	VPS54/C2CD2L/GIT1/PKD2/PTPN1/STX4/TNIP1	7/56	404/4500	0.234	0.615	7
black	GO:0051493	regulation of cytoskeleton organization	AP1AR/CAMSAP1/GIT1/IQGAP2	4/56	199/4500	0.234	0.615	4
black	GO:0045216	cell-cell junction organization	KIFC3/STRN	2/56	74/4500	0.235	0.615	2
black	GO:0051924	regulation of calcium ion transport	CRACR2A/PKD2	2/56	74/4500	0.235	0.615	2
black	GO:0090150	establishment of protein localization to membrane	SRPRA/RAB3IP	2/56	74/4500	0.235	0.615	2
black	GO:0032271	regulation of protein polymerization	CAMSAP1/GIT1	2/56	75/4500	0.239	0.615	2
black	GO:0032506	cytokinetic process	IQGAP2	1/56	22/4500	0.241	0.615	1
black	GO:0039532	negative regulation of cytoplasmic pattern recognition receptor signaling pathway	TAX1BP1	1/56	22/4500	0.241	0.615	1
black	GO:0042073	intraciliary transport	CEP131	1/56	22/4500	0.241	0.615	1
black	GO:0043297	apical junction assembly	STRN	1/56	22/4500	0.241	0.615	1
black	GO:0046928	regulation of neurotransmitter secretion	GIT1	1/56	22/4500	0.241	0.615	1
black	GO:0048009	insulin-like growth factor receptor signaling pathway	GIGYF2	1/56	22/4500	0.241	0.615	1
black	GO:0051148	negative regulation of muscle cell differentiation	RBPMS2	1/56	22/4500	0.241	0.615	1
black	GO:0060350	endochondral bone morphogenesis	TRIP11	1/56	22/4500	0.241	0.615	1
black	GO:0072078	nephron tubule morphogenesis	PKD2	1/56	22/4500	0.241	0.615	1
black	GO:0097028	dendritic cell differentiation	AZI2	1/56	22/4500	0.241	0.615	1
black	GO:0140374	antiviral innate immune response	MAVS	1/56	22/4500	0.241	0.615	1
black	GO:1904407	positive regulation of nitric oxide metabolic process	PKD2	1/56	22/4500	0.241	0.615	1
black	GO:1990089	response to nerve growth factor	PTPN1	1/56	22/4500	0.241	0.615	1
black	GO:1990090	cellular response to nerve growth factor stimulus	PTPN1	1/56	22/4500	0.241	0.615	1
black	GO:0071692	protein localization to extracellular region	C2CD2L/SLC16A1/STX4	3/56	137/4500	0.242	0.615	3
black	GO:2000146	negative regulation of cell motility	LRCH1/AP1AR/PTPN1	3/56	137/4500	0.242	0.615	3
black	GO:0007254	JNK cascade	CRACR2A/PTPN1	2/56	76/4500	0.244	0.615	2
black	GO:0009743	response to carbohydrate	C2CD2L/STX4	2/56	76/4500	0.244	0.615	2
black	GO:0050790	regulation of catalytic activity	LRCH1/EVI5L/PTPN1/STX4	4/56	203/4500	0.245	0.615	4
black	GO:0045089	positive regulation of innate immune response	MAVS/TAX1BP1/TNIP1	3/56	138/4500	0.246	0.615	3
black	GO:0030036	actin cytoskeleton organization	MICAL3/AP1AR/CDC42BPB/IQGAP2/PTPN1	5/56	271/4500	0.246	0.615	5
black	GO:0008277	regulation of G protein-coupled receptor signaling pathway	GIT1/PKD2	2/56	77/4500	0.249	0.615	2
black	GO:0045333	cellular respiration	VPS54/GIT1	2/56	77/4500	0.249	0.615	2
black	GO:0007600	sensory perception	CEP250/KIFC3/STX4	3/56	139/4500	0.249	0.615	3
black	GO:0001913	T cell mediated cytotoxicity	STX7	1/56	23/4500	0.251	0.615	1
black	GO:0007029	endoplasmic reticulum organization	ESYT1	1/56	23/4500	0.251	0.615	1
black	GO:0032481	positive regulation of type I interferon production	MAVS	1/56	23/4500	0.251	0.615	1
black	GO:0033363	secretory granule organization	TMF1	1/56	23/4500	0.251	0.615	1
black	GO:0035050	embryonic heart tube development	PKD2	1/56	23/4500	0.251	0.615	1
black	GO:0042306	regulation of protein import into nucleus	MAVS	1/56	23/4500	0.251	0.615	1
black	GO:0043300	regulation of leukocyte degranulation	STX4	1/56	23/4500	0.251	0.615	1
black	GO:0043470	regulation of carbohydrate catabolic process	GIT1	1/56	23/4500	0.251	0.615	1
black	GO:0044458	motile cilium assembly	CEP131	1/56	23/4500	0.251	0.615	1
black	GO:0044773	mitotic DNA damage checkpoint signaling	GIGYF2	1/56	23/4500	0.251	0.615	1
black	GO:0045745	positive regulation of G protein-coupled receptor signaling pathway	PKD2	1/56	23/4500	0.251	0.615	1
black	GO:0046626	regulation of insulin receptor signaling pathway	PTPN1	1/56	23/4500	0.251	0.615	1
black	GO:0046847	filopodium assembly	RAB3IP	1/56	23/4500	0.251	0.615	1
black	GO:0048013	ephrin receptor signaling pathway	GIT1	1/56	23/4500	0.251	0.615	1
black	GO:0050906	detection of stimulus involved in sensory perception	CEP250	1/56	23/4500	0.251	0.615	1
black	GO:0051898	negative regulation of phosphatidylinositol 3-kinase/protein kinase B signal transduction	PTPN1	1/56	23/4500	0.251	0.615	1
black	GO:0071364	cellular response to epidermal growth factor stimulus	GIT1	1/56	23/4500	0.251	0.615	1
black	GO:0072088	nephron epithelium morphogenesis	PKD2	1/56	23/4500	0.251	0.615	1
black	GO:0097106	postsynaptic density organization	GIT1	1/56	23/4500	0.251	0.615	1
black	GO:0140895	cell surface toll-like receptor signaling pathway	TAX1BP1	1/56	23/4500	0.251	0.615	1
black	GO:0006402	mRNA catabolic process	DCP1A/GIGYF2	2/56	78/4500	0.253	0.618	2
black	GO:0030705	cytoskeleton-dependent intracellular transport	FYCO1/CEP131	2/56	78/4500	0.253	0.618	2
black	GO:0050728	negative regulation of inflammatory response	GIT1/UACA	2/56	78/4500	0.253	0.618	2
black	GO:0055082	intracellular chemical homeostasis	VPS54/C2CD2L/PKD2/STX4	4/56	207/4500	0.256	0.619	4
black	GO:0015711	organic anion transport	VPS54/SLC16A1	2/56	79/4500	0.258	0.619	2
black	GO:0001961	positive regulation of cytokine-mediated signaling pathway	MAVS	1/56	24/4500	0.26	0.619	1
black	GO:0008631	intrinsic apoptotic signaling pathway in response to oxidative stress	UACA	1/56	24/4500	0.26	0.619	1
black	GO:0010803	regulation of tumor necrosis factor-mediated signaling pathway	TAX1BP1	1/56	24/4500	0.26	0.619	1
black	GO:0022898	regulation of transmembrane transporter activity	CRACR2A	1/56	24/4500	0.26	0.619	1
black	GO:0030042	actin filament depolymerization	MICAL3	1/56	24/4500	0.26	0.619	1
black	GO:0032412	regulation of monoatomic ion transmembrane transporter activity	CRACR2A	1/56	24/4500	0.26	0.619	1
black	GO:0042058	regulation of epidermal growth factor receptor signaling pathway	AFAP1L2	1/56	24/4500	0.26	0.619	1
black	GO:0044774	mitotic DNA integrity checkpoint signaling	GIGYF2	1/56	24/4500	0.26	0.619	1
black	GO:0060986	endocrine hormone secretion	TMF1	1/56	24/4500	0.26	0.619	1
black	GO:0071229	cellular response to acid chemical	PKD2	1/56	24/4500	0.26	0.619	1
black	GO:0120193	tight junction organization	STRN	1/56	24/4500	0.26	0.619	1
black	GO:0140353	lipid export from cell	TMF1	1/56	24/4500	0.26	0.619	1
black	GO:0031032	actomyosin structure organization	CDC42BPB/IQGAP2	2/56	80/4500	0.263	0.622	2
black	GO:0031334	positive regulation of protein-containing complex assembly	MAVS/GIT1	2/56	80/4500	0.263	0.622	2
black	GO:0045055	regulated exocytosis	GIT1/STX4	2/56	80/4500	0.263	0.622	2
black	GO:0032465	regulation of cytokinesis	GIT1	1/56	25/4500	0.269	0.626	1
black	GO:0048488	synaptic vesicle endocytosis	CLTA	1/56	25/4500	0.269	0.626	1
black	GO:0061333	renal tubule morphogenesis	PKD2	1/56	25/4500	0.269	0.626	1
black	GO:0062237	protein localization to postsynapse	GIT1	1/56	25/4500	0.269	0.626	1
black	GO:0072028	nephron morphogenesis	PKD2	1/56	25/4500	0.269	0.626	1
black	GO:0072329	monocarboxylic acid catabolic process	SLC16A1	1/56	25/4500	0.269	0.626	1
black	GO:0099518	vesicle cytoskeletal trafficking	FYCO1	1/56	25/4500	0.269	0.626	1
black	GO:0140238	presynaptic endocytosis	CLTA	1/56	25/4500	0.269	0.626	1
black	GO:1901184	regulation of ERBB signaling pathway	AFAP1L2	1/56	25/4500	0.269	0.626	1
black	GO:1902600	proton transmembrane transport	SLC16A1	1/56	25/4500	0.269	0.626	1
black	GO:1903539	protein localization to postsynaptic membrane	GIT1	1/56	25/4500	0.269	0.626	1
black	GO:0044843	cell cycle G1/S phase transition	GIGYF2/PKD2	2/56	82/4500	0.272	0.629	2
black	GO:0048568	embryonic organ development	PKD2/RBPMS2/TBC1D23	3/56	146/4500	0.273	0.629	3
black	GO:0009968	negative regulation of signal transduction	AZI2/GIGYF2/GIT1/PTPN1/RBPMS2/TAX1BP1/TNIP1/UACA	8/56	498/4500	0.276	0.629	8
black	GO:0040013	negative regulation of locomotion	LRCH1/AP1AR/PTPN1	3/56	147/4500	0.276	0.629	3
black	GO:0099003	vesicle-mediated transport in synapse	CLTA/GIT1	2/56	83/4500	0.276	0.629	2
black	GO:0006469	negative regulation of protein kinase activity	PTPN1	1/56	26/4500	0.279	0.629	1
black	GO:0009988	cell-cell recognition	GIT1	1/56	26/4500	0.279	0.629	1
black	GO:0014910	regulation of smooth muscle cell migration	PTPN1	1/56	26/4500	0.279	0.629	1
black	GO:0032409	regulation of transporter activity	CRACR2A	1/56	26/4500	0.279	0.629	1
black	GO:0042088	T-helper 1 type immune response	CRACR2A	1/56	26/4500	0.279	0.629	1
black	GO:0042246	tissue regeneration	VPS54	1/56	26/4500	0.279	0.629	1
black	GO:0045428	regulation of nitric oxide biosynthetic process	PKD2	1/56	26/4500	0.279	0.629	1
black	GO:0060113	inner ear receptor cell differentiation	TRIP11	1/56	26/4500	0.279	0.629	1
black	GO:0060760	positive regulation of response to cytokine stimulus	MAVS	1/56	26/4500	0.279	0.629	1
black	GO:0070849	response to epidermal growth factor	GIT1	1/56	26/4500	0.279	0.629	1
black	GO:0071479	cellular response to ionizing radiation	EEF1D	1/56	26/4500	0.279	0.629	1
black	GO:1900076	regulation of cellular response to insulin stimulus	PTPN1	1/56	26/4500	0.279	0.629	1
black	GO:0048562	embryonic organ morphogenesis	PKD2/RBPMS2	2/56	84/4500	0.281	0.633	2
black	GO:0051336	regulation of hydrolase activity	LRCH1/EVI5L	2/56	84/4500	0.281	0.633	2
black	GO:0002833	positive regulation of response to biotic stimulus	MAVS/TAX1BP1/TNIP1	3/56	149/4500	0.283	0.633	3
black	GO:0003341	cilium movement	TMF1/CEP131	2/56	85/4500	0.286	0.633	2
black	GO:1902903	regulation of supramolecular fiber organization	AP1AR/CAMSAP1/GIT1	3/56	150/4500	0.286	0.633	3
black	GO:0001656	metanephros development	PKD2	1/56	27/4500	0.288	0.633	1
black	GO:0002711	positive regulation of T cell mediated immunity	STX7	1/56	27/4500	0.288	0.633	1
black	GO:0007631	feeding behavior	GIGYF2	1/56	27/4500	0.288	0.633	1
black	GO:0030514	negative regulation of BMP signaling pathway	RBPMS2	1/56	27/4500	0.288	0.633	1
black	GO:0032456	endocytic recycling	VTI1A	1/56	27/4500	0.288	0.633	1
black	GO:0034605	cellular response to heat	EEF1D	1/56	27/4500	0.288	0.633	1
black	GO:0035904	aorta development	PKD2	1/56	27/4500	0.288	0.633	1
black	GO:0048010	vascular endothelial growth factor receptor signaling pathway	PTPN1	1/56	27/4500	0.288	0.633	1
black	GO:0051058	negative regulation of small GTPase mediated signal transduction	GIT1	1/56	27/4500	0.288	0.633	1
black	GO:0072665	protein localization to vacuole	VPS54	1/56	27/4500	0.288	0.633	1
black	GO:0010498	proteasomal protein catabolic process	FAF2/TMF1/UBXN2B	3/56	151/4500	0.29	0.635	3
black	GO:0002700	regulation of production of molecular mediator of immune response	MAVS/STX4	2/56	86/4500	0.29	0.635	2
black	GO:0071495	cellular response to endogenous stimulus	VPS54/CALCOCO1/GIT1/PKD2/PTPN1/RBPMS2/TMF1	7/56	435/4500	0.295	0.635	7
black	GO:0016358	dendrite development	GIT1/STRN	2/56	87/4500	0.295	0.635	2
black	GO:0002639	positive regulation of immunoglobulin production	STX4	1/56	28/4500	0.297	0.635	1
black	GO:0002752	cell surface pattern recognition receptor signaling pathway	TAX1BP1	1/56	28/4500	0.297	0.635	1
black	GO:0003281	ventricular septum development	TRIP11	1/56	28/4500	0.297	0.635	1
black	GO:0010657	muscle cell apoptotic process	PTPN1	1/56	28/4500	0.297	0.635	1
black	GO:0010660	regulation of muscle cell apoptotic process	PTPN1	1/56	28/4500	0.297	0.635	1
black	GO:0016239	positive regulation of macroautophagy	FYCO1	1/56	28/4500	0.297	0.635	1
black	GO:0036503	ERAD pathway	FAF2	1/56	28/4500	0.297	0.635	1
black	GO:0045103	intermediate filament-based process	VPS54	1/56	28/4500	0.297	0.635	1
black	GO:0045104	intermediate filament cytoskeleton organization	VPS54	1/56	28/4500	0.297	0.635	1
black	GO:0070509	calcium ion import	PKD2	1/56	28/4500	0.297	0.635	1
black	GO:0070936	protein K48-linked ubiquitination	TAX1BP1	1/56	28/4500	0.297	0.635	1
black	GO:1903578	regulation of ATP metabolic process	GIT1	1/56	28/4500	0.297	0.635	1
black	GO:1904019	epithelial cell apoptotic process	TMF1	1/56	28/4500	0.297	0.635	1
black	GO:2000404	regulation of T cell migration	LRCH1	1/56	28/4500	0.297	0.635	1
black	GO:0016055	Wnt signaling pathway	CALCOCO1/PKD2/STRN	3/56	154/4500	0.3	0.637	3
black	GO:0043254	regulation of protein-containing complex assembly	MAVS/CAMSAP1/GIT1	3/56	155/4500	0.304	0.637	3
black	GO:0099111	microtubule-based transport	FYCO1/CEP131	2/56	89/4500	0.304	0.637	2
black	GO:0001912	positive regulation of leukocyte mediated cytotoxicity	STX7	1/56	29/4500	0.305	0.637	1
black	GO:0002224	toll-like receptor signaling pathway	TNIP1	1/56	29/4500	0.305	0.637	1
black	GO:0002686	negative regulation of leukocyte migration	LRCH1	1/56	29/4500	0.305	0.637	1
black	GO:0006140	regulation of nucleotide metabolic process	GIT1	1/56	29/4500	0.305	0.637	1
black	GO:0006470	protein dephosphorylation	PTPN1	1/56	29/4500	0.305	0.637	1
black	GO:0014909	smooth muscle cell migration	PTPN1	1/56	29/4500	0.305	0.637	1
black	GO:0031343	positive regulation of cell killing	STX7	1/56	29/4500	0.305	0.637	1
black	GO:0033673	negative regulation of kinase activity	PTPN1	1/56	29/4500	0.305	0.637	1
black	GO:0051588	regulation of neurotransmitter transport	GIT1	1/56	29/4500	0.305	0.637	1
black	GO:0060291	long-term synaptic potentiation	STX4	1/56	29/4500	0.305	0.637	1
black	GO:0080164	regulation of nitric oxide metabolic process	PKD2	1/56	29/4500	0.305	0.637	1
black	GO:0099084	postsynaptic specialization organization	GIT1	1/56	29/4500	0.305	0.637	1
black	GO:1900542	regulation of purine nucleotide metabolic process	GIT1	1/56	29/4500	0.305	0.637	1
black	GO:0050778	positive regulation of immune response	MAVS/STX4/STX7/TAX1BP1/TNIP1	5/56	296/4500	0.307	0.64	5
black	GO:0010810	regulation of cell-substrate adhesion	AP1AR/PTPN1	2/56	90/4500	0.309	0.643	2
black	GO:0010948	negative regulation of cell cycle process	GIGYF2/PKD2	2/56	91/4500	0.314	0.644	2
black	GO:0006412	translation	GIGYF2/TNIP1/EEF1D	3/56	158/4500	0.314	0.644	3
black	GO:0002027	regulation of heart rate	PTPN1	1/56	30/4500	0.314	0.644	1
black	GO:0006096	glycolytic process	GIT1	1/56	30/4500	0.314	0.644	1
black	GO:0019364	pyridine nucleotide catabolic process	GIT1	1/56	30/4500	0.314	0.644	1
black	GO:0042093	T-helper cell differentiation	CRACR2A	1/56	30/4500	0.314	0.644	1
black	GO:0048008	platelet-derived growth factor receptor signaling pathway	PTPN1	1/56	30/4500	0.314	0.644	1
black	GO:0051145	smooth muscle cell differentiation	RBPMS2	1/56	30/4500	0.314	0.644	1
black	GO:0060349	bone morphogenesis	TRIP11	1/56	30/4500	0.314	0.644	1
black	GO:0060993	kidney morphogenesis	PKD2	1/56	30/4500	0.314	0.644	1
black	GO:0006809	nitric oxide biosynthetic process	PKD2	1/56	31/4500	0.323	0.651	1
black	GO:0006939	smooth muscle contraction	SMTN	1/56	31/4500	0.323	0.651	1
black	GO:0016079	synaptic vesicle exocytosis	GIT1	1/56	31/4500	0.323	0.651	1
black	GO:0030225	macrophage differentiation	VPS54	1/56	31/4500	0.323	0.651	1
black	GO:0042490	mechanoreceptor differentiation	TRIP11	1/56	31/4500	0.323	0.651	1
black	GO:0046032	ADP catabolic process	GIT1	1/56	31/4500	0.323	0.651	1
black	GO:0048024	regulation of mRNA splicing, via spliceosome	RBPMS2	1/56	31/4500	0.323	0.651	1
black	GO:0072526	pyridine-containing compound catabolic process	GIT1	1/56	31/4500	0.323	0.651	1
black	GO:1905897	regulation of response to endoplasmic reticulum stress	PTPN1	1/56	31/4500	0.323	0.651	1
black	GO:0034976	response to endoplasmic reticulum stress	FAF2/PTPN1	2/56	93/4500	0.323	0.651	2
black	GO:0099173	postsynapse organization	GIT1/PTPN1	2/56	93/4500	0.323	0.651	2
black	GO:0007346	regulation of mitotic cell cycle	AFAP1L2/GIGYF2/PKD2	3/56	161/4500	0.324	0.652	3
black	GO:0030029	actin filament-based process	MICAL3/AP1AR/CDC42BPB/IQGAP2/PTPN1	5/56	303/4500	0.324	0.652	5
black	GO:0002287	alpha-beta T cell activation involved in immune response	CRACR2A	1/56	32/4500	0.331	0.653	1
black	GO:0002293	alpha-beta T cell differentiation involved in immune response	CRACR2A	1/56	32/4500	0.331	0.653	1
black	GO:0002294	CD4-positive, alpha-beta T cell differentiation involved in immune response	CRACR2A	1/56	32/4500	0.331	0.653	1
black	GO:0006970	response to osmotic stress	PKD2	1/56	32/4500	0.331	0.653	1
black	GO:0030968	endoplasmic reticulum unfolded protein response	PTPN1	1/56	32/4500	0.331	0.653	1
black	GO:0035249	synaptic transmission, glutamatergic	VPS54	1/56	32/4500	0.331	0.653	1
black	GO:0048844	artery morphogenesis	PKD2	1/56	32/4500	0.331	0.653	1
black	GO:0051057	positive regulation of small GTPase mediated signal transduction	MCF2L	1/56	32/4500	0.331	0.653	1
black	GO:0051262	protein tetramerization	PKD2	1/56	32/4500	0.331	0.653	1
black	GO:0072080	nephron tubule development	PKD2	1/56	32/4500	0.331	0.653	1
black	GO:0072384	organelle transport along microtubule	FYCO1	1/56	32/4500	0.331	0.653	1
black	GO:2000351	regulation of endothelial cell apoptotic process	PTPN1	1/56	32/4500	0.331	0.653	1
black	GO:0071222	cellular response to lipopolysaccharide	GIT1/TNIP1	2/56	95/4500	0.332	0.653	2
black	GO:0032787	monocarboxylic acid metabolic process	PRKAB1/SLC16A1/GIT1	3/56	164/4500	0.335	0.653	3
black	GO:0006401	RNA catabolic process	DCP1A/GIGYF2	2/56	96/4500	0.337	0.653	2
black	GO:0006874	intracellular calcium ion homeostasis	VPS54/PKD2	2/56	96/4500	0.337	0.653	2
black	GO:0000281	mitotic cytokinesis	IQGAP2	1/56	33/4500	0.339	0.653	1
black	GO:0002220	innate immune response activating cell surface receptor signaling pathway	TAX1BP1	1/56	33/4500	0.339	0.653	1
black	GO:0009137	purine nucleoside diphosphate catabolic process	GIT1	1/56	33/4500	0.339	0.653	1
black	GO:0009181	purine ribonucleoside diphosphate catabolic process	GIT1	1/56	33/4500	0.339	0.653	1
black	GO:0036230	granulocyte activation	STX4	1/56	33/4500	0.339	0.653	1
black	GO:0050684	regulation of mRNA processing	RBPMS2	1/56	33/4500	0.339	0.653	1
black	GO:0060996	dendritic spine development	GIT1	1/56	33/4500	0.339	0.653	1
black	GO:0061326	renal tubule development	PKD2	1/56	33/4500	0.339	0.653	1
black	GO:0071805	potassium ion transmembrane transport	PKD2	1/56	33/4500	0.339	0.653	1
black	GO:0090307	mitotic spindle assembly	MZT1	1/56	33/4500	0.339	0.653	1
black	GO:0097194	execution phase of apoptosis	VPS54	1/56	33/4500	0.339	0.653	1
black	GO:1901875	positive regulation of post-translational protein modification	TNIP1	1/56	33/4500	0.339	0.653	1
black	GO:1903078	positive regulation of protein localization to plasma membrane	STX4	1/56	33/4500	0.339	0.653	1
black	GO:1903322	positive regulation of protein modification by small protein conjugation or removal	TNIP1	1/56	33/4500	0.339	0.653	1
black	GO:0034599	cellular response to oxidative stress	PKD2/STX4	2/56	97/4500	0.341	0.656	2
black	GO:0065009	regulation of molecular function	LRCH1/CRACR2A/EVI5L/PTPN1/STX4	5/56	311/4500	0.345	0.659	5
black	GO:0003073	regulation of systemic arterial blood pressure	PTPN1	1/56	34/4500	0.348	0.659	1
black	GO:0032722	positive regulation of chemokine production	MAVS	1/56	34/4500	0.348	0.659	1
black	GO:0046031	ADP metabolic process	GIT1	1/56	34/4500	0.348	0.659	1
black	GO:0046209	nitric oxide metabolic process	PKD2	1/56	34/4500	0.348	0.659	1
black	GO:0051348	negative regulation of transferase activity	PTPN1	1/56	34/4500	0.348	0.659	1
black	GO:0051591	response to cAMP	PKD2	1/56	34/4500	0.348	0.659	1
black	GO:0062014	negative regulation of small molecule metabolic process	GIT1	1/56	34/4500	0.348	0.659	1
black	GO:0070059	intrinsic apoptotic signaling pathway in response to endoplasmic reticulum stress	PTPN1	1/56	34/4500	0.348	0.659	1
black	GO:0099068	postsynapse assembly	PTPN1	1/56	34/4500	0.348	0.659	1
black	GO:0048878	chemical homeostasis	VPS54/C2CD2L/SLC16A1/PKD2/STX4	5/56	313/4500	0.35	0.662	5
black	GO:0071219	cellular response to molecule of bacterial origin	GIT1/TNIP1	2/56	99/4500	0.35	0.662	2
black	GO:0007264	small GTPase-mediated signal transduction	DNMBP/GIT1/MCF2L	3/56	170/4500	0.355	0.662	3
black	GO:0002181	cytoplasmic translation	EEF1D	1/56	35/4500	0.356	0.662	1
black	GO:0006486	protein glycosylation	TRIP11	1/56	35/4500	0.356	0.662	1
black	GO:0008344	adult locomotory behavior	GIGYF2	1/56	35/4500	0.356	0.662	1
black	GO:0009191	ribonucleoside diphosphate catabolic process	GIT1	1/56	35/4500	0.356	0.662	1
black	GO:0034620	cellular response to unfolded protein	PTPN1	1/56	35/4500	0.356	0.662	1
black	GO:0035725	sodium ion transmembrane transport	PKD2	1/56	35/4500	0.356	0.662	1
black	GO:0043413	macromolecule glycosylation	TRIP11	1/56	35/4500	0.356	0.662	1
black	GO:0045921	positive regulation of exocytosis	STX4	1/56	35/4500	0.356	0.662	1
black	GO:0046822	regulation of nucleocytoplasmic transport	MAVS	1/56	35/4500	0.356	0.662	1
black	GO:0071900	regulation of protein serine/threonine kinase activity	PTPN1	1/56	35/4500	0.356	0.662	1
black	GO:0072577	endothelial cell apoptotic process	PTPN1	1/56	35/4500	0.356	0.662	1
black	GO:0007186	G protein-coupled receptor signaling pathway	VPS54/GIT1/IQGAP2/PKD2	4/56	243/4500	0.358	0.665	4
black	GO:0051607	defense response to virus	MAVS/AZI2	2/56	101/4500	0.359	0.665	2
black	GO:0098655	monoatomic cation transmembrane transport	CRACR2A/SLC16A1/PKD2	3/56	172/4500	0.362	0.665	3
black	GO:0006954	inflammatory response	VPS54/AFAP1L2/MAVS/GIT1/TNIP1/UACA	6/56	393/4500	0.364	0.665	6
black	GO:0002440	production of molecular mediator of immune response	MAVS/STX4	2/56	102/4500	0.364	0.665	2
black	GO:0140014	mitotic nuclear division	MZT1/UBXN2B	2/56	102/4500	0.364	0.665	2
black	GO:1901990	regulation of mitotic cell cycle phase transition	GIGYF2/PKD2	2/56	102/4500	0.364	0.665	2
black	GO:0000077	DNA damage checkpoint signaling	GIGYF2	1/56	36/4500	0.364	0.665	1
black	GO:0002637	regulation of immunoglobulin production	STX4	1/56	36/4500	0.364	0.665	1
black	GO:0002720	positive regulation of cytokine production involved in immune response	MAVS	1/56	36/4500	0.364	0.665	1
black	GO:0009134	nucleoside diphosphate catabolic process	GIT1	1/56	36/4500	0.364	0.665	1
black	GO:0032370	positive regulation of lipid transport	TMF1	1/56	36/4500	0.364	0.665	1
black	GO:2001057	reactive nitrogen species metabolic process	PKD2	1/56	36/4500	0.364	0.665	1
black	GO:0007015	actin filament organization	MICAL3/AP1AR/IQGAP2	3/56	173/4500	0.366	0.667	3
black	GO:0001894	tissue homeostasis	VPS54/GIGYF2	2/56	103/4500	0.368	0.668	2
black	GO:0015980	energy derivation by oxidation of organic compounds	VPS54/GIT1	2/56	103/4500	0.368	0.668	2
black	GO:0060249	anatomical structure homeostasis	VPS54/GIGYF2	2/56	103/4500	0.368	0.668	2
black	GO:0002292	T cell differentiation involved in immune response	CRACR2A	1/56	37/4500	0.372	0.668	1
black	GO:0009135	purine nucleoside diphosphate metabolic process	GIT1	1/56	37/4500	0.372	0.668	1
black	GO:0009179	purine ribonucleoside diphosphate metabolic process	GIT1	1/56	37/4500	0.372	0.668	1
black	GO:0014812	muscle cell migration	PTPN1	1/56	37/4500	0.372	0.668	1
black	GO:0031570	DNA integrity checkpoint signaling	GIGYF2	1/56	37/4500	0.372	0.668	1
black	GO:0032273	positive regulation of protein polymerization	GIT1	1/56	37/4500	0.372	0.668	1
black	GO:0050886	endocrine process	TMF1	1/56	37/4500	0.372	0.668	1
black	GO:0120162	positive regulation of cold-induced thermogenesis	PRKAB1	1/56	37/4500	0.372	0.668	1
black	GO:1904377	positive regulation of protein localization to cell periphery	STX4	1/56	37/4500	0.372	0.668	1
black	GO:0031667	response to nutrient levels	PRKAB1/SLC16A1/PTPN1	3/56	175/4500	0.372	0.668	3
black	GO:0007281	germ cell development	TMF1/CEP131	2/56	104/4500	0.373	0.668	2
black	GO:0002697	regulation of immune effector process	MAVS/STX4/STX7	3/56	177/4500	0.379	0.669	3
black	GO:0001657	ureteric bud development	PKD2	1/56	38/4500	0.38	0.669	1
black	GO:0001892	embryonic placenta development	PKD2	1/56	38/4500	0.38	0.669	1
black	GO:0008286	insulin receptor signaling pathway	PTPN1	1/56	38/4500	0.38	0.669	1
black	GO:0032479	regulation of type I interferon production	MAVS	1/56	38/4500	0.38	0.669	1
black	GO:0032606	type I interferon production	MAVS	1/56	38/4500	0.38	0.669	1
black	GO:0034446	substrate adhesion-dependent cell spreading	AP1AR	1/56	38/4500	0.38	0.669	1
black	GO:0045824	negative regulation of innate immune response	GIGYF2	1/56	38/4500	0.38	0.669	1
black	GO:0070085	glycosylation	TRIP11	1/56	38/4500	0.38	0.669	1
black	GO:1900182	positive regulation of protein localization to nucleus	MAVS	1/56	38/4500	0.38	0.669	1
black	GO:2000401	regulation of lymphocyte migration	LRCH1	1/56	38/4500	0.38	0.669	1
black	GO:0055074	calcium ion homeostasis	VPS54/PKD2	2/56	106/4500	0.382	0.669	2
black	GO:0007283	spermatogenesis	VPS54/TMF1/CEP131	3/56	178/4500	0.383	0.669	3
black	GO:0007517	muscle organ development	VPS54/SMTN	2/56	107/4500	0.386	0.669	2
black	GO:0044092	negative regulation of molecular function	LRCH1/PTPN1	2/56	107/4500	0.386	0.669	2
black	GO:0000045	autophagosome assembly	UBXN2B	1/56	39/4500	0.388	0.669	1
black	GO:0000956	nuclear-transcribed mRNA catabolic process	DCP1A	1/56	39/4500	0.388	0.669	1
black	GO:0007093	mitotic cell cycle checkpoint signaling	GIGYF2	1/56	39/4500	0.388	0.669	1
black	GO:0007200	phospholipase C-activating G protein-coupled receptor signaling pathway	PKD2	1/56	39/4500	0.388	0.669	1
black	GO:0008625	extrinsic apoptotic signaling pathway via death domain receptors	STX4	1/56	39/4500	0.388	0.669	1
black	GO:0030301	cholesterol transport	VPS54	1/56	39/4500	0.388	0.669	1
black	GO:0035023	regulation of Rho protein signal transduction	MCF2L	1/56	39/4500	0.388	0.669	1
black	GO:0035967	cellular response to topologically incorrect protein	PTPN1	1/56	39/4500	0.388	0.669	1
black	GO:0043367	CD4-positive, alpha-beta T cell differentiation	CRACR2A	1/56	39/4500	0.388	0.669	1
black	GO:0048661	positive regulation of smooth muscle cell proliferation	RBPMS2	1/56	39/4500	0.388	0.669	1
black	GO:0072163	mesonephric epithelium development	PKD2	1/56	39/4500	0.388	0.669	1
black	GO:0072164	mesonephric tubule development	PKD2	1/56	39/4500	0.388	0.669	1
black	GO:1901222	regulation of non-canonical NF-kappaB signal transduction	UACA	1/56	39/4500	0.388	0.669	1
black	GO:0033993	response to lipid	VPS54/CALCOCO1/GIT1/TMF1/TNIP1	5/56	328/4500	0.388	0.669	5
black	GO:0002443	leukocyte mediated immunity	MAVS/STX4/STX7	3/56	180/4500	0.39	0.671	3
black	GO:0048232	male gamete generation	VPS54/TMF1/CEP131	3/56	181/4500	0.393	0.672	3
black	GO:0050727	regulation of inflammatory response	GIT1/TNIP1/UACA	3/56	181/4500	0.393	0.672	3
black	GO:0001101	response to acid chemical	PKD2	1/56	40/4500	0.395	0.672	1
black	GO:0007368	determination of left/right symmetry	PKD2	1/56	40/4500	0.395	0.672	1
black	GO:0015918	sterol transport	VPS54	1/56	40/4500	0.395	0.672	1
black	GO:0032611	interleukin-1 beta production	GIT1	1/56	40/4500	0.395	0.672	1
black	GO:0032651	regulation of interleukin-1 beta production	GIT1	1/56	40/4500	0.395	0.672	1
black	GO:0035418	protein localization to synapse	GIT1	1/56	40/4500	0.395	0.672	1
black	GO:0043299	leukocyte degranulation	STX4	1/56	40/4500	0.395	0.672	1
black	GO:1905037	autophagosome organization	UBXN2B	1/56	40/4500	0.395	0.672	1
black	GO:0006936	muscle contraction	VPS54/SMTN	2/56	110/4500	0.4	0.676	2
black	GO:0001823	mesonephros development	PKD2	1/56	41/4500	0.403	0.676	1
black	GO:0001933	negative regulation of protein phosphorylation	PTPN1	1/56	41/4500	0.403	0.676	1
black	GO:0007224	smoothened signaling pathway	CFAP410	1/56	41/4500	0.403	0.676	1
black	GO:0015718	monocarboxylic acid transport	SLC16A1	1/56	41/4500	0.403	0.676	1
black	GO:0016579	protein deubiquitination	TNIP1	1/56	41/4500	0.403	0.676	1
black	GO:0035082	axoneme assembly	CEP131	1/56	41/4500	0.403	0.676	1
black	GO:0043467	regulation of generation of precursor metabolites and energy	GIT1	1/56	41/4500	0.403	0.676	1
black	GO:0051928	positive regulation of calcium ion transport	CRACR2A	1/56	41/4500	0.403	0.676	1
black	GO:0061640	cytoskeleton-dependent cytokinesis	IQGAP2	1/56	41/4500	0.403	0.676	1
black	GO:1901655	cellular response to ketone	VPS54	1/56	41/4500	0.403	0.676	1
black	GO:0043161	proteasome-mediated ubiquitin-dependent protein catabolic process	FAF2/UBXN2B	2/56	111/4500	0.404	0.676	2
black	GO:0071216	cellular response to biotic stimulus	GIT1/TNIP1	2/56	111/4500	0.404	0.676	2
black	GO:0006446	regulation of translational initiation	GIGYF2	1/56	42/4500	0.41	0.681	1
black	GO:0006665	sphingolipid metabolic process	VPS54	1/56	42/4500	0.41	0.681	1
black	GO:0008630	intrinsic apoptotic signaling pathway in response to DNA damage	UACA	1/56	42/4500	0.41	0.681	1
black	GO:0009185	ribonucleoside diphosphate metabolic process	GIT1	1/56	42/4500	0.41	0.681	1
black	GO:0060972	left/right pattern formation	PKD2	1/56	42/4500	0.41	0.681	1
black	GO:0070646	protein modification by small protein removal	TNIP1	1/56	42/4500	0.41	0.681	1
black	GO:0072009	nephron epithelium development	PKD2	1/56	42/4500	0.41	0.681	1
black	GO:0003231	cardiac ventricle development	TRIP11	1/56	43/4500	0.418	0.682	1
black	GO:0003279	cardiac septum development	TRIP11	1/56	43/4500	0.418	0.682	1
black	GO:0006633	fatty acid biosynthetic process	PRKAB1	1/56	43/4500	0.418	0.682	1
black	GO:0007041	lysosomal transport	VPS54	1/56	43/4500	0.418	0.682	1
black	GO:0007043	cell-cell junction assembly	STRN	1/56	43/4500	0.418	0.682	1
black	GO:0007269	neurotransmitter secretion	GIT1	1/56	43/4500	0.418	0.682	1
black	GO:0016311	dephosphorylation	PTPN1	1/56	43/4500	0.418	0.682	1
black	GO:0017148	negative regulation of translation	GIGYF2	1/56	43/4500	0.418	0.682	1
black	GO:0048708	astrocyte differentiation	VPS54	1/56	43/4500	0.418	0.682	1
black	GO:0072678	T cell migration	LRCH1	1/56	43/4500	0.418	0.682	1
black	GO:0099643	signal release from synapse	GIT1	1/56	43/4500	0.418	0.682	1
black	GO:1905954	positive regulation of lipid localization	TMF1	1/56	43/4500	0.418	0.682	1
black	GO:1990868	response to chemokine	LRCH1	1/56	43/4500	0.418	0.682	1
black	GO:1990869	cellular response to chemokine	LRCH1	1/56	43/4500	0.418	0.682	1
black	GO:0032102	negative regulation of response to external stimulus	GIGYF2/GIT1/UACA	3/56	189/4500	0.42	0.683	3
black	GO:0034220	monoatomic ion transmembrane transport	CRACR2A/SLC16A1/PKD2	3/56	189/4500	0.42	0.683	3
black	GO:0002062	chondrocyte differentiation	TRIP11	1/56	44/4500	0.425	0.683	1
black	GO:0009408	response to heat	EEF1D	1/56	44/4500	0.425	0.683	1
black	GO:0009799	specification of symmetry	PKD2	1/56	44/4500	0.425	0.683	1
black	GO:0009855	determination of bilateral symmetry	PKD2	1/56	44/4500	0.425	0.683	1
black	GO:0032755	positive regulation of interleukin-6 production	MAVS	1/56	44/4500	0.425	0.683	1
black	GO:0035264	multicellular organism growth	GIGYF2	1/56	44/4500	0.425	0.683	1
black	GO:0043547	positive regulation of GTPase activity	EVI5L	1/56	44/4500	0.425	0.683	1
black	GO:0046683	response to organophosphorus	PKD2	1/56	44/4500	0.425	0.683	1
black	GO:0071347	cellular response to interleukin-1	TAX1BP1	1/56	44/4500	0.425	0.683	1
black	GO:1905477	positive regulation of protein localization to membrane	STX4	1/56	44/4500	0.425	0.683	1
black	GO:2001243	negative regulation of intrinsic apoptotic signaling pathway	PTPN1	1/56	44/4500	0.425	0.683	1
black	GO:0019058	viral life cycle	MAVS/TNIP1	2/56	116/4500	0.426	0.683	2
black	GO:0045786	negative regulation of cell cycle	GIGYF2/PKD2	2/56	116/4500	0.426	0.683	2
black	GO:0044093	positive regulation of molecular function	CRACR2A/EVI5L/STX4	3/56	191/4500	0.427	0.683	3
black	GO:0009154	purine ribonucleotide catabolic process	GIT1	1/56	45/4500	0.432	0.687	1
black	GO:0042326	negative regulation of phosphorylation	PTPN1	1/56	45/4500	0.432	0.687	1
black	GO:0043244	regulation of protein-containing complex disassembly	FYCO1	1/56	45/4500	0.432	0.687	1
black	GO:0051209	release of sequestered calcium ion into cytosol	PKD2	1/56	45/4500	0.432	0.687	1
black	GO:0150076	neuroinflammatory response	VPS54	1/56	45/4500	0.432	0.687	1
black	GO:0010959	regulation of metal ion transport	CRACR2A/PKD2	2/56	118/4500	0.435	0.687	2
black	GO:0007417	central nervous system development	VPS54/GIGYF2/GIT1/PKD2/TBC1D23	5/56	347/4500	0.436	0.687	5
black	GO:0006816	calcium ion transport	CRACR2A/PKD2	2/56	119/4500	0.439	0.687	2
black	GO:0010038	response to metal ion	VPS54/PKD2	2/56	119/4500	0.439	0.687	2
black	GO:0070372	regulation of ERK1 and ERK2 cascade	PTPN1/TNIP1	2/56	119/4500	0.439	0.687	2
black	GO:0002709	regulation of T cell mediated immunity	STX7	1/56	46/4500	0.44	0.687	1
black	GO:0009132	nucleoside diphosphate metabolic process	GIT1	1/56	46/4500	0.44	0.687	1
black	GO:0009261	ribonucleotide catabolic process	GIT1	1/56	46/4500	0.44	0.687	1
black	GO:0014074	response to purine-containing compound	PKD2	1/56	46/4500	0.44	0.687	1
black	GO:0032602	chemokine production	MAVS	1/56	46/4500	0.44	0.687	1
black	GO:0032642	regulation of chemokine production	MAVS	1/56	46/4500	0.44	0.687	1
black	GO:0034767	positive regulation of monoatomic ion transmembrane transport	CRACR2A	1/56	46/4500	0.44	0.687	1
black	GO:0051282	regulation of sequestering of calcium ion	PKD2	1/56	46/4500	0.44	0.687	1
black	GO:0051283	negative regulation of sequestering of calcium ion	PKD2	1/56	46/4500	0.44	0.687	1
black	GO:0060840	artery development	PKD2	1/56	46/4500	0.44	0.687	1
black	GO:1904064	positive regulation of cation transmembrane transport	CRACR2A	1/56	46/4500	0.44	0.687	1
black	GO:0071214	cellular response to abiotic stimulus	PKD2/EEF1D	2/56	120/4500	0.443	0.687	2
black	GO:0104004	cellular response to environmental stimulus	PKD2/EEF1D	2/56	120/4500	0.443	0.687	2
black	GO:0002252	immune effector process	CRACR2A/MAVS/STX4/STX7	4/56	273/4500	0.444	0.687	4
black	GO:1901698	response to nitrogen compound	CRACR2A/FAF2/MAVS/PKD2/PTPN1	5/56	351/4500	0.446	0.687	5
black	GO:0006606	protein import into nucleus	MAVS	1/56	47/4500	0.447	0.687	1
black	GO:0006643	membrane lipid metabolic process	VPS54	1/56	47/4500	0.447	0.687	1
black	GO:0006813	potassium ion transport	PKD2	1/56	47/4500	0.447	0.687	1
black	GO:0010927	cellular component assembly involved in morphogenesis	TMF1	1/56	47/4500	0.447	0.687	1
black	GO:0030510	regulation of BMP signaling pathway	RBPMS2	1/56	47/4500	0.447	0.687	1
black	GO:0032989	cellular anatomical entity morphogenesis	TMF1	1/56	47/4500	0.447	0.687	1
black	GO:0044344	cellular response to fibroblast growth factor stimulus	PTPN1	1/56	47/4500	0.447	0.687	1
black	GO:0048565	digestive tract development	RBPMS2	1/56	47/4500	0.447	0.687	1
black	GO:0051208	sequestering of calcium ion	PKD2	1/56	47/4500	0.447	0.687	1
black	GO:0032103	positive regulation of response to external stimulus	MAVS/STX4/TAX1BP1/TNIP1	4/56	274/4500	0.447	0.687	4
black	GO:0055085	transmembrane transport	CRACR2A/SLC16A1/PKD2/TRIP11	4/56	274/4500	0.447	0.687	4
black	GO:0060627	regulation of vesicle-mediated transport	GIT1/PTPN1/STX4	3/56	198/4500	0.45	0.689	3
black	GO:0062197	cellular response to chemical stress	PKD2/STX4	2/56	122/4500	0.452	0.689	2
black	GO:0009617	response to bacterium	MAVS/GIT1/TMF1/TNIP1	4/56	276/4500	0.453	0.689	4
black	GO:0001910	regulation of leukocyte mediated cytotoxicity	STX7	1/56	48/4500	0.454	0.689	1
black	GO:0002824	positive regulation of adaptive immune response based on somatic recombination of immune receptors built from immunoglobulin superfamily domains	STX7	1/56	48/4500	0.454	0.689	1
black	GO:0006195	purine nucleotide catabolic process	GIT1	1/56	48/4500	0.454	0.689	1
black	GO:0008584	male gonad development	TMF1	1/56	48/4500	0.454	0.689	1
black	GO:0046546	development of primary male sexual characteristics	TMF1	1/56	48/4500	0.454	0.689	1
black	GO:0051225	spindle assembly	MZT1	1/56	48/4500	0.454	0.689	1
black	GO:0006091	generation of precursor metabolites and energy	VPS54/GIT1	2/56	123/4500	0.456	0.691	2
black	GO:0097193	intrinsic apoptotic signaling pathway	PTPN1/UACA	2/56	123/4500	0.456	0.691	2
black	GO:0002275	myeloid cell activation involved in immune response	STX4	1/56	49/4500	0.46	0.693	1
black	GO:0002377	immunoglobulin production	STX4	1/56	49/4500	0.46	0.693	1
black	GO:0007519	skeletal muscle tissue development	VPS54	1/56	49/4500	0.46	0.693	1
black	GO:0010977	negative regulation of neuron projection development	PTPN1	1/56	49/4500	0.46	0.693	1
black	GO:0051147	regulation of muscle cell differentiation	RBPMS2	1/56	49/4500	0.46	0.693	1
black	GO:0071456	cellular response to hypoxia	PTPN1	1/56	49/4500	0.46	0.693	1
black	GO:0071826	protein-RNA complex organization	FAF2	1/56	49/4500	0.46	0.693	1
black	GO:0090287	regulation of cellular response to growth factor stimulus	PTPN1/RBPMS2	2/56	125/4500	0.464	0.693	2
black	GO:0006814	sodium ion transport	PKD2	1/56	50/4500	0.467	0.693	1
black	GO:0007605	sensory perception of sound	STX4	1/56	50/4500	0.467	0.693	1
black	GO:0016052	carbohydrate catabolic process	GIT1	1/56	50/4500	0.467	0.693	1
black	GO:0016241	regulation of macroautophagy	FYCO1	1/56	50/4500	0.467	0.693	1
black	GO:0032612	interleukin-1 production	GIT1	1/56	50/4500	0.467	0.693	1
black	GO:0032652	regulation of interleukin-1 production	GIT1	1/56	50/4500	0.467	0.693	1
black	GO:0051170	import into nucleus	MAVS	1/56	50/4500	0.467	0.693	1
black	GO:0055123	digestive system development	RBPMS2	1/56	50/4500	0.467	0.693	1
black	GO:0071774	response to fibroblast growth factor	PTPN1	1/56	50/4500	0.467	0.693	1
black	GO:0002757	immune response-activating signaling pathway	MAVS/TAX1BP1/TNIP1	3/56	204/4500	0.47	0.693	3
black	GO:0007267	cell-cell signaling	VPS54/C2CD2L/SLC16A1/GIT1/STX4/TMF1	6/56	440/4500	0.471	0.693	6
black	GO:0007169	cell surface receptor protein tyrosine kinase signaling pathway	AFAP1L2/GIGYF2/GIT1/PTPN1	4/56	283/4500	0.472	0.693	4
black	GO:0044772	mitotic cell cycle phase transition	GIGYF2/PKD2	2/56	127/4500	0.473	0.693	2
black	GO:0001889	liver development	PKD2	1/56	51/4500	0.474	0.693	1
black	GO:0002821	positive regulation of adaptive immune response	STX7	1/56	51/4500	0.474	0.693	1
black	GO:0006413	translational initiation	GIGYF2	1/56	51/4500	0.474	0.693	1
black	GO:0007266	Rho protein signal transduction	MCF2L	1/56	51/4500	0.474	0.693	1
black	GO:0010212	response to ionizing radiation	EEF1D	1/56	51/4500	0.474	0.693	1
black	GO:0010508	positive regulation of autophagy	FYCO1	1/56	51/4500	0.474	0.693	1
black	GO:0036294	cellular response to decreased oxygen levels	PTPN1	1/56	51/4500	0.474	0.693	1
black	GO:0043484	regulation of RNA splicing	RBPMS2	1/56	51/4500	0.474	0.693	1
black	GO:0051261	protein depolymerization	MICAL3	1/56	51/4500	0.474	0.693	1
black	GO:0060538	skeletal muscle organ development	VPS54	1/56	51/4500	0.474	0.693	1
black	GO:0061008	hepaticobiliary system development	PKD2	1/56	51/4500	0.474	0.693	1
black	GO:0099175	regulation of postsynapse organization	PTPN1	1/56	51/4500	0.474	0.693	1
black	GO:0043085	positive regulation of catalytic activity	EVI5L/STX4	2/56	128/4500	0.477	0.697	2
black	GO:0000075	cell cycle checkpoint signaling	GIGYF2	1/56	52/4500	0.481	0.697	1
black	GO:0002367	cytokine production involved in immune response	MAVS	1/56	52/4500	0.481	0.697	1
black	GO:0002708	positive regulation of lymphocyte mediated immunity	STX7	1/56	52/4500	0.481	0.697	1
black	GO:0002718	regulation of cytokine production involved in immune response	MAVS	1/56	52/4500	0.481	0.697	1
black	GO:0007173	epidermal growth factor receptor signaling pathway	AFAP1L2	1/56	52/4500	0.481	0.697	1
black	GO:0021915	neural tube development	PKD2	1/56	52/4500	0.481	0.697	1
black	GO:0031341	regulation of cell killing	STX7	1/56	52/4500	0.481	0.697	1
black	GO:0031349	positive regulation of defense response	MAVS/TAX1BP1/TNIP1	3/56	208/4500	0.483	0.698	3
black	GO:0001701	in utero embryonic development	VPS54/PKD2	2/56	130/4500	0.485	0.698	2
black	GO:0048872	homeostasis of number of cells	VPS54/GIGYF2	2/56	130/4500	0.485	0.698	2
black	GO:0060537	muscle tissue development	VPS54/PKD2	2/56	130/4500	0.485	0.698	2
black	GO:0007612	learning	GIT1	1/56	53/4500	0.487	0.698	1
black	GO:0032368	regulation of lipid transport	TMF1	1/56	53/4500	0.487	0.698	1
black	GO:0033209	tumor necrosis factor-mediated signaling pathway	TAX1BP1	1/56	53/4500	0.487	0.698	1
black	GO:0046496	nicotinamide nucleotide metabolic process	GIT1	1/56	53/4500	0.487	0.698	1
black	GO:0046632	alpha-beta T cell differentiation	CRACR2A	1/56	53/4500	0.487	0.698	1
black	GO:0072523	purine-containing compound catabolic process	GIT1	1/56	53/4500	0.487	0.698	1
black	GO:1903035	negative regulation of response to wounding	GIT1	1/56	53/4500	0.487	0.698	1
black	GO:0009725	response to hormone	VPS54/CALCOCO1/PTPN1/TMF1	4/56	289/4500	0.489	0.699	4
black	GO:0070371	ERK1 and ERK2 cascade	PTPN1/TNIP1	2/56	131/4500	0.489	0.699	2
black	GO:0030336	negative regulation of cell migration	LRCH1/PTPN1	2/56	132/4500	0.493	0.701	2
black	GO:0002286	T cell activation involved in immune response	CRACR2A	1/56	54/4500	0.494	0.701	1
black	GO:0007052	mitotic spindle organization	MZT1	1/56	54/4500	0.494	0.701	1
black	GO:0046661	male sex differentiation	TMF1	1/56	54/4500	0.494	0.701	1
black	GO:0050806	positive regulation of synaptic transmission	STX4	1/56	54/4500	0.494	0.701	1
black	GO:0120161	regulation of cold-induced thermogenesis	PRKAB1	1/56	54/4500	0.494	0.701	1
black	GO:1902414	protein localization to cell junction	GIT1	1/56	54/4500	0.494	0.701	1
black	GO:0002366	leukocyte activation involved in immune response	CRACR2A/STX4	2/56	133/4500	0.497	0.702	2
black	GO:0030162	regulation of proteolysis	PTPN1/TMF1	2/56	133/4500	0.497	0.702	2
black	GO:0032956	regulation of actin cytoskeleton organization	AP1AR/IQGAP2	2/56	133/4500	0.497	0.702	2
black	GO:0042742	defense response to bacterium	MAVS/TMF1	2/56	133/4500	0.497	0.702	2
black	GO:1901699	cellular response to nitrogen compound	MAVS/PKD2/PTPN1	3/56	213/4500	0.499	0.702	3
black	GO:0002832	negative regulation of response to biotic stimulus	GIGYF2	1/56	55/4500	0.5	0.702	1
black	GO:0032760	positive regulation of tumor necrosis factor production	MAVS	1/56	55/4500	0.5	0.702	1
black	GO:0051345	positive regulation of hydrolase activity	EVI5L	1/56	55/4500	0.5	0.702	1
black	GO:0072524	pyridine-containing compound metabolic process	GIT1	1/56	55/4500	0.5	0.702	1
black	GO:0090101	negative regulation of transmembrane receptor protein serine/threonine kinase signaling pathway	RBPMS2	1/56	55/4500	0.5	0.702	1
black	GO:0106106	cold-induced thermogenesis	PRKAB1	1/56	55/4500	0.5	0.702	1
black	GO:0009314	response to radiation	CEP250/EEF1D	2/56	134/4500	0.501	0.702	2
black	GO:1901987	regulation of cell cycle phase transition	GIGYF2/PKD2	2/56	134/4500	0.501	0.702	2
black	GO:1903131	mononuclear cell differentiation	VPS54/CRACR2A/AZI2	3/56	214/4500	0.502	0.703	3
black	GO:0010628	positive regulation of gene expression	AFAP1L2/MAVS/CALCOCO1/PKD2/STX4/TMF1	6/56	454/4500	0.503	0.703	6
black	GO:0002263	cell activation involved in immune response	CRACR2A/STX4	2/56	135/4500	0.505	0.703	2
black	GO:0001578	microtubule bundle formation	CEP131	1/56	56/4500	0.506	0.703	1
black	GO:0035710	CD4-positive, alpha-beta T cell activation	CRACR2A	1/56	56/4500	0.506	0.703	1
black	GO:0038061	non-canonical NF-kappaB signal transduction	UACA	1/56	56/4500	0.506	0.703	1
black	GO:0061136	regulation of proteasomal protein catabolic process	TMF1	1/56	56/4500	0.506	0.703	1
black	GO:0071248	cellular response to metal ion	PKD2	1/56	56/4500	0.506	0.703	1
black	GO:0071453	cellular response to oxygen levels	PTPN1	1/56	56/4500	0.506	0.703	1
black	GO:0006941	striated muscle contraction	VPS54	1/56	57/4500	0.512	0.706	1
black	GO:0007009	plasma membrane organization	STX4	1/56	57/4500	0.512	0.706	1
black	GO:0009166	nucleotide catabolic process	GIT1	1/56	57/4500	0.512	0.706	1
black	GO:0038127	ERBB signaling pathway	AFAP1L2	1/56	57/4500	0.512	0.706	1
black	GO:0051260	protein homooligomerization	PKD2	1/56	57/4500	0.512	0.706	1
black	GO:0070555	response to interleukin-1	TAX1BP1	1/56	57/4500	0.512	0.706	1
black	GO:0072330	monocarboxylic acid biosynthetic process	PRKAB1	1/56	57/4500	0.512	0.706	1
black	GO:1900180	regulation of protein localization to nucleus	MAVS	1/56	57/4500	0.512	0.706	1
black	GO:0016032	viral process	MAVS/TNIP1	2/56	138/4500	0.517	0.708	2
black	GO:0043269	regulation of monoatomic ion transport	CRACR2A/PKD2	2/56	138/4500	0.517	0.708	2
black	GO:0003205	cardiac chamber development	TRIP11	1/56	58/4500	0.519	0.708	1
black	GO:0008016	regulation of heart contraction	PTPN1	1/56	58/4500	0.519	0.708	1
black	GO:0008217	regulation of blood pressure	PTPN1	1/56	58/4500	0.519	0.708	1
black	GO:0035148	tube formation	SDCCAG8	1/56	58/4500	0.519	0.708	1
black	GO:0050954	sensory perception of mechanical stimulus	STX4	1/56	58/4500	0.519	0.708	1
black	GO:0072676	lymphocyte migration	LRCH1	1/56	58/4500	0.519	0.708	1
black	GO:1903557	positive regulation of tumor necrosis factor superfamily cytokine production	MAVS	1/56	58/4500	0.519	0.708	1
black	GO:0002460	adaptive immune response based on somatic recombination of immune receptors built from immunoglobulin superfamily domains	CRACR2A/STX7	2/56	139/4500	0.521	0.71	2
black	GO:0002456	T cell mediated immunity	STX7	1/56	59/4500	0.525	0.71	1
black	GO:0006109	regulation of carbohydrate metabolic process	GIT1	1/56	59/4500	0.525	0.71	1
black	GO:0007338	single fertilization	IRAG2	1/56	59/4500	0.525	0.71	1
black	GO:0030534	adult behavior	GIGYF2	1/56	59/4500	0.525	0.71	1
black	GO:0071478	cellular response to radiation	EEF1D	1/56	59/4500	0.525	0.71	1
black	GO:1903320	regulation of protein modification by small protein conjugation or removal	TNIP1	1/56	59/4500	0.525	0.71	1
black	GO:1990845	adaptive thermogenesis	PRKAB1	1/56	59/4500	0.525	0.71	1
black	GO:0007162	negative regulation of cell adhesion	AP1AR/PTPN1	2/56	140/4500	0.525	0.71	2
black	GO:0002253	activation of immune response	MAVS/TAX1BP1/TNIP1	3/56	222/4500	0.527	0.712	3
black	GO:0007259	cell surface receptor signaling pathway via JAK-STAT	PKD2	1/56	60/4500	0.531	0.714	1
black	GO:0034614	cellular response to reactive oxygen species	PKD2	1/56	60/4500	0.531	0.714	1
black	GO:0048754	branching morphogenesis of an epithelial tube	PKD2	1/56	60/4500	0.531	0.714	1
black	GO:0051651	maintenance of location in cell	PKD2	1/56	60/4500	0.531	0.714	1
black	GO:0001909	leukocyte mediated cytotoxicity	STX7	1/56	61/4500	0.537	0.719	1
black	GO:0042770	signal transduction in response to DNA damage	GIGYF2	1/56	61/4500	0.537	0.719	1
black	GO:0048660	regulation of smooth muscle cell proliferation	RBPMS2	1/56	61/4500	0.537	0.719	1
black	GO:0048839	inner ear development	TRIP11	1/56	61/4500	0.537	0.719	1
black	GO:0007276	gamete generation	VPS54/TMF1/CEP131	3/56	226/4500	0.54	0.722	3
black	GO:0006979	response to oxidative stress	PKD2/STX4	2/56	144/4500	0.54	0.722	2
black	GO:0001890	placenta development	PKD2	1/56	62/4500	0.542	0.722	1
black	GO:0009101	glycoprotein biosynthetic process	TNIP1	1/56	62/4500	0.542	0.722	1
black	GO:0030509	BMP signaling pathway	RBPMS2	1/56	62/4500	0.542	0.722	1
black	GO:0034764	positive regulation of transmembrane transport	CRACR2A	1/56	62/4500	0.542	0.722	1
black	GO:0007268	chemical synaptic transmission	VPS54/GIT1/STX4	3/56	227/4500	0.543	0.722	3
black	GO:0098916	anterograde trans-synaptic signaling	VPS54/GIT1/STX4	3/56	227/4500	0.543	0.722	3
black	GO:0003012	muscle system process	VPS54/SMTN	2/56	145/4500	0.544	0.722	2
black	GO:0009615	response to virus	MAVS/AZI2	2/56	146/4500	0.548	0.723	2
black	GO:0032496	response to lipopolysaccharide	GIT1/TNIP1	2/56	146/4500	0.548	0.723	2
black	GO:0048659	smooth muscle cell proliferation	RBPMS2	1/56	63/4500	0.548	0.723	1
black	GO:0048705	skeletal system morphogenesis	TRIP11	1/56	63/4500	0.548	0.723	1
black	GO:0072006	nephron development	PKD2	1/56	63/4500	0.548	0.723	1
black	GO:0072073	kidney epithelium development	PKD2	1/56	63/4500	0.548	0.723	1
black	GO:0097553	calcium ion transmembrane import into cytosol	PKD2	1/56	63/4500	0.548	0.723	1
black	GO:1901873	regulation of post-translational protein modification	TNIP1	1/56	63/4500	0.548	0.723	1
black	GO:0099537	trans-synaptic signaling	VPS54/GIT1/STX4	3/56	229/4500	0.549	0.723	3
black	GO:0002764	immune response-regulating signaling pathway	MAVS/TAX1BP1/TNIP1	3/56	230/4500	0.552	0.724	3
black	GO:0006812	monoatomic cation transport	CRACR2A/SLC16A1/PKD2	3/56	230/4500	0.552	0.724	3
black	GO:0051603	proteolysis involved in protein catabolic process	FAF2/TMF1/UBXN2B	3/56	230/4500	0.552	0.724	3
black	GO:0061061	muscle structure development	VPS54/RBPMS2/SMTN	3/56	230/4500	0.552	0.724	3
black	GO:0007584	response to nutrient	SLC16A1	1/56	64/4500	0.554	0.724	1
black	GO:0009266	response to temperature stimulus	EEF1D	1/56	64/4500	0.554	0.724	1
black	GO:0051235	maintenance of location	PKD2	1/56	64/4500	0.554	0.724	1
black	GO:0030003	intracellular monoatomic cation homeostasis	VPS54/PKD2	2/56	148/4500	0.555	0.725	2
black	GO:0032970	regulation of actin filament-based process	AP1AR/IQGAP2	2/56	148/4500	0.555	0.725	2
black	GO:0001819	positive regulation of cytokine production	AFAP1L2/MAVS/TMF1	3/56	232/4500	0.558	0.727	3
black	GO:0032869	cellular response to insulin stimulus	PTPN1	1/56	65/4500	0.56	0.729	1
black	GO:0002237	response to molecule of bacterial origin	GIT1/TNIP1	2/56	150/4500	0.562	0.73	2
black	GO:0006873	intracellular monoatomic ion homeostasis	VPS54/PKD2	2/56	150/4500	0.562	0.73	2
black	GO:0002683	negative regulation of immune system process	LRCH1/GIGYF2/TAX1BP1	3/56	234/4500	0.564	0.73	3
black	GO:0001764	neuron migration	SDCCAG8	1/56	66/4500	0.565	0.73	1
black	GO:0046034	ATP metabolic process	GIT1	1/56	66/4500	0.565	0.73	1
black	GO:0071772	response to BMP	RBPMS2	1/56	66/4500	0.565	0.73	1
black	GO:0071773	cellular response to BMP stimulus	RBPMS2	1/56	66/4500	0.565	0.73	1
black	GO:1901292	nucleoside phosphate catabolic process	GIT1	1/56	66/4500	0.565	0.73	1
black	GO:1905952	regulation of lipid localization	TMF1	1/56	66/4500	0.565	0.73	1
black	GO:0000280	nuclear division	MZT1/UBXN2B	2/56	151/4500	0.566	0.731	2
black	GO:0001659	temperature homeostasis	PRKAB1	1/56	67/4500	0.571	0.735	1
black	GO:2001236	regulation of extrinsic apoptotic signaling pathway	STX4	1/56	67/4500	0.571	0.735	1
black	GO:0000070	mitotic sister chromatid segregation	MZT1	1/56	68/4500	0.576	0.741	1
black	GO:0009060	aerobic respiration	GIT1	1/56	68/4500	0.576	0.741	1
black	GO:2001233	regulation of apoptotic signaling pathway	PTPN1/STX4	2/56	154/4500	0.577	0.741	2
black	GO:0099536	synaptic signaling	VPS54/GIT1/STX4	3/56	239/4500	0.578	0.742	3
black	GO:0031589	cell-substrate adhesion	AP1AR/PTPN1	2/56	155/4500	0.581	0.744	2
black	GO:0048167	regulation of synaptic plasticity	STX4	1/56	69/4500	0.581	0.744	1
black	GO:0019953	sexual reproduction	VPS54/IRAG2/TMF1/CEP131	4/56	324/4500	0.581	0.744	4
black	GO:0034330	cell junction organization	GIT1/KIFC3/PTPN1/STRN	4/56	325/4500	0.584	0.746	4
black	GO:0097190	apoptotic signaling pathway	PTPN1/STX4/UACA	3/56	241/4500	0.584	0.746	3
black	GO:0009205	purine ribonucleoside triphosphate metabolic process	GIT1	1/56	70/4500	0.587	0.746	1
black	GO:0019722	calcium-mediated signaling	PKD2	1/56	70/4500	0.587	0.746	1
black	GO:0031400	negative regulation of protein modification process	PTPN1	1/56	70/4500	0.587	0.746	1
black	GO:0043583	ear development	TRIP11	1/56	70/4500	0.587	0.746	1
black	GO:0007167	enzyme-linked receptor protein signaling pathway	AFAP1L2/GIGYF2/GIT1/PTPN1/RBPMS2	5/56	411/4500	0.59	0.75	5
black	GO:0061138	morphogenesis of a branching epithelium	PKD2	1/56	71/4500	0.592	0.75	1
black	GO:0097696	cell surface receptor signaling pathway via STAT	PKD2	1/56	71/4500	0.592	0.75	1
black	GO:1903050	regulation of proteolysis involved in protein catabolic process	TMF1	1/56	71/4500	0.592	0.75	1
black	GO:0009566	fertilization	IRAG2	1/56	72/4500	0.597	0.754	1
black	GO:0016054	organic acid catabolic process	SLC16A1	1/56	72/4500	0.597	0.754	1
black	GO:0046395	carboxylic acid catabolic process	SLC16A1	1/56	72/4500	0.597	0.754	1
black	GO:0060047	heart contraction	PTPN1	1/56	72/4500	0.597	0.754	1
black	GO:0044770	cell cycle phase transition	GIGYF2/PKD2	2/56	160/4500	0.598	0.755	2
black	GO:0001763	morphogenesis of a branching structure	PKD2	1/56	73/4500	0.602	0.756	1
black	GO:0043270	positive regulation of monoatomic ion transport	CRACR2A	1/56	73/4500	0.602	0.756	1
black	GO:0051302	regulation of cell division	GIT1	1/56	73/4500	0.602	0.756	1
black	GO:0071675	regulation of mononuclear cell migration	LRCH1	1/56	73/4500	0.602	0.756	1
black	GO:1902905	positive regulation of supramolecular fiber organization	GIT1	1/56	73/4500	0.602	0.756	1
black	GO:0019752	carboxylic acid metabolic process	PRKAB1/SLC16A1/GIT1	3/56	248/4500	0.604	0.758	3
black	GO:0050804	modulation of chemical synaptic transmission	GIT1/STX4	2/56	162/4500	0.605	0.758	2
black	GO:0003015	heart process	PTPN1	1/56	74/4500	0.607	0.758	1
black	GO:0009144	purine nucleoside triphosphate metabolic process	GIT1	1/56	74/4500	0.607	0.758	1
black	GO:1903522	regulation of blood circulation	PTPN1	1/56	74/4500	0.607	0.758	1
black	GO:0048285	organelle fission	MZT1/UBXN2B	2/56	163/4500	0.608	0.758	2
black	GO:0098662	inorganic cation transmembrane transport	SLC16A1/PKD2	2/56	163/4500	0.608	0.758	2
black	GO:0099177	regulation of trans-synaptic signaling	GIT1/STX4	2/56	163/4500	0.608	0.758	2
black	GO:0043066	negative regulation of apoptotic process	VPS54/PTPN1/TAX1BP1/TMF1	4/56	335/4500	0.609	0.758	4
black	GO:0001817	regulation of cytokine production	AFAP1L2/MAVS/GIT1/TMF1	4/56	336/4500	0.611	0.758	4
black	GO:0098771	inorganic ion homeostasis	VPS54/PKD2	2/56	164/4500	0.612	0.758	2
black	GO:0000302	response to reactive oxygen species	PKD2	1/56	75/4500	0.612	0.758	1
black	GO:0008154	actin polymerization or depolymerization	MICAL3	1/56	75/4500	0.612	0.758	1
black	GO:0051963	regulation of synapse assembly	PTPN1	1/56	75/4500	0.612	0.758	1
black	GO:0060348	bone development	TRIP11	1/56	75/4500	0.612	0.758	1
black	GO:0009790	embryo development	VPS54/PKD2/RBPMS2/TBC1D23	4/56	337/4500	0.613	0.759	4
black	GO:0010608	post-transcriptional regulation of gene expression	DCP1A/GIGYF2	2/56	165/4500	0.615	0.761	2
black	GO:0007051	spindle organization	MZT1	1/56	76/4500	0.617	0.762	1
black	GO:1901654	response to ketone	VPS54	1/56	76/4500	0.617	0.762	1
black	GO:0002521	leukocyte differentiation	VPS54/CRACR2A/AZI2	3/56	253/4500	0.618	0.762	3
black	GO:0001816	cytokine production	AFAP1L2/MAVS/GIT1/TMF1	4/56	339/4500	0.618	0.762	4
black	GO:0043436	oxoacid metabolic process	PRKAB1/SLC16A1/GIT1	3/56	254/4500	0.621	0.762	3
black	GO:0021953	central nervous system neuron differentiation	GIGYF2	1/56	77/4500	0.622	0.762	1
black	GO:0050921	positive regulation of chemotaxis	STX4	1/56	77/4500	0.622	0.762	1
black	GO:0051216	cartilage development	TRIP11	1/56	77/4500	0.622	0.762	1
black	GO:0051495	positive regulation of cytoskeleton organization	GIT1	1/56	77/4500	0.622	0.762	1
black	GO:2001242	regulation of intrinsic apoptotic signaling pathway	PTPN1	1/56	77/4500	0.622	0.762	1
black	GO:0006811	monoatomic ion transport	CRACR2A/SLC16A1/PKD2	3/56	255/4500	0.623	0.763	3
black	GO:0043524	negative regulation of neuron apoptotic process	VPS54	1/56	78/4500	0.627	0.766	1
black	GO:1903828	negative regulation of protein localization	UBXN2B	1/56	78/4500	0.627	0.766	1
black	GO:0006082	organic acid metabolic process	PRKAB1/SLC16A1/GIT1	3/56	257/4500	0.629	0.766	3
black	GO:0006974	DNA damage response	CFAP410/GIGYF2/UACA	3/56	258/4500	0.631	0.766	3
black	GO:0000377	RNA splicing, via transesterification reactions with bulged adenosine as nucleophile	RBPMS2	1/56	79/4500	0.631	0.766	1
black	GO:0000398	mRNA splicing, via spliceosome	RBPMS2	1/56	79/4500	0.631	0.766	1
black	GO:0008037	cell recognition	GIT1	1/56	79/4500	0.631	0.766	1
black	GO:0031099	regeneration	VPS54	1/56	79/4500	0.631	0.766	1
black	GO:0050729	positive regulation of inflammatory response	TNIP1	1/56	79/4500	0.631	0.766	1
black	GO:0006511	ubiquitin-dependent protein catabolic process	FAF2/UBXN2B	2/56	170/4500	0.632	0.766	2
black	GO:0000375	RNA splicing, via transesterification reactions	RBPMS2	1/56	80/4500	0.636	0.77	1
black	GO:0019941	modification-dependent protein catabolic process	FAF2/UBXN2B	2/56	172/4500	0.638	0.77	2
black	GO:0098660	inorganic ion transmembrane transport	SLC16A1/PKD2	2/56	172/4500	0.638	0.77	2
black	GO:0051129	negative regulation of cellular component organization	EVI5L/PTPN1/RAB3IP	3/56	261/4500	0.639	0.77	3
black	GO:0043069	negative regulation of programmed cell death	VPS54/PTPN1/TAX1BP1/TMF1	4/56	348/4500	0.639	0.77	4
black	GO:0000209	protein polyubiquitination	TAX1BP1	1/56	81/4500	0.641	0.77	1
black	GO:0008406	gonad development	TMF1	1/56	81/4500	0.641	0.77	1
black	GO:0032640	tumor necrosis factor production	MAVS	1/56	81/4500	0.641	0.77	1
black	GO:0032680	regulation of tumor necrosis factor production	MAVS	1/56	81/4500	0.641	0.77	1
black	GO:0051259	protein complex oligomerization	PKD2	1/56	81/4500	0.641	0.77	1
black	GO:0055080	monoatomic cation homeostasis	VPS54/PKD2	2/56	173/4500	0.641	0.77	2
black	GO:0003007	heart morphogenesis	PKD2	1/56	82/4500	0.645	0.773	1
black	GO:0045137	development of primary sexual characteristics	TMF1	1/56	82/4500	0.645	0.773	1
black	GO:0070588	calcium ion transmembrane transport	PKD2	1/56	82/4500	0.645	0.773	1
black	GO:0043632	modification-dependent macromolecule catabolic process	FAF2/UBXN2B	2/56	175/4500	0.648	0.775	2
black	GO:0000819	sister chromatid segregation	MZT1	1/56	83/4500	0.65	0.775	1
black	GO:0009141	nucleoside triphosphate metabolic process	GIT1	1/56	83/4500	0.65	0.775	1
black	GO:0009612	response to mechanical stimulus	PKD2	1/56	83/4500	0.65	0.775	1
black	GO:0031669	cellular response to nutrient levels	PRKAB1	1/56	83/4500	0.65	0.775	1
black	GO:0045859	regulation of protein kinase activity	PTPN1	1/56	83/4500	0.65	0.775	1
black	GO:0010638	positive regulation of organelle organization	FYCO1/GIT1	2/56	177/4500	0.654	0.778	2
black	GO:0050801	monoatomic ion homeostasis	VPS54/PKD2	2/56	177/4500	0.654	0.778	2
black	GO:1903034	regulation of response to wounding	GIT1	1/56	84/4500	0.654	0.778	1
black	GO:0010001	glial cell differentiation	VPS54	1/56	85/4500	0.659	0.779	1
black	GO:0032868	response to insulin	PTPN1	1/56	85/4500	0.659	0.779	1
black	GO:0033002	muscle cell proliferation	RBPMS2	1/56	85/4500	0.659	0.779	1
black	GO:0046631	alpha-beta T cell activation	CRACR2A	1/56	85/4500	0.659	0.779	1
black	GO:0071706	tumor necrosis factor superfamily cytokine production	MAVS	1/56	85/4500	0.659	0.779	1
black	GO:1903555	regulation of tumor necrosis factor superfamily cytokine production	MAVS	1/56	85/4500	0.659	0.779	1
black	GO:1904062	regulation of monoatomic cation transmembrane transport	CRACR2A	1/56	86/4500	0.663	0.782	1
black	GO:2001234	negative regulation of apoptotic signaling pathway	PTPN1	1/56	86/4500	0.663	0.782	1
black	GO:0048598	embryonic morphogenesis	PKD2/RBPMS2	2/56	180/4500	0.663	0.782	2
black	GO:0002706	regulation of lymphocyte mediated immunity	STX7	1/56	87/4500	0.667	0.784	1
black	GO:0006913	nucleocytoplasmic transport	MAVS	1/56	87/4500	0.667	0.784	1
black	GO:0009100	glycoprotein metabolic process	TNIP1	1/56	87/4500	0.667	0.784	1
black	GO:0051169	nuclear transport	MAVS	1/56	87/4500	0.667	0.784	1
black	GO:0090068	positive regulation of cell cycle process	UBXN2B	1/56	87/4500	0.667	0.784	1
black	GO:0043549	regulation of kinase activity	PTPN1	1/56	88/4500	0.671	0.788	1
black	GO:0003013	circulatory system process	SLC16A1/PTPN1	2/56	184/4500	0.675	0.789	2
black	GO:0002285	lymphocyte activation involved in immune response	CRACR2A	1/56	89/4500	0.676	0.789	1
black	GO:0003018	vascular process in circulatory system	SLC16A1	1/56	89/4500	0.676	0.789	1
black	GO:0034765	regulation of monoatomic ion transmembrane transport	CRACR2A	1/56	89/4500	0.676	0.789	1
black	GO:0046434	organophosphate catabolic process	GIT1	1/56	89/4500	0.676	0.789	1
black	GO:0043408	regulation of MAPK cascade	CRACR2A/PTPN1/TNIP1	3/56	276/4500	0.677	0.791	3
black	GO:0002822	regulation of adaptive immune response based on somatic recombination of immune receptors built from immunoglobulin superfamily domains	STX7	1/56	90/4500	0.68	0.793	1
black	GO:0008285	negative regulation of cell population proliferation	PKD2/PTPN1/STRN	3/56	278/4500	0.682	0.795	3
black	GO:0002684	positive regulation of immune system process	MAVS/STX4/STX7/TAX1BP1/TNIP1	5/56	456/4500	0.684	0.796	5
black	GO:0009416	response to light stimulus	CEP250	1/56	92/4500	0.688	0.799	1
black	GO:0016053	organic acid biosynthetic process	PRKAB1	1/56	92/4500	0.688	0.799	1
black	GO:0046394	carboxylic acid biosynthetic process	PRKAB1	1/56	92/4500	0.688	0.799	1
black	GO:0034329	cell junction assembly	PTPN1/STRN	2/56	189/4500	0.689	0.799	2
black	GO:0051248	negative regulation of protein metabolic process	GIGYF2/PTPN1	2/56	189/4500	0.689	0.799	2
black	GO:0000902	cell morphogenesis	VPS54/CFAP410/CAMSAP1/DNMBP	4/56	371/4500	0.69	0.799	4
black	GO:0010629	negative regulation of gene expression	DCP1A/GIGYF2/GIT1/TMF1	4/56	371/4500	0.69	0.799	4
black	GO:0071356	cellular response to tumor necrosis factor	TAX1BP1	1/56	94/4500	0.696	0.805	1
black	GO:0048609	multicellular organismal reproductive process	VPS54/TMF1/CEP131	3/56	284/4500	0.696	0.805	3
black	GO:0002819	regulation of adaptive immune response	STX7	1/56	95/4500	0.7	0.807	1
black	GO:0050777	negative regulation of immune response	GIGYF2	1/56	95/4500	0.7	0.807	1
black	GO:0071363	cellular response to growth factor stimulus	GIT1/PTPN1/RBPMS2	3/56	287/4500	0.703	0.809	3
black	GO:0002573	myeloid leukocyte differentiation	VPS54	1/56	96/4500	0.703	0.809	1
black	GO:0007548	sex differentiation	TMF1	1/56	96/4500	0.703	0.809	1
black	GO:0090092	regulation of transmembrane receptor protein serine/threonine kinase signaling pathway	RBPMS2	1/56	96/4500	0.703	0.809	1
black	GO:0006897	endocytosis	CLTA/PTPN1/RABEP2	3/56	289/4500	0.708	0.813	3
black	GO:0044089	positive regulation of cellular component biogenesis	MAVS/GIT1	2/56	196/4500	0.709	0.813	2
black	GO:0051338	regulation of transferase activity	PTPN1	1/56	98/4500	0.711	0.815	1
black	GO:0060485	mesenchyme development	PKD2	1/56	99/4500	0.715	0.819	1
black	GO:0043009	chordate embryonic development	VPS54/PKD2	2/56	199/4500	0.717	0.819	2
black	GO:0034504	protein localization to nucleus	MAVS	1/56	100/4500	0.718	0.819	1
black	GO:0043123	positive regulation of canonical NF-kappaB signal transduction	MAVS	1/56	100/4500	0.718	0.819	1
black	GO:0062012	regulation of small molecule metabolic process	GIT1	1/56	100/4500	0.718	0.819	1
black	GO:0071375	cellular response to peptide hormone stimulus	PTPN1	1/56	100/4500	0.718	0.819	1
black	GO:0006631	fatty acid metabolic process	PRKAB1	1/56	101/4500	0.722	0.82	1
black	GO:0007005	mitochondrion organization	VPS54	1/56	101/4500	0.722	0.82	1
black	GO:0034612	response to tumor necrosis factor	TAX1BP1	1/56	101/4500	0.722	0.82	1
black	GO:0007507	heart development	PKD2/TRIP11	2/56	201/4500	0.722	0.82	2
black	GO:0030001	metal ion transport	CRACR2A/PKD2	2/56	201/4500	0.722	0.82	2
black	GO:0009628	response to abiotic stimulus	CEP250/PKD2/PTPN1/EEF1D	4/56	387/4500	0.722	0.82	4
black	GO:0061448	connective tissue development	TRIP11	1/56	102/4500	0.725	0.823	1
black	GO:0070848	response to growth factor	GIT1/PTPN1/RBPMS2	3/56	298/4500	0.728	0.824	3
black	GO:0007611	learning or memory	GIT1	1/56	103/4500	0.729	0.824	1
black	GO:0048871	multicellular organismal-level homeostasis	VPS54/PRKAB1/GIGYF2	3/56	299/4500	0.73	0.824	3
black	GO:0009792	embryo development ending in birth or egg hatching	VPS54/PKD2	2/56	205/4500	0.732	0.824	2
black	GO:0019220	regulation of phosphate metabolic process	GIT1/PTPN1	2/56	205/4500	0.732	0.824	2
black	GO:0051174	regulation of phosphorus metabolic process	GIT1/PTPN1	2/56	205/4500	0.732	0.824	2
black	GO:0009150	purine ribonucleotide metabolic process	GIT1	1/56	104/4500	0.732	0.824	1
black	GO:0097191	extrinsic apoptotic signaling pathway	STX4	1/56	104/4500	0.732	0.824	1
black	GO:1901136	carbohydrate derivative catabolic process	GIT1	1/56	104/4500	0.732	0.824	1
black	GO:0110053	regulation of actin filament organization	AP1AR	1/56	105/4500	0.736	0.828	1
black	GO:0001666	response to hypoxia	PTPN1	1/56	106/4500	0.739	0.831	1
black	GO:0016042	lipid catabolic process	VPS54	1/56	107/4500	0.742	0.833	1
black	GO:0003006	developmental process involved in reproduction	VPS54/TMF1/CEP131	3/56	306/4500	0.744	0.833	3
black	GO:0002250	adaptive immune response	CRACR2A/STX7	2/56	210/4500	0.744	0.833	2
black	GO:0009259	ribonucleotide metabolic process	GIT1	1/56	108/4500	0.746	0.833	1
black	GO:0036293	response to decreased oxygen levels	PTPN1	1/56	108/4500	0.746	0.833	1
black	GO:0048608	reproductive structure development	TMF1	1/56	108/4500	0.746	0.833	1
black	GO:0098813	nuclear chromosome segregation	MZT1	1/56	108/4500	0.746	0.833	1
black	GO:0019693	ribose phosphate metabolic process	GIT1	1/56	109/4500	0.749	0.835	1
black	GO:0044282	small molecule catabolic process	SLC16A1	1/56	109/4500	0.749	0.835	1
black	GO:0043410	positive regulation of MAPK cascade	CRACR2A/PTPN1	2/56	212/4500	0.749	0.835	2
black	GO:0009887	animal organ morphogenesis	PKD2/RBPMS2/TRIP11	3/56	309/4500	0.75	0.835	3
black	GO:0010506	regulation of autophagy	FYCO1	1/56	110/4500	0.752	0.835	1
black	GO:0050920	regulation of chemotaxis	STX4	1/56	110/4500	0.752	0.835	1
black	GO:0061458	reproductive system development	TMF1	1/56	110/4500	0.752	0.835	1
black	GO:0071674	mononuclear cell migration	LRCH1	1/56	110/4500	0.752	0.835	1
black	GO:0003002	regionalization	PKD2	1/56	111/4500	0.755	0.836	1
black	GO:0043523	regulation of neuron apoptotic process	VPS54	1/56	111/4500	0.755	0.836	1
black	GO:0045787	positive regulation of cell cycle	UBXN2B	1/56	111/4500	0.755	0.836	1
black	GO:0006417	regulation of translation	GIGYF2	1/56	112/4500	0.758	0.837	1
black	GO:0007416	synapse assembly	PTPN1	1/56	112/4500	0.758	0.837	1
black	GO:0000165	MAPK cascade	CRACR2A/PTPN1/TNIP1	3/56	313/4500	0.758	0.837	3
black	GO:0031399	regulation of protein modification process	PTPN1/TNIP1	2/56	216/4500	0.759	0.837	2
black	GO:0008380	RNA splicing	RBPMS2	1/56	113/4500	0.761	0.84	1
black	GO:0001906	cell killing	STX7	1/56	114/4500	0.764	0.841	1
black	GO:0006397	mRNA processing	RBPMS2	1/56	114/4500	0.764	0.841	1
black	GO:1901888	regulation of cell junction assembly	PTPN1	1/56	114/4500	0.764	0.841	1
black	GO:0050890	cognition	GIT1	1/56	115/4500	0.767	0.843	1
black	GO:0070482	response to oxygen levels	PTPN1	1/56	115/4500	0.767	0.843	1
black	GO:0060562	epithelial tube morphogenesis	PKD2	1/56	116/4500	0.77	0.846	1
black	GO:0002685	regulation of leukocyte migration	LRCH1	1/56	118/4500	0.776	0.851	1
black	GO:0098657	import into cell	CLTA/PTPN1/RABEP2	3/56	323/4500	0.777	0.852	3
black	GO:0048589	developmental growth	VPS54/GIGYF2	2/56	225/4500	0.779	0.853	2
black	GO:0030100	regulation of endocytosis	PTPN1	1/56	120/4500	0.782	0.855	1
black	GO:0042063	gliogenesis	VPS54	1/56	120/4500	0.782	0.855	1
black	GO:0006898	receptor-mediated endocytosis	CLTA	1/56	123/4500	0.79	0.861	1
black	GO:0034762	regulation of transmembrane transport	CRACR2A	1/56	123/4500	0.79	0.861	1
black	GO:0045321	leukocyte activation	CRACR2A/AZI2/GIT1/STX4	4/56	426/4500	0.791	0.861	4
black	GO:0006468	protein phosphorylation	CDC42BPB/PTPN1	2/56	231/4500	0.791	0.861	2
black	GO:0050808	synapse organization	GIT1/PTPN1	2/56	231/4500	0.791	0.861	2
black	GO:0070647	protein modification by small protein conjugation or removal	TAX1BP1/TNIP1	2/56	231/4500	0.791	0.861	2
black	GO:0001818	negative regulation of cytokine production	GIT1	1/56	124/4500	0.793	0.861	1
black	GO:0014706	striated muscle tissue development	VPS54	1/56	124/4500	0.793	0.861	1
black	GO:0030163	protein catabolic process	FAF2/TMF1/UBXN2B	3/56	332/4500	0.793	0.861	3
black	GO:0007389	pattern specification process	PKD2	1/56	125/4500	0.796	0.861	1
black	GO:0050807	regulation of synapse organization	PTPN1	1/56	125/4500	0.796	0.861	1
black	GO:0141091	transforming growth factor beta receptor superfamily signaling pathway	RBPMS2	1/56	125/4500	0.796	0.861	1
black	GO:0009895	negative regulation of catabolic process	GIT1	1/56	126/4500	0.798	0.863	1
black	GO:0042176	regulation of protein catabolic process	TMF1	1/56	126/4500	0.798	0.863	1
black	GO:0022603	regulation of anatomical structure morphogenesis	CFAP410/CAMSAP1/DNMBP	3/56	335/4500	0.799	0.863	3
black	GO:2000145	regulation of cell motility	LRCH1/AP1AR/PTPN1/STX4	4/56	432/4500	0.8	0.863	4
black	GO:0030217	T cell differentiation	CRACR2A	1/56	127/4500	0.801	0.863	1
black	GO:0007420	brain development	GIT1/TBC1D23	2/56	236/4500	0.801	0.863	2
black	GO:0002449	lymphocyte mediated immunity	STX7	1/56	128/4500	0.803	0.864	1
black	GO:0050803	regulation of synapse structure or activity	PTPN1	1/56	128/4500	0.803	0.864	1
black	GO:0046649	lymphocyte activation	CRACR2A/AZI2/GIT1	3/56	339/4500	0.805	0.866	3
black	GO:0051402	neuron apoptotic process	VPS54	1/56	129/4500	0.806	0.866	1
black	GO:0006163	purine nucleotide metabolic process	GIT1	1/56	130/4500	0.808	0.867	1
black	GO:0010639	negative regulation of organelle organization	EVI5L	1/56	130/4500	0.808	0.867	1
black	GO:0002274	myeloid leukocyte activation	STX4	1/56	131/4500	0.811	0.869	1
black	GO:1902533	positive regulation of intracellular signal transduction	CRACR2A/MAVS/MCF2L/PTPN1	4/56	440/4500	0.812	0.869	4
black	GO:0002429	immune response-activating cell surface receptor signaling pathway	TAX1BP1	1/56	132/4500	0.813	0.87	1
black	GO:0007059	chromosome segregation	MZT1	1/56	133/4500	0.816	0.871	1
black	GO:0051896	regulation of phosphatidylinositol 3-kinase/protein kinase B signal transduction	PTPN1	1/56	133/4500	0.816	0.871	1
black	GO:0030155	regulation of cell adhesion	AP1AR/PTPN1/STX4	3/56	346/4500	0.817	0.872	3
black	GO:0043687	post-translational protein modification	TAX1BP1/TNIP1	2/56	246/4500	0.82	0.874	2
black	GO:0007178	cell surface receptor protein serine/threonine kinase signaling pathway	RBPMS2	1/56	135/4500	0.82	0.874	1
black	GO:0042110	T cell activation	CRACR2A/AZI2	2/56	248/4500	0.823	0.876	2
black	GO:0006629	lipid metabolic process	VPS54/PRKAB1/SLC16A1	3/56	351/4500	0.824	0.876	3
black	GO:0040012	regulation of locomotion	LRCH1/AP1AR/PTPN1/STX4	4/56	449/4500	0.824	0.876	4
black	GO:0001822	kidney development	PKD2	1/56	137/4500	0.825	0.876	1
black	GO:0060322	head development	GIT1/TBC1D23	2/56	249/4500	0.825	0.876	2
black	GO:0072001	renal system development	PKD2	1/56	138/4500	0.827	0.877	1
black	GO:1901137	carbohydrate derivative biosynthetic process	TNIP1	1/56	138/4500	0.827	0.877	1
black	GO:0031401	positive regulation of protein modification process	TNIP1	1/56	141/4500	0.834	0.883	1
black	GO:0035239	tube morphogenesis	PKD2/RBPMS2/SDCCAG8	3/56	360/4500	0.837	0.886	3
black	GO:0001503	ossification	GIT1	1/56	143/4500	0.838	0.886	1
black	GO:0016310	phosphorylation	CDC42BPB/PTPN1	2/56	260/4500	0.843	0.891	2
black	GO:0002768	immune response-regulating cell surface receptor signaling pathway	TAX1BP1	1/56	146/4500	0.844	0.891	1
black	GO:0030097	hemopoiesis	VPS54/CRACR2A/AZI2	3/56	365/4500	0.844	0.891	3
black	GO:0043434	response to peptide hormone	PTPN1	1/56	148/4500	0.848	0.893	1
black	GO:0140694	membraneless organelle assembly	MZT1	1/56	148/4500	0.848	0.893	1
black	GO:0001932	regulation of protein phosphorylation	PTPN1	1/56	149/4500	0.85	0.893	1
black	GO:0032943	mononuclear cell proliferation	AZI2	1/56	149/4500	0.85	0.893	1
black	GO:0043491	phosphatidylinositol 3-kinase/protein kinase B signal transduction	PTPN1	1/56	149/4500	0.85	0.893	1
black	GO:0042692	muscle cell differentiation	RBPMS2	1/56	151/4500	0.854	0.897	1
black	GO:0006508	proteolysis	FAF2/PTPN1/TMF1/UBXN2B	4/56	475/4500	0.857	0.899	4
black	GO:0048732	gland development	PKD2	1/56	153/4500	0.858	0.899	1
black	GO:0005975	carbohydrate metabolic process	GIT1	1/56	154/4500	0.859	0.9	1
black	GO:0009117	nucleotide metabolic process	GIT1	1/56	154/4500	0.859	0.9	1
black	GO:0030099	myeloid cell differentiation	VPS54	1/56	157/4500	0.865	0.905	1
black	GO:0001775	cell activation	CRACR2A/AZI2/GIT1/STX4	4/56	484/4500	0.867	0.906	4
black	GO:0042325	regulation of phosphorylation	PTPN1	1/56	159/4500	0.868	0.906	1
black	GO:0072521	purine-containing compound metabolic process	GIT1	1/56	159/4500	0.868	0.906	1
black	GO:1901135	carbohydrate derivative metabolic process	GIT1/TNIP1	2/56	277/4500	0.868	0.906	2
black	GO:0008610	lipid biosynthetic process	PRKAB1	1/56	161/4500	0.872	0.908	1
black	GO:0008284	positive regulation of cell population proliferation	RBPMS2/STX4/CEP131	3/56	388/4500	0.873	0.909	3
black	GO:0022414	reproductive process	VPS54/IRAG2/TMF1/CEP131	4/56	490/4500	0.874	0.909	4
black	GO:0010975	regulation of neuron projection development	PTPN1	1/56	164/4500	0.877	0.911	1
black	GO:0051246	regulation of protein metabolic process	GIGYF2/PTPN1/TMF1/TNIP1	4/56	494/4500	0.878	0.912	4
black	GO:0070661	leukocyte proliferation	AZI2	1/56	166/4500	0.88	0.913	1
black	GO:0008015	blood circulation	PTPN1	1/56	168/4500	0.883	0.916	1
black	GO:0080135	regulation of cellular response to stress	PTPN1	1/56	169/4500	0.884	0.917	1
black	GO:0051276	chromosome organization	MZT1	1/56	170/4500	0.886	0.918	1
black	GO:0001501	skeletal system development	TRIP11	1/56	172/4500	0.889	0.92	1
black	GO:0002009	morphogenesis of an epithelium	PKD2	1/56	177/4500	0.896	0.926	1
black	GO:0030098	lymphocyte differentiation	CRACR2A	1/56	179/4500	0.898	0.929	1
black	GO:0044057	regulation of system process	PTPN1	1/56	180/4500	0.9	0.929	1
black	GO:0030334	regulation of cell migration	LRCH1/PTPN1/STX4	3/56	414/4500	0.9	0.929	3
black	GO:0044283	small molecule biosynthetic process	PRKAB1	1/56	183/4500	0.904	0.932	1
black	GO:0007423	sensory organ development	TRIP11	1/56	184/4500	0.905	0.932	1
black	GO:0016567	protein ubiquitination	TAX1BP1	1/56	184/4500	0.905	0.932	1
black	GO:0051130	positive regulation of cellular component organization	FYCO1/MAVS/GIT1	3/56	423/4500	0.908	0.934	3
black	GO:0040007	growth	VPS54/GIGYF2	2/56	312/4500	0.909	0.934	2
black	GO:0006753	nucleoside phosphate metabolic process	GIT1	1/56	194/4500	0.917	0.941	1
black	GO:0035295	tube development	PKD2/RBPMS2/SDCCAG8	3/56	435/4500	0.918	0.943	3
black	GO:0050900	leukocyte migration	LRCH1	1/56	197/4500	0.92	0.943	1
black	GO:0007159	leukocyte cell-cell adhesion	TNIP1	1/56	199/4500	0.922	0.944	1
black	GO:0032446	protein modification by small protein conjugation	TAX1BP1	1/56	199/4500	0.922	0.944	1
black	GO:0055086	nucleobase-containing small molecule metabolic process	GIT1	1/56	201/4500	0.924	0.945	1
black	GO:0006396	RNA processing	RBPMS2	1/56	204/4500	0.927	0.948	1
black	GO:0040008	regulation of growth	VPS54	1/56	213/4500	0.935	0.955	1
black	GO:0061564	axon development	MAP7D2	1/56	213/4500	0.935	0.955	1
black	GO:0048729	tissue morphogenesis	PKD2	1/56	214/4500	0.936	0.955	1
black	GO:0006935	chemotaxis	STX4	1/56	218/4500	0.939	0.956	1
black	GO:0042330	taxis	STX4	1/56	218/4500	0.939	0.956	1
black	GO:0045596	negative regulation of cell differentiation	RBPMS2	1/56	218/4500	0.939	0.956	1
black	GO:0045785	positive regulation of cell adhesion	STX4	1/56	220/4500	0.941	0.957	1
black	GO:0043065	positive regulation of apoptotic process	PTPN1	1/56	221/4500	0.941	0.957	1
black	GO:0043068	positive regulation of programmed cell death	PTPN1	1/56	228/4500	0.947	0.961	1
black	GO:0044281	small molecule metabolic process	PRKAB1/SLC16A1/GIT1	3/56	488/4500	0.952	0.966	3
black	GO:0030335	positive regulation of cell migration	STX4	1/56	250/4500	0.96	0.974	1
black	GO:0048812	neuron projection morphogenesis	VPS54	1/56	253/4500	0.962	0.975	1
black	GO:2000147	positive regulation of cell motility	STX4	1/56	255/4500	0.963	0.975	1
black	GO:0120039	plasma membrane bounded cell projection morphogenesis	VPS54	1/56	261/4500	0.966	0.976	1
black	GO:0040017	positive regulation of locomotion	STX4	1/56	262/4500	0.966	0.976	1
black	GO:0048858	cell projection morphogenesis	VPS54	1/56	263/4500	0.966	0.976	1
black	GO:0009611	response to wounding	GIT1	1/56	264/4500	0.967	0.976	1
black	GO:0098609	cell-cell adhesion	KIFC3/TNIP1	2/56	414/4500	0.971	0.979	2
black	GO:0006259	DNA metabolic process	VPS54	1/56	279/4500	0.973	0.981	1
black	GO:0051247	positive regulation of protein metabolic process	TNIP1	1/56	286/4500	0.975	0.982	1
black	GO:0019637	organophosphate metabolic process	GIT1	1/56	288/4500	0.976	0.982	1
black	GO:0048514	blood vessel morphogenesis	PKD2	1/56	288/4500	0.976	0.982	1
black	GO:0072359	circulatory system development	PKD2/TRIP11	2/56	446/4500	0.98	0.985	2
black	GO:0048646	anatomical structure formation involved in morphogenesis	SDCCAG8/TMF1	2/56	458/4500	0.982	0.987	2
black	GO:0001568	blood vessel development	PKD2	1/56	316/4500	0.983	0.987	1
black	GO:0051093	negative regulation of developmental process	RBPMS2	1/56	326/4500	0.986	0.988	1
black	GO:0001944	vasculature development	PKD2	1/56	329/4500	0.986	0.988	1
black	GO:0060429	epithelium development	PKD2	1/56	389/4500	0.994	0.995	1
black	GO:0045934	negative regulation of nucleobase-containing compound metabolic process	GIT1	1/56	429/4500	0.996	0.997	1
black	GO:0051241	negative regulation of multicellular organismal process	GIT1	1/56	447/4500	0.997	0.997	1
yellow	GO:0007411	axon guidance	NTRK1/RYK/ENAH/BMP7/BSG/EDN1/GFRA3/MYCBP2/NEO1/TNR/NRP1	11/121	112/4500	0.000178	0.127	11
yellow	GO:0097485	neuron projection guidance	NTRK1/RYK/ENAH/BMP7/BSG/EDN1/GFRA3/MYCBP2/NEO1/TNR/NRP1	11/121	112/4500	0.000178	0.127	11
yellow	GO:0042177	negative regulation of protein catabolic process	BAG5/BAG6/MYCBP2/SIRT2/USP25/SGTA/SNCA	7/121	46/4500	0.000191	0.127	7
yellow	GO:0010977	negative regulation of neuron projection development	RYK/BAG5/CD38/FKBP4/NEO1/TNR/NRP1	7/121	49/4500	0.000287	0.127	7
yellow	GO:0048812	neuron projection morphogenesis	NTRK1/RYK/ENAH/ADGRB3/BMP7/BSG/CC2D1A/CNP/EDN1/GFRA3/IMPACT/ISLR2/LZTS1/MYCBP2/NEO1/TNR/NRP1	17/121	253/4500	0.000365	0.127	17
yellow	GO:0010975	regulation of neuron projection development	NTRK1/RYK/ADGRB3/BAG5/BMP7/CD38/FKBP4/ISLR2/LZTS1/MYCBP2/NEO1/TNR/NRP1	13/121	164/4500	0.000397	0.127	13
yellow	GO:0051248	negative regulation of protein metabolic process	AKT1S1/BAG5/BAG6/EDN1/EIF4E/LARP1/MYCBP2/SIRT2/TRIM21/USP25/GAPDH/SGTA/SNCA/CTSZ	14/121	189/4500	0.000473	0.127	14
yellow	GO:0048667	cell morphogenesis involved in neuron differentiation	NTRK1/RYK/ENAH/ADGRB3/BMP7/BSG/CC2D1A/CNP/EDN1/GFRA3/ISLR2/LZTS1/MYCBP2/NEO1/TNR/NRP1	16/121	237/4500	0.000523	0.127	16
yellow	GO:0120039	plasma membrane bounded cell projection morphogenesis	NTRK1/RYK/ENAH/ADGRB3/BMP7/BSG/CC2D1A/CNP/EDN1/GFRA3/IMPACT/ISLR2/LZTS1/MYCBP2/NEO1/TNR/NRP1	17/121	261/4500	0.000526	0.127	17
yellow	GO:0048858	cell projection morphogenesis	NTRK1/RYK/ENAH/ADGRB3/BMP7/BSG/CC2D1A/CNP/EDN1/GFRA3/IMPACT/ISLR2/LZTS1/MYCBP2/NEO1/TNR/NRP1	17/121	263/4500	0.000574	0.127	17
yellow	GO:0072524	pyridine-containing compound metabolic process	RPEL1/CD38/IDO1/PFKFB2/GAPDH/PGD/PLPBP	7/121	55/4500	0.000594	0.127	7
yellow	GO:0031345	negative regulation of cell projection organization	RYK/BAG5/CD38/FKBP4/NEO1/TACSTD2/TNR/NRP1	8/121	73/4500	0.000675	0.132	8
yellow	GO:1990138	neuron projection extension	RYK/BSG/EDN1/IMPACT/ISLR2/TNR/NRP1	7/121	61/4500	0.00112	0.202	7
yellow	GO:0031175	neuron projection development	NTRK1/RYK/ENAH/GPX4/ADGRB3/BAG5/BMP7/BSG/CC2D1A/CD38/CNP/EDN1/FKBP4/GFRA3/IMPACT/ISLR2/LZTS1/MYCBP2/NEO1/TNR/NRP1	21/121	388/4500	0.00134	0.211	21
yellow	GO:0120035	regulation of plasma membrane bounded cell projection organization	NTRK1/RYK/ADGRB3/BAG5/BMP7/CD38/FKBP4/ISLR2/LZTS1/MYCBP2/NEO1/TACSTD2/TGFBR1/TNR/NRP1	15/121	234/4500	0.00135	0.211	15
yellow	GO:0051129	negative regulation of cellular component organization	PPFIA1/RYK/BAG5/BMP7/CD38/DNAJB1/FKBP4/NEO1/SIRT2/TACSTD2/TNR/CXCL10/SNCA/SOST/ANGPTL3/NRP1	16/121	261/4500	0.00149	0.212	16
yellow	GO:0031344	regulation of cell projection organization	NTRK1/RYK/ADGRB3/BAG5/BMP7/CD38/FKBP4/ISLR2/LZTS1/MYCBP2/NEO1/TACSTD2/TGFBR1/TNR/NRP1	15/121	237/4500	0.00153	0.212	15
yellow	GO:0007409	axonogenesis	NTRK1/RYK/ENAH/BMP7/BSG/CNP/EDN1/GFRA3/ISLR2/MYCBP2/NEO1/TNR/NRP1	13/121	191/4500	0.00167	0.212	13
yellow	GO:1901799	negative regulation of proteasomal protein catabolic process	BAG5/BAG6/USP25/SGTA	4/121	20/4500	0.00173	0.212	4
yellow	GO:0009895	negative regulation of catabolic process	BAG5/BAG6/DFFA/LARP1/LZTS1/MYCBP2/SIRT2/USP25/SGTA/SNCA	10/121	126/4500	0.00188	0.212	10
yellow	GO:0006753	nucleoside phosphate metabolic process	RPEL1/CD38/CNP/GMPR/IDO1/NANS/PFKFB2/DTYMK/GAPDH/GMPR2/PGD/PPCDC/SNCA	13/121	194/4500	0.00192	0.212	13
yellow	GO:0048485	sympathetic nervous system development	NTRK1/GFRA3/NRP1	3/121	10/4500	0.00198	0.212	3
yellow	GO:0002181	cytoplasmic translation	AKT1S1/EIF2B4/EIF4B/IMPACT/RWDD1	5/121	35/4500	0.0022	0.219	5
yellow	GO:0006413	translational initiation	AKT1S1/EIF2B4/EIF4B/EIF4E/IMPACT/LARP1	6/121	51/4500	0.00223	0.219	6
yellow	GO:0045861	negative regulation of proteolysis	BAG5/BAG6/USP25/GAPDH/SGTA/CTSZ	6/121	52/4500	0.00247	0.229	6
yellow	GO:0055086	nucleobase-containing small molecule metabolic process	RPEL1/CD38/CNP/GMPR/IDO1/NANS/PFKFB2/DTYMK/GAPDH/GMPR2/PGD/PPCDC/SNCA	13/121	201/4500	0.00263	0.229	13
yellow	GO:0072599	establishment of protein localization to endoplasmic reticulum	BAG6/UBL4A/SGTA	3/121	11/4500	0.00267	0.229	3
yellow	GO:0046496	nicotinamide nucleotide metabolic process	RPEL1/CD38/IDO1/PFKFB2/GAPDH/PGD	6/121	53/4500	0.00273	0.229	6
yellow	GO:0110020	regulation of actomyosin structure organization	PPFIA1/EDN1/TACSTD2/TGFBR1/NRP1	5/121	37/4500	0.00283	0.229	5
yellow	GO:0006417	regulation of translation	CASC3/HBS1L/AKT1S1/EIF2B4/EIF4B/EIF4E/IMPACT/LARP1/GAPDH	9/121	112/4500	0.00292	0.229	9
yellow	GO:0032693	negative regulation of interleukin-10 production	CD274/IDO1/IL12B	3/121	12/4500	0.00349	0.261	3
yellow	GO:0050804	modulation of chemical synaptic transmission	NTRK1/CALB2/SORCS2/CD38/EDN1/EIF4E/LZTS1/NEO1/TMEM25/TNR/SNCA	11/121	162/4500	0.00388	0.261	11
yellow	GO:0099177	regulation of trans-synaptic signaling	NTRK1/CALB2/SORCS2/CD38/EDN1/EIF4E/LZTS1/NEO1/TMEM25/TNR/SNCA	11/121	163/4500	0.00407	0.261	11
yellow	GO:0001525	angiogenesis	NTRK1/ADGRB3/BSG/CXCL17/DCN/EDN1/FKBPL/IL12B/ISM1/TGFBR1/CXCL10/ANGPTL3/CD93/MCAM/NRP1	15/121	262/4500	0.00407	0.261	15
yellow	GO:0050768	negative regulation of neurogenesis	RYK/BMP7/PRTG/SIRT2/TNR/NRP1	6/121	58/4500	0.00431	0.261	6
yellow	GO:0048666	neuron development	NTRK1/RYK/ENAH/GPX4/ADGRB3/BAG5/BMP7/BSG/CC2D1A/CD38/CNP/EDN1/FKBP4/GFRA3/IMPACT/ISLR2/LZTS1/MYCBP2/NEO1/TNR/NRP1	21/121	427/4500	0.00432	0.261	21
yellow	GO:0061564	axon development	NTRK1/RYK/ENAH/BMP7/BSG/CNP/EDN1/GFRA3/ISLR2/MYCBP2/NEO1/TNR/NRP1	13/121	213/4500	0.00436	0.261	13
yellow	GO:0060037	pharyngeal system development	BMP7/EDN1/TGFBR1	3/121	13/4500	0.00445	0.261	3
yellow	GO:0060384	innervation	NTRK1/EDN1/NRP1	3/121	13/4500	0.00445	0.261	3
yellow	GO:0061037	negative regulation of cartilage development	CCN4/TGFBR1/EFEMP1	3/121	13/4500	0.00445	0.261	3
yellow	GO:0001755	neural crest cell migration	RADIL/BMP7/EDN1/NRP1	4/121	26/4500	0.0047	0.261	4
yellow	GO:1903051	negative regulation of proteolysis involved in protein catabolic process	BAG5/BAG6/USP25/SGTA	4/121	26/4500	0.0047	0.261	4
yellow	GO:0048588	developmental cell growth	RYK/BSG/EDN1/IMPACT/ISLR2/TNR/NRP1	7/121	79/4500	0.00498	0.261	7
yellow	GO:0048754	branching morphogenesis of an epithelial tube	BMP7/EDN1/FKBPL/TACSTD2/CTSZ/NRP1	6/121	60/4500	0.00511	0.261	6
yellow	GO:0044087	regulation of cellular component biogenesis	NTRK1/PPFIA1/ADGRB3/BAG5/BMP7/CC2D1A/DCTN1/DNAJB1/DNAJC6/FKBP4/LZTS1/MYCBP2/SIRT2/TACSTD2/TGFBR1/SNCA/SNX9/SOST/NRP1	19/121	378/4500	0.0053	0.261	19
yellow	GO:0090497	mesenchymal cell migration	RADIL/BMP7/EDN1/NRP1	4/121	27/4500	0.00541	0.261	4
yellow	GO:0048675	axon extension	RYK/EDN1/ISLR2/TNR/NRP1	5/121	43/4500	0.0055	0.261	5
yellow	GO:0051246	regulation of protein metabolic process	CASC3/HBS1L/AKT1S1/ASPSCR1/BAG5/BAG6/EDN1/EIF2B4/EIF4B/EIF4E/IL12B/IMPACT/LARP1/MYCBP2/SIRT2/TGFBR1/TRIM21/USP25/GAPDH/SGTA/SNCA/SNX9/CTSZ	23/121	494/4500	0.00553	0.261	23
yellow	GO:0002418	immune response to tumor cell	CD274/HLA-A/IL12B	3/121	14/4500	0.00556	0.261	3
yellow	GO:0070841	inclusion body assembly	EPG5/BAG5/DNAJB1	3/121	14/4500	0.00556	0.261	3
yellow	GO:0051961	negative regulation of nervous system development	RYK/BMP7/PRTG/SIRT2/TNR/NRP1	6/121	62/4500	0.006	0.277	6
yellow	GO:0044272	sulfur compound biosynthetic process	CHAC2/MPST/PPCDC/SNCA	4/121	28/4500	0.00618	0.279	4
yellow	GO:0002183	cytoplasmic translational initiation	EIF2B4/EIF4B/IMPACT	3/121	15/4500	0.00681	0.297	3
yellow	GO:0051205	protein insertion into membrane	BAG6/UBL4A/SGTA	3/121	15/4500	0.00681	0.297	3
yellow	GO:0035239	tube morphogenesis	NTRK1/ADGRB3/BMP7/BSG/CXCL17/DCN/EDN1/FKBPL/IL12B/ISM1/TACSTD2/TGFBR1/CXCL10/ANGPTL3/CD93/CTSZ/MCAM/NRP1	18/121	360/4500	0.00703	0.301	18
yellow	GO:0051241	negative regulation of multicellular organismal process	RYK/ADGRB3/BMP7/CCN4/CD274/CD38/DCN/EDN1/IDO1/IL12B/ISM1/PRTG/SIRT2/TACSTD2/TGFBR1/TNR/CXCL10/SOST/ANGPTL3/EFEMP1/NRP1	21/121	447/4500	0.00733	0.308	21
yellow	GO:0008361	regulation of cell size	RYK/AKT1S1/EDN1/ISLR2/TNR/NRP1	6/121	65/4500	0.00756	0.312	6
yellow	GO:0022411	cellular component disassembly	EPG5/HBS1L/ADGRB3/DCTN1/DFFA/DNAJC6/PBXIP1/TGFBR1/TRIM21/TRIM58/VTA1	11/121	178/4500	0.00786	0.318	11
yellow	GO:0009117	nucleotide metabolic process	RPEL1/CD38/CNP/GMPR/IDO1/PFKFB2/DTYMK/GAPDH/GMPR2/PGD	10/121	154/4500	0.00797	0.318	10
yellow	GO:0050808	synapse organization	NTRK1/PPFIA1/RYK/CAST/ENAH/ADGRB3/CC2D1A/DCTN1/LZTS1/MYCBP2/TNR/SNCA/NRP1	13/121	231/4500	0.00855	0.333	13
yellow	GO:0030307	positive regulation of cell growth	CD38/EDN1/ISLR2/TGFBR1/NRP1	5/121	48/4500	0.0088	0.333	5
yellow	GO:0014032	neural crest cell development	RADIL/BMP7/EDN1/NRP1	4/121	31/4500	0.00893	0.333	4
yellow	GO:0006412	translation	CASC3/HBS1L/AKT1S1/EIF2B4/EIF4B/EIF4E/IMPACT/LARP1/GAPDH/RWDD1	10/121	158/4500	0.00949	0.333	10
yellow	GO:0019637	organophosphate metabolic process	RPEL1/GPX4/CD38/CNP/GMPR/IDO1/NANS/PFKFB2/DTYMK/GAPDH/GMPR2/PGD/PPCDC/SNCA/ANGPTL3	15/121	288/4500	0.00965	0.333	15
yellow	GO:0048514	blood vessel morphogenesis	NTRK1/ADGRB3/BSG/CXCL17/DCN/EDN1/FKBPL/IL12B/ISM1/TGFBR1/CXCL10/ANGPTL3/CD93/MCAM/NRP1	15/121	288/4500	0.00965	0.333	15
yellow	GO:0030517	negative regulation of axon extension	RYK/TNR/NRP1	3/121	17/4500	0.00979	0.333	3
yellow	GO:0048483	autonomic nervous system development	NTRK1/GFRA3/NRP1	3/121	17/4500	0.00979	0.333	3
yellow	GO:0001568	blood vessel development	NTRK1/ADGRB3/BMP7/BSG/CXCL17/DCN/EDN1/FKBPL/IL12B/ISM1/TGFBR1/CXCL10/ANGPTL3/CD93/MCAM/NRP1	16/121	316/4500	0.00981	0.333	16
yellow	GO:0072521	purine-containing compound metabolic process	RPEL1/CD38/GMPR/IDO1/PFKFB2/GAPDH/GMPR2/PGD/PPCDC/SNCA	10/121	159/4500	0.0099	0.333	10
yellow	GO:0048844	artery morphogenesis	EDN1/TGFBR1/ANGPTL3/NRP1	4/121	32/4500	0.00999	0.333	4
yellow	GO:0048167	regulation of synaptic plasticity	CALB2/SORCS2/CD38/LZTS1/TNR/SNCA	6/121	69/4500	0.0101	0.333	6
yellow	GO:0030516	regulation of axon extension	RYK/ISLR2/TNR/NRP1	4/121	33/4500	0.0111	0.359	4
yellow	GO:0051492	regulation of stress fiber assembly	PPFIA1/TACSTD2/TGFBR1/NRP1	4/121	33/4500	0.0111	0.359	4
yellow	GO:0061138	morphogenesis of a branching epithelium	BMP7/EDN1/FKBPL/TACSTD2/CTSZ/NRP1	6/121	71/4500	0.0115	0.366	6
yellow	GO:0060562	epithelial tube morphogenesis	BMP7/BSG/EDN1/FKBPL/TACSTD2/CXCL10/CTSZ/NRP1	8/121	116/4500	0.0122	0.368	8
yellow	GO:0034341	response to type II interferon	EDN1/IL12B/TRIM21/GAPDH/SNCA	5/121	52/4500	0.0123	0.368	5
yellow	GO:0009894	regulation of catabolic process	CASC3/BAG5/BAG6/DCN/DFFA/LARP1/LZTS1/MYCBP2/SIRT2/TRIM21/USP25/GAPDH/SGTA/SNCA/SNX9/ANGPTL3	16/121	324/4500	0.0123	0.368	16
yellow	GO:0014033	neural crest cell differentiation	RADIL/BMP7/EDN1/NRP1	4/121	34/4500	0.0124	0.368	4
yellow	GO:0048864	stem cell development	RADIL/BMP7/EDN1/NRP1	4/121	34/4500	0.0124	0.368	4
yellow	GO:0051093	negative regulation of developmental process	RYK/ADGRB3/BMP7/CCN4/DCN/EIF4E/ISM1/NEO1/PRTG/SIRT2/TACSTD2/TGFBR1/TNR/CXCL10/EFEMP1/NRP1	16/121	326/4500	0.013	0.371	16
yellow	GO:0001763	morphogenesis of a branching structure	BMP7/EDN1/FKBPL/TACSTD2/CTSZ/NRP1	6/121	73/4500	0.0131	0.371	6
yellow	GO:0060560	developmental growth involved in morphogenesis	RYK/BSG/EDN1/IMPACT/ISLR2/TNR/NRP1	7/121	95/4500	0.0134	0.371	7
yellow	GO:0001569	branching involved in blood vessel morphogenesis	EDN1/FKBPL/NRP1	3/121	19/4500	0.0134	0.371	3
yellow	GO:0048599	oocyte development	EDN1/IL12B/SIRT2	3/121	19/4500	0.0134	0.371	3
yellow	GO:2000059	negative regulation of ubiquitin-dependent protein catabolic process	BAG5/BAG6/SGTA	3/121	19/4500	0.0134	0.371	3
yellow	GO:0001944	vasculature development	NTRK1/ADGRB3/BMP7/BSG/CXCL17/DCN/EDN1/FKBPL/IL12B/ISM1/TGFBR1/CXCL10/ANGPTL3/CD93/MCAM/NRP1	16/121	329/4500	0.0141	0.386	16
yellow	GO:0006979	response to oxidative stress	CHUK/GPX4/BMP7/CD38/EDN1/SIRT2/USP25/RWDD1/SNCA	9/121	144/4500	0.0147	0.387	9
yellow	GO:0051963	regulation of synapse assembly	NTRK1/ADGRB3/CC2D1A/LZTS1/MYCBP2/SNCA	6/121	75/4500	0.0148	0.387	6
yellow	GO:0019752	carboxylic acid metabolic process	GPX4/MPST/EDN1/IDO1/NANS/PFKFB2/SIRT2/GAPDH/KYAT1/PGD/QDPR/SNCA/ANGPTL3	13/121	248/4500	0.015	0.387	13
yellow	GO:0009994	oocyte differentiation	EDN1/IL12B/SIRT2	3/121	20/4500	0.0155	0.387	3
yellow	GO:0019217	regulation of fatty acid metabolic process	EDN1/SIRT2/SNCA	3/121	20/4500	0.0155	0.387	3
yellow	GO:0032330	regulation of chondrocyte differentiation	CCN4/TGFBR1/EFEMP1	3/121	20/4500	0.0155	0.387	3
yellow	GO:0061437	renal system vasculature development	BMP7/EDN1/NRP1	3/121	20/4500	0.0155	0.387	3
yellow	GO:0061440	kidney vasculature development	BMP7/EDN1/NRP1	3/121	20/4500	0.0155	0.387	3
yellow	GO:1901654	response to ketone	SLC5A5/CD38/EDN1/EIF4E/LARP1/RWDD1	6/121	76/4500	0.0158	0.39	6
yellow	GO:0038061	non-canonical NF-kappaB signal transduction	CHUK/BMP7/EDN1/IL12B/TRIM21	5/121	56/4500	0.0166	0.391	5
yellow	GO:0061136	regulation of proteasomal protein catabolic process	BAG5/BAG6/SIRT2/USP25/SGTA	5/121	56/4500	0.0166	0.391	5
yellow	GO:1905330	regulation of morphogenesis of an epithelium	BMP7/FKBPL/TACSTD2/CXCL10	4/121	37/4500	0.0166	0.391	4
yellow	GO:0051216	cartilage development	BMP7/CCN4/EDN1/PBXIP1/TGFBR1/EFEMP1	6/121	77/4500	0.0167	0.391	6
yellow	GO:1901342	regulation of vasculature development	NTRK1/ADGRB3/DCN/FKBPL/ISM1/TGFBR1/CXCL10/ANGPTL3/NRP1	9/121	148/4500	0.0174	0.391	9
yellow	GO:0050805	negative regulation of synaptic transmission	SORCS2/CD38/TNR	3/121	21/4500	0.0177	0.391	3
yellow	GO:0048762	mesenchymal cell differentiation	RADIL/BMP7/EDN1/TGFBR1/S100A4/NRP1	6/121	78/4500	0.0177	0.391	6
yellow	GO:0043436	oxoacid metabolic process	GPX4/MPST/EDN1/IDO1/NANS/PFKFB2/SIRT2/GAPDH/KYAT1/PGD/QDPR/SNCA/ANGPTL3	13/121	254/4500	0.018	0.391	13
yellow	GO:0007268	chemical synaptic transmission	NTRK1/CALB2/SORCS2/CD38/CNP/EDN1/EIF4E/LZTS1/NEO1/TMEM25/TNR/SNCA	12/121	227/4500	0.0181	0.391	12
yellow	GO:0098916	anterograde trans-synaptic signaling	NTRK1/CALB2/SORCS2/CD38/CNP/EDN1/EIF4E/LZTS1/NEO1/TMEM25/TNR/SNCA	12/121	227/4500	0.0181	0.391	12
yellow	GO:0009636	response to toxic substance	CHUK/GPX4/MPST/BMP7/CNP/EDN1	6/121	79/4500	0.0188	0.391	6
yellow	GO:1902903	regulation of supramolecular fiber organization	PPFIA1/DCTN1/EDN1/FKBP4/TACSTD2/TGFBR1/SNCA/SNX9/NRP1	9/121	150/4500	0.0188	0.391	9
yellow	GO:0016049	cell growth	RYK/BSG/CD38/EDN1/IMPACT/ISLR2/TGFBR1/TNR/WFDC1/NRP1	10/121	176/4500	0.0192	0.391	10
yellow	GO:0099537	trans-synaptic signaling	NTRK1/CALB2/SORCS2/CD38/CNP/EDN1/EIF4E/LZTS1/NEO1/TMEM25/TNR/SNCA	12/121	229/4500	0.0192	0.391	12
yellow	GO:0031647	regulation of protein stability	BAG5/BAG6/TMEM25/TRIM21/UBL4A/USP25/GAPDH/SNCA	8/121	126/4500	0.0193	0.391	8
yellow	GO:0042176	regulation of protein catabolic process	BAG5/BAG6/MYCBP2/SIRT2/USP25/SGTA/SNCA/SNX9	8/121	126/4500	0.0193	0.391	8
yellow	GO:0006082	organic acid metabolic process	GPX4/MPST/EDN1/IDO1/NANS/PFKFB2/SIRT2/GAPDH/KYAT1/PGD/QDPR/SNCA/ANGPTL3	13/121	257/4500	0.0196	0.391	13
yellow	GO:0000902	cell morphogenesis	NTRK1/RYK/ENAH/ADGRB3/BMP7/BSG/CC2D1A/CNP/EDN1/GFRA3/IMPACT/ISLR2/LZTS1/MYCBP2/NEO1/TNR/NRP1	17/121	371/4500	0.0198	0.391	17
yellow	GO:0030038	contractile actin filament bundle assembly	PPFIA1/TACSTD2/TGFBR1/NRP1	4/121	39/4500	0.0198	0.391	4
yellow	GO:0032231	regulation of actin filament bundle assembly	PPFIA1/TACSTD2/TGFBR1/NRP1	4/121	39/4500	0.0198	0.391	4
yellow	GO:0043149	stress fiber assembly	PPFIA1/TACSTD2/TGFBR1/NRP1	4/121	39/4500	0.0198	0.391	4
yellow	GO:1901222	regulation of non-canonical NF-kappaB signal transduction	BMP7/EDN1/IL12B/TRIM21	4/121	39/4500	0.0198	0.391	4
yellow	GO:0002347	response to tumor cell	CD274/HLA-A/IL12B	3/121	22/4500	0.0201	0.391	3
yellow	GO:0031113	regulation of microtubule polymerization	DCTN1/FKBP4/SNCA	3/121	22/4500	0.0201	0.391	3
yellow	GO:0046640	regulation of alpha-beta T cell proliferation	CD274/HLA-A/IL12B	3/121	22/4500	0.0201	0.391	3
yellow	GO:0051865	protein autoubiquitination	NFX1/TRIM21/TRIM58	3/121	22/4500	0.0201	0.391	3
yellow	GO:0002456	T cell mediated immunity	BTN3A2/CD274/CD70/HLA-A/IL12B	5/121	59/4500	0.0204	0.393	5
yellow	GO:0051402	neuron apoptotic process	NTRK1/EPG5/AKT1S1/GFRAL/STAMBP/GAPDH/SNCA/NRP1	8/121	129/4500	0.022	0.411	8
yellow	GO:0035295	tube development	NTRK1/ADGRB3/BAG6/BMP7/BSG/CXCL17/DCN/EDN1/FKBPL/IL12B/ISM1/TACSTD2/TGFBR1/CXCL10/ANGPTL3/CD93/CTSZ/MCAM/NRP1	19/121	435/4500	0.022	0.411	19
yellow	GO:0007029	endoplasmic reticulum organization	BAG6/UBL4A/SGTA	3/121	23/4500	0.0227	0.411	3
yellow	GO:0007520	myoblast fusion	ADGRB3/NEO1/CXCL10	3/121	23/4500	0.0227	0.411	3
yellow	GO:0046633	alpha-beta T cell proliferation	CD274/HLA-A/IL12B	3/121	23/4500	0.0227	0.411	3
yellow	GO:0048524	positive regulation of viral process	BSG/LARP1/TRIM21	3/121	23/4500	0.0227	0.411	3
yellow	GO:0006163	purine nucleotide metabolic process	RPEL1/CD38/GMPR/IDO1/PFKFB2/GAPDH/GMPR2/PGD	8/121	130/4500	0.0229	0.411	8
yellow	GO:0043069	negative regulation of programmed cell death	NTRK1/CAST/GPX4/BAG5/BAG6/BMP7/CD38/DFFA/EDN1/GFRAL/IDO1/STAMBP/TGFBR1/CIAPIN1/SNCA/NRP1	16/121	348/4500	0.0229	0.411	16
yellow	GO:0051017	actin filament bundle assembly	PPFIA1/AIF1L/TACSTD2/TGFBR1/NRP1	5/121	61/4500	0.0232	0.411	5
yellow	GO:0061572	actin filament bundle organization	PPFIA1/AIF1L/TACSTD2/TGFBR1/NRP1	5/121	61/4500	0.0232	0.411	5
yellow	GO:0061387	regulation of extent of cell growth	RYK/ISLR2/TNR/NRP1	4/121	41/4500	0.0234	0.411	4
yellow	GO:1901655	cellular response to ketone	SLC5A5/EIF4E/LARP1/RWDD1	4/121	41/4500	0.0234	0.411	4
yellow	GO:0010256	endomembrane system organization	ATP6V1F/BAG5/BAG6/CC2D1A/DCTN1/SIRT2/UBL4A/SGTA/SNX9/VTA1	10/121	183/4500	0.0245	0.411	10
yellow	GO:0044283	small molecule biosynthetic process	GPX4/EDN1/IDO1/NANS/PFKFB2/SIRT2/DTYMK/PGD/QDPR/SNCA	10/121	183/4500	0.0245	0.411	10
yellow	GO:0006446	regulation of translational initiation	AKT1S1/EIF4B/IMPACT/LARP1	4/121	42/4500	0.0253	0.411	4
yellow	GO:0043604	amide biosynthetic process	CHAC2/NANS/PPCDC/SNCA	4/121	42/4500	0.0253	0.411	4
yellow	GO:0030901	midbrain development	RYK/CNP/SIRT2	3/121	24/4500	0.0254	0.411	3
yellow	GO:0051279	regulation of release of sequestered calcium ion into cytosol	HRC/CXCL10/SNCA	3/121	24/4500	0.0254	0.411	3
yellow	GO:0170041	non-proteinogenic amino acid metabolic process	MPST/IDO1/KYAT1	3/121	24/4500	0.0254	0.411	3
yellow	GO:0030162	regulation of proteolysis	BAG5/BAG6/SIRT2/USP25/GAPDH/SGTA/SNX9/CTSZ	8/121	133/4500	0.0258	0.411	8
yellow	GO:0099536	synaptic signaling	NTRK1/CALB2/SORCS2/CD38/CNP/EDN1/EIF4E/LZTS1/NEO1/TMEM25/TNR/SNCA	12/121	239/4500	0.0259	0.411	12
yellow	GO:0048638	regulation of developmental growth	RYK/EDN1/ISLR2/MYCBP2/TGFBR1/TNR/NRP1	7/121	109/4500	0.0265	0.411	7
yellow	GO:0044703	multi-organism reproductive process	BSG/CD38/EDN1/FKBP4/IDO1/TGFBR1	6/121	86/4500	0.0273	0.411	6
yellow	GO:0017148	negative regulation of translation	AKT1S1/EIF4E/LARP1/GAPDH	4/121	43/4500	0.0274	0.411	4
yellow	GO:0010506	regulation of autophagy	DCN/LARP1/LZTS1/SIRT2/TRIM21/GAPDH/SNCA	7/121	110/4500	0.0277	0.411	7
yellow	GO:0009266	response to temperature stimulus	NTRK1/DNAJB1/EIF2B4/GMPR/CXCL10	5/121	64/4500	0.0279	0.411	5
yellow	GO:0014829	vascular associated smooth muscle contraction	CD38/EDN1	2/121	10/4500	0.028	0.411	2
yellow	GO:0042537	benzene-containing compound metabolic process	IDO1/KYAT1	2/121	10/4500	0.028	0.411	2
yellow	GO:0046598	positive regulation of viral entry into host cell	BSG/TRIM21	2/121	10/4500	0.028	0.411	2
yellow	GO:0048011	neurotrophin TRK receptor signaling pathway	NTRK1/AKT1S1	2/121	10/4500	0.028	0.411	2
yellow	GO:0060292	long-term synaptic depression	SORCS2/CD38	2/121	10/4500	0.028	0.411	2
yellow	GO:0075294	positive regulation by symbiont of entry into host	BSG/TRIM21	2/121	10/4500	0.028	0.411	2
yellow	GO:0090026	positive regulation of monocyte chemotaxis	CXCL17/CXCL10	2/121	10/4500	0.028	0.411	2
yellow	GO:0097396	response to interleukin-17	USP25/CXCL10	2/121	10/4500	0.028	0.411	2
yellow	GO:0097398	cellular response to interleukin-17	USP25/CXCL10	2/121	10/4500	0.028	0.411	2
yellow	GO:1903421	regulation of synaptic vesicle recycling	SNCA/SNX9	2/121	10/4500	0.028	0.411	2
yellow	GO:1903429	regulation of cell maturation	SIRT2/TRIM58	2/121	10/4500	0.028	0.411	2
yellow	GO:0048488	synaptic vesicle endocytosis	DNAJC6/SNCA/SNX9	3/121	25/4500	0.0283	0.411	3
yellow	GO:0140238	presynaptic endocytosis	DNAJC6/SNCA/SNX9	3/121	25/4500	0.0283	0.411	3
yellow	GO:1901224	positive regulation of non-canonical NF-kappaB signal transduction	EDN1/IL12B/TRIM21	3/121	25/4500	0.0283	0.411	3
yellow	GO:0016358	dendrite development	GPX4/ADGRB3/BMP7/CC2D1A/LZTS1/NRP1	6/121	87/4500	0.0287	0.414	6
yellow	GO:0042180	ketone metabolic process	EDN1/IDO1/SIRT2/KYAT1/SNCA	5/121	65/4500	0.0296	0.415	5
yellow	GO:0032102	negative regulation of response to external stimulus	RYK/CXCL17/EDN1/HLA-A/IL12B/NEO1/TNR/TRIM21/WFDC1/NRP1	10/121	189/4500	0.0298	0.415	10
yellow	GO:0007416	synapse assembly	NTRK1/RYK/ADGRB3/CC2D1A/LZTS1/MYCBP2/SNCA	7/121	112/4500	0.0302	0.415	7
yellow	GO:0016236	macroautophagy	EPG5/DCN/LARP1/LZTS1/TRIM21/GAPDH/VTA1	7/121	112/4500	0.0302	0.415	7
yellow	GO:0032787	monocarboxylic acid metabolic process	GPX4/EDN1/IDO1/PFKFB2/SIRT2/GAPDH/PGD/SNCA/ANGPTL3	9/121	164/4500	0.0314	0.415	9
yellow	GO:0045596	negative regulation of cell differentiation	RYK/BMP7/CCN4/EIF4E/PRTG/SIRT2/TGFBR1/TNR/CXCL10/EFEMP1/NRP1	11/121	218/4500	0.0314	0.415	11
yellow	GO:0050771	negative regulation of axonogenesis	RYK/TNR/NRP1	3/121	26/4500	0.0314	0.415	3
yellow	GO:0070050	neuron cellular homeostasis	ATP6V1F/CALB2/DCTN1	3/121	26/4500	0.0314	0.415	3
yellow	GO:0010608	post-transcriptional regulation of gene expression	CASC3/HBS1L/AKT1S1/EIF2B4/EIF4B/EIF4E/IMPACT/LARP1/GAPDH	9/121	165/4500	0.0325	0.415	9
yellow	GO:1901888	regulation of cell junction assembly	NTRK1/ADGRB3/CC2D1A/LZTS1/MYCBP2/SNCA/NRP1	7/121	114/4500	0.0328	0.415	7
yellow	GO:0070665	positive regulation of leukocyte proliferation	CD274/CD38/CD70/HLA-A/IL12B/IL5RA	6/121	90/4500	0.0332	0.415	6
yellow	GO:0022603	regulation of anatomical structure morphogenesis	NTRK1/RYK/ADGRB3/BMP7/DCN/EDN1/FKBPL/ISLR2/ISM1/LZTS1/TACSTD2/TNR/CXCL10/ANGPTL3/NRP1	15/121	335/4500	0.0336	0.415	15
yellow	GO:0043066	negative regulation of apoptotic process	NTRK1/CAST/BAG5/BAG6/BMP7/CD38/DFFA/EDN1/GFRAL/IDO1/STAMBP/TGFBR1/CIAPIN1/SNCA/NRP1	15/121	335/4500	0.0336	0.415	15
yellow	GO:0009112	nucleobase metabolic process	GMPR/GMPR2	2/121	11/4500	0.0337	0.415	2
yellow	GO:0016226	iron-sulfur cluster assembly	BOLA1/CIAPIN1	2/121	11/4500	0.0337	0.415	2
yellow	GO:0031163	metallo-sulfur cluster assembly	BOLA1/CIAPIN1	2/121	11/4500	0.0337	0.415	2
yellow	GO:0032232	negative regulation of actin filament bundle assembly	PPFIA1/TACSTD2	2/121	11/4500	0.0337	0.415	2
yellow	GO:0034390	smooth muscle cell apoptotic process	EDN1/IL12B	2/121	11/4500	0.0337	0.415	2
yellow	GO:0034391	regulation of smooth muscle cell apoptotic process	EDN1/IL12B	2/121	11/4500	0.0337	0.415	2
yellow	GO:0048846	axon extension involved in axon guidance	RYK/NRP1	2/121	11/4500	0.0337	0.415	2
yellow	GO:0051132	NK T cell activation	BAG6/IL12B	2/121	11/4500	0.0337	0.415	2
yellow	GO:0051156	glucose 6-phosphate metabolic process	RPEL1/PGD	2/121	11/4500	0.0337	0.415	2
yellow	GO:0051968	positive regulation of synaptic transmission, glutamatergic	NTRK1/TNR	2/121	11/4500	0.0337	0.415	2
yellow	GO:0070230	positive regulation of lymphocyte apoptotic process	CD274/IDO1	2/121	11/4500	0.0337	0.415	2
yellow	GO:1902284	neuron projection extension involved in neuron projection guidance	RYK/NRP1	2/121	11/4500	0.0337	0.415	2
yellow	GO:0060840	artery development	EDN1/TGFBR1/ANGPTL3/NRP1	4/121	46/4500	0.0341	0.415	4
yellow	GO:0000768	syncytium formation by plasma membrane fusion	ADGRB3/NEO1/CXCL10	3/121	27/4500	0.0347	0.415	3
yellow	GO:0003151	outflow tract morphogenesis	BMP7/EDN1/NRP1	3/121	27/4500	0.0347	0.415	3
yellow	GO:0006949	syncytium formation	ADGRB3/NEO1/CXCL10	3/121	27/4500	0.0347	0.415	3
yellow	GO:0140253	cell-cell fusion	ADGRB3/NEO1/CXCL10	3/121	27/4500	0.0347	0.415	3
yellow	GO:1901800	positive regulation of proteasomal protein catabolic process	BAG6/SIRT2/SGTA	3/121	27/4500	0.0347	0.415	3
yellow	GO:0044281	small molecule metabolic process	RPEL1/GPX4/MPST/CD38/CNP/EDN1/GMPR/IDO1/NANS/PFKFB2/SIRT2/DTYMK/GAPDH/GMPR2/KYAT1/PGD/PPCDC/QDPR/SNCA/ANGPTL3	20/121	488/4500	0.0348	0.415	20
yellow	GO:0006457	protein folding	BAG5/DFFA/DNAJB1/FKBP4/PDCD5/TBCA	6/121	91/4500	0.0348	0.415	6
yellow	GO:0044706	multi-multicellular organism process	BSG/CD38/EDN1/FKBP4/IDO1/TGFBR1	6/121	91/4500	0.0348	0.415	6
yellow	GO:0009896	positive regulation of catabolic process	BAG6/DCN/LARP1/SIRT2/TRIM21/SGTA/SNCA/SNX9/ANGPTL3	9/121	169/4500	0.037	0.428	9
yellow	GO:0032101	regulation of response to external stimulus	RYK/CHUK/EPG5/CCN4/CD274/CXCL17/EDN1/HLA-A/IDO1/IL12B/MYCBP2/NEO1/SIRT2/TNR/TRIM21/WFDC1/CXCL10/SNCA/NRP1	19/121	461/4500	0.0374	0.428	19
yellow	GO:0006612	protein targeting to membrane	BAG6/UBL4A/SGTA	3/121	28/4500	0.0381	0.428	3
yellow	GO:0010657	muscle cell apoptotic process	BMP7/EDN1/IL12B	3/121	28/4500	0.0381	0.428	3
yellow	GO:0010660	regulation of muscle cell apoptotic process	BMP7/EDN1/IL12B	3/121	28/4500	0.0381	0.428	3
yellow	GO:0021675	nerve development	NTRK1/EDN1/NRP1	3/121	28/4500	0.0381	0.428	3
yellow	GO:0036465	synaptic vesicle recycling	DNAJC6/SNCA/SNX9	3/121	28/4500	0.0381	0.428	3
yellow	GO:0036503	ERAD pathway	BAG6/USP25/SGTA	3/121	28/4500	0.0381	0.428	3
yellow	GO:0060688	regulation of morphogenesis of a branching structure	BMP7/FKBPL/TACSTD2	3/121	28/4500	0.0381	0.428	3
yellow	GO:0070936	protein K48-linked ubiquitination	MYCBP2/TRIM21/USP25	3/121	28/4500	0.0381	0.428	3
yellow	GO:2000058	regulation of ubiquitin-dependent protein catabolic process	BAG5/BAG6/SIRT2/SGTA	4/121	48/4500	0.039	0.428	4
yellow	GO:0001556	oocyte maturation	EDN1/SIRT2	2/121	12/4500	0.0397	0.428	2
yellow	GO:0002834	regulation of response to tumor cell	CD274/IL12B	2/121	12/4500	0.0397	0.428	2
yellow	GO:0002837	regulation of immune response to tumor cell	CD274/IL12B	2/121	12/4500	0.0397	0.428	2
yellow	GO:0003272	endocardial cushion formation	BMP7/TGFBR1	2/121	12/4500	0.0397	0.428	2
yellow	GO:0033574	response to testosterone	EDN1/RWDD1	2/121	12/4500	0.0397	0.428	2
yellow	GO:0042304	regulation of fatty acid biosynthetic process	EDN1/SIRT2	2/121	12/4500	0.0397	0.428	2
yellow	GO:0045823	positive regulation of heart contraction	EDN1/HRC	2/121	12/4500	0.0397	0.428	2
yellow	GO:0048048	embryonic eye morphogenesis	BMP7/EFEMP1	2/121	12/4500	0.0397	0.428	2
yellow	GO:0060445	branching involved in salivary gland morphogenesis	BMP7/NRP1	2/121	12/4500	0.0397	0.428	2
yellow	GO:0140058	neuron projection arborization	CC2D1A/NRP1	2/121	12/4500	0.0397	0.428	2
yellow	GO:0045765	regulation of angiogenesis	NTRK1/ADGRB3/DCN/FKBPL/ISM1/CXCL10/ANGPTL3/NRP1	8/121	145/4500	0.0403	0.431	8
yellow	GO:0051493	regulation of cytoskeleton organization	PPFIA1/DCTN1/EDN1/FKBP4/MYCBP2/TACSTD2/TGFBR1/SNCA/SNX9/NRP1	10/121	199/4500	0.0403	0.431	10
yellow	GO:1903050	regulation of proteolysis involved in protein catabolic process	BAG5/BAG6/SIRT2/USP25/SGTA	5/121	71/4500	0.0412	0.434	5
yellow	GO:0007032	endosome organization	ATP6V1F/CC2D1A/VTA1	3/121	29/4500	0.0417	0.434	3
yellow	GO:0007585	respiratory gaseous exchange by respiratory system	CC2D1A/EDN1/TMPRSS11D	3/121	29/4500	0.0417	0.434	3
yellow	GO:0032613	interleukin-10 production	CD274/IDO1/IL12B	3/121	29/4500	0.0417	0.434	3
yellow	GO:0032653	regulation of interleukin-10 production	CD274/IDO1/IL12B	3/121	29/4500	0.0417	0.434	3
yellow	GO:0048477	oogenesis	EDN1/IL12B/SIRT2	3/121	29/4500	0.0417	0.434	3
yellow	GO:0071363	cellular response to growth factor stimulus	NTRK1/AKT1S1/BMP7/DCN/EDN1/IL12B/NEO1/TGFBR1/DTYMK/PDCD5/SNCA/SOST/NRP1	13/121	287/4500	0.0431	0.434	13
yellow	GO:0016241	regulation of macroautophagy	DCN/LARP1/LZTS1/GAPDH	4/121	50/4500	0.0443	0.434	4
yellow	GO:0030003	intracellular monoatomic cation homeostasis	ATP6V1F/BOLA1/CALB2/EDN1/HRC/NEO1/CXCL10/SNCA	8/121	148/4500	0.0446	0.434	8
yellow	GO:0062197	cellular response to chemical stress	BMP7/EDN1/SIRT2/TRIM21/USP25/RWDD1/SNCA	7/121	122/4500	0.0449	0.434	7
yellow	GO:0034599	cellular response to oxidative stress	BMP7/EDN1/SIRT2/USP25/RWDD1/SNCA	6/121	97/4500	0.0453	0.434	6
yellow	GO:0060411	cardiac septum morphogenesis	BMP7/TGFBR1/NRP1	3/121	30/4500	0.0454	0.434	3
yellow	GO:0061035	regulation of cartilage development	CCN4/TGFBR1/EFEMP1	3/121	30/4500	0.0454	0.434	3
yellow	GO:2000027	regulation of animal organ morphogenesis	BMP7/EDN1/TACSTD2	3/121	30/4500	0.0454	0.434	3
yellow	GO:1902905	positive regulation of supramolecular fiber organization	DCTN1/EDN1/TGFBR1/SNX9/NRP1	5/121	73/4500	0.0455	0.434	5
yellow	GO:0001916	positive regulation of T cell mediated cytotoxicity	HLA-A/IL12B	2/121	13/4500	0.0461	0.434	2
yellow	GO:0007097	nuclear migration	DCTN1/TRIM58	2/121	13/4500	0.0461	0.434	2
yellow	GO:0009072	aromatic amino acid metabolic process	IDO1/QDPR	2/121	13/4500	0.0461	0.434	2
yellow	GO:0021762	substantia nigra development	CNP/SIRT2	2/121	13/4500	0.0461	0.434	2
yellow	GO:0030521	androgen receptor signaling pathway	FKBP4/RWDD1	2/121	13/4500	0.0461	0.434	2
yellow	GO:0035860	glial cell-derived neurotrophic factor receptor signaling pathway	GFRA3/GFRAL	2/121	13/4500	0.0461	0.434	2
yellow	GO:0036037	CD8-positive, alpha-beta T cell activation	CD274/HLA-A	2/121	13/4500	0.0461	0.434	2
yellow	GO:0045948	positive regulation of translational initiation	AKT1S1/LARP1	2/121	13/4500	0.0461	0.434	2
yellow	GO:0046596	regulation of viral entry into host cell	BSG/TRIM21	2/121	13/4500	0.0461	0.434	2
yellow	GO:0046641	positive regulation of alpha-beta T cell proliferation	HLA-A/IL12B	2/121	13/4500	0.0461	0.434	2
yellow	GO:0051489	regulation of filopodium assembly	TGFBR1/NRP1	2/121	13/4500	0.0461	0.434	2
yellow	GO:0090713	immunological memory process	CD70/IL12B	2/121	13/4500	0.0461	0.434	2
yellow	GO:1903524	positive regulation of blood circulation	EDN1/HRC	2/121	13/4500	0.0461	0.434	2
yellow	GO:1903902	positive regulation of viral life cycle	BSG/TRIM21	2/121	13/4500	0.0461	0.434	2
yellow	GO:0001558	regulation of cell growth	RYK/CD38/EDN1/ISLR2/TGFBR1/TNR/WFDC1/NRP1	8/121	149/4500	0.0461	0.434	8
yellow	GO:0001837	epithelial to mesenchymal transition	BMP7/EDN1/TGFBR1/S100A4	4/121	51/4500	0.0471	0.438	4
yellow	GO:0031333	negative regulation of protein-containing complex assembly	FKBP4/SIRT2/SNCA/SOST	4/121	51/4500	0.0471	0.438	4
yellow	GO:0048813	dendrite morphogenesis	ADGRB3/CC2D1A/LZTS1/NRP1	4/121	51/4500	0.0471	0.438	4
yellow	GO:0006873	intracellular monoatomic ion homeostasis	ATP6V1F/BOLA1/CALB2/EDN1/HRC/NEO1/CXCL10/SNCA	8/121	150/4500	0.0477	0.442	8
yellow	GO:0060485	mesenchyme development	RADIL/BMP7/EDN1/TGFBR1/S100A4/NRP1	6/121	99/4500	0.0493	0.45	6
yellow	GO:0170035	L-amino acid catabolic process	IDO1/KYAT1/QDPR	3/121	31/4500	0.0493	0.45	3
yellow	GO:1905897	regulation of response to endoplasmic reticulum stress	BAG6/USP25/SGTA	3/121	31/4500	0.0493	0.45	3
yellow	GO:0016525	negative regulation of angiogenesis	ADGRB3/DCN/ISM1/CXCL10	4/121	52/4500	0.05	0.45	4
yellow	GO:2000181	negative regulation of blood vessel morphogenesis	ADGRB3/DCN/ISM1/CXCL10	4/121	52/4500	0.05	0.45	4
yellow	GO:0050807	regulation of synapse organization	NTRK1/ADGRB3/CC2D1A/DCTN1/LZTS1/MYCBP2/SNCA	7/121	125/4500	0.0501	0.45	7
yellow	GO:0006914	autophagy	EPG5/DCN/LARP1/LZTS1/SIRT2/TRIM21/GAPDH/SNCA/VTA1	9/121	180/4500	0.0519	0.45	9
yellow	GO:0061919	process utilizing autophagic mechanism	EPG5/DCN/LARP1/LZTS1/SIRT2/TRIM21/GAPDH/SNCA/VTA1	9/121	180/4500	0.0519	0.45	9
yellow	GO:0034330	cell junction organization	NTRK1/PPFIA1/RYK/CAST/ENAH/ADGRB3/CC2D1A/DCTN1/LZTS1/MYCBP2/TGFBR1/TNR/SNCA/NRP1	14/121	325/4500	0.052	0.45	14
yellow	GO:0003094	glomerular filtration	EDN1/MCAM	2/121	14/4500	0.0528	0.45	2
yellow	GO:0008045	motor neuron axon guidance	MYCBP2/NRP1	2/121	14/4500	0.0528	0.45	2
yellow	GO:0014911	positive regulation of smooth muscle cell migration	CCN4/NRP1	2/121	14/4500	0.0528	0.45	2
yellow	GO:0019674	NAD+ metabolic process	CD38/IDO1	2/121	14/4500	0.0528	0.45	2
yellow	GO:0021545	cranial nerve development	NTRK1/NRP1	2/121	14/4500	0.0528	0.45	2
yellow	GO:0032435	negative regulation of proteasomal ubiquitin-dependent protein catabolic process	BAG5/BAG6	2/121	14/4500	0.0528	0.45	2
yellow	GO:0051281	positive regulation of release of sequestered calcium ion into cytosol	CXCL10/SNCA	2/121	14/4500	0.0528	0.45	2
yellow	GO:0051480	regulation of cytosolic calcium ion concentration	CALB2/HRC	2/121	14/4500	0.0528	0.45	2
yellow	GO:0051647	nucleus localization	DCTN1/TRIM58	2/121	14/4500	0.0528	0.45	2
yellow	GO:0070536	protein K63-linked deubiquitination	STAMBP/USP25	2/121	14/4500	0.0528	0.45	2
yellow	GO:0150052	regulation of postsynapse assembly	CC2D1A/LZTS1	2/121	14/4500	0.0528	0.45	2
yellow	GO:1990928	response to amino acid starvation	IMPACT/LARP1	2/121	14/4500	0.0528	0.45	2
yellow	GO:1901343	negative regulation of vasculature development	ADGRB3/DCN/ISM1/CXCL10	4/121	53/4500	0.053	0.45	4
yellow	GO:1903035	negative regulation of response to wounding	EDN1/NEO1/TNR/WFDC1	4/121	53/4500	0.053	0.45	4
yellow	GO:0001667	ameboidal-type cell migration	RADIL/BMP7/EDN1/TACSTD2/TGFBR1/NRP1	6/121	101/4500	0.0534	0.45	6
yellow	GO:0038084	vascular endothelial growth factor signaling pathway	DCN/IL12B/NRP1	3/121	32/4500	0.0534	0.45	3
yellow	GO:0048863	stem cell differentiation	RADIL/BMP7/EDN1/TACSTD2/NRP1	5/121	77/4500	0.0551	0.459	5
yellow	GO:0051495	positive regulation of cytoskeleton organization	DCTN1/EDN1/TGFBR1/SNX9/NRP1	5/121	77/4500	0.0551	0.459	5
yellow	GO:0070848	response to growth factor	NTRK1/AKT1S1/BMP7/DCN/EDN1/IL12B/NEO1/TGFBR1/DTYMK/PDCD5/SNCA/SOST/NRP1	13/121	298/4500	0.0554	0.459	13
yellow	GO:0033993	response to lipid	SLC5A5/GPX4/BMP7/CD274/CD38/EDN1/EIF4E/FKBP4/IDO1/IL12B/TGFBR1/CXCL10/RWDD1/SNCA	14/121	328/4500	0.0554	0.459	14
yellow	GO:0061448	connective tissue development	BMP7/CCN4/EDN1/PBXIP1/TGFBR1/EFEMP1	6/121	102/4500	0.0555	0.459	6
yellow	GO:0050803	regulation of synapse structure or activity	NTRK1/ADGRB3/CC2D1A/DCTN1/LZTS1/MYCBP2/SNCA	7/121	128/4500	0.0556	0.459	7
yellow	GO:0003158	endothelium development	BSG/EDN1/CXCL10/NRP1	4/121	54/4500	0.0561	0.46	4
yellow	GO:0046661	male sex differentiation	NTRK1/SRY/FKBP4/TGFBR1	4/121	54/4500	0.0561	0.46	4
yellow	GO:0033555	multicellular organismal response to stress	NTRK1/EIF4E/IDO1	3/121	33/4500	0.0576	0.464	3
yellow	GO:0070231	T cell apoptotic process	CD274/DFFA/IDO1	3/121	33/4500	0.0576	0.464	3
yellow	GO:0043524	negative regulation of neuron apoptotic process	NTRK1/GFRAL/STAMBP/SNCA/NRP1	5/121	78/4500	0.0577	0.464	5
yellow	GO:0050671	positive regulation of lymphocyte proliferation	CD274/CD38/CD70/HLA-A/IL12B	5/121	78/4500	0.0577	0.464	5
yellow	GO:0071383	cellular response to steroid hormone stimulus	EDN1/EIF4E/FKBP4/RWDD1	4/121	55/4500	0.0593	0.464	4
yellow	GO:0001990	regulation of systemic arterial blood pressure by hormone	EDN1/CTSZ	2/121	15/4500	0.0599	0.464	2
yellow	GO:0006406	mRNA export from nucleus	CASC3/EIF4E	2/121	15/4500	0.0599	0.464	2
yellow	GO:0031098	stress-activated protein kinase signaling cascade	GFRAL/IGBP1	2/121	15/4500	0.0599	0.464	2
yellow	GO:0032088	negative regulation of NF-kappaB transcription factor activity	CHUK/TRIM21	2/121	15/4500	0.0599	0.464	2
yellow	GO:0035094	response to nicotine	NTRK1/EDN1	2/121	15/4500	0.0599	0.464	2
yellow	GO:0044273	sulfur compound catabolic process	CHAC2/MPST	2/121	15/4500	0.0599	0.464	2
yellow	GO:0045773	positive regulation of axon extension	ISLR2/NRP1	2/121	15/4500	0.0599	0.464	2
yellow	GO:0061384	heart trabecula morphogenesis	BMP7/TGFBR1	2/121	15/4500	0.0599	0.464	2
yellow	GO:1900117	regulation of execution phase of apoptosis	DFFA/SIRT2	2/121	15/4500	0.0599	0.464	2
yellow	GO:1903573	negative regulation of response to endoplasmic reticulum stress	USP25/SGTA	2/121	15/4500	0.0599	0.464	2
yellow	GO:1905898	positive regulation of response to endoplasmic reticulum stress	BAG6/SGTA	2/121	15/4500	0.0599	0.464	2
yellow	GO:0010721	negative regulation of cell development	RYK/BMP7/PRTG/SIRT2/TNR/NRP1	6/121	104/4500	0.06	0.464	6
yellow	GO:0051960	regulation of nervous system development	NTRK1/RYK/ADGRB3/BMP7/ISLR2/PRTG/SIRT2/TNR/NRP1	9/121	186/4500	0.0614	0.473	9
yellow	GO:0010507	negative regulation of autophagy	LZTS1/SIRT2/SNCA	3/121	34/4500	0.062	0.473	3
yellow	GO:0010565	regulation of ketone metabolic process	EDN1/SIRT2/SNCA	3/121	34/4500	0.062	0.473	3
yellow	GO:1901606	alpha-amino acid catabolic process	IDO1/KYAT1/QDPR	3/121	34/4500	0.062	0.473	3
yellow	GO:0032609	type II interferon production	BTN3A2/CD274/HLA-A/IL12B	4/121	56/4500	0.0626	0.473	4
yellow	GO:0032649	regulation of type II interferon production	BTN3A2/CD274/HLA-A/IL12B	4/121	56/4500	0.0626	0.473	4
yellow	GO:0032103	positive regulation of response to external stimulus	CHUK/EPG5/CCN4/CD274/CXCL17/EDN1/IDO1/IL12B/SIRT2/CXCL10/SNCA/NRP1	12/121	274/4500	0.0629	0.473	12
yellow	GO:0031032	actomyosin structure organization	PPFIA1/EDN1/TACSTD2/TGFBR1/NRP1	5/121	80/4500	0.063	0.473	5
yellow	GO:0032946	positive regulation of mononuclear cell proliferation	CD274/CD38/CD70/HLA-A/IL12B	5/121	80/4500	0.063	0.473	5
yellow	GO:0032535	regulation of cellular component size	RYK/AKT1S1/EDN1/ISLR2/TNR/SNX9/NRP1	7/121	132/4500	0.0636	0.475	7
yellow	GO:0016051	carbohydrate biosynthetic process	NANS/PFKFB2/PGD/SNCA	4/121	57/4500	0.066	0.475	4
yellow	GO:0070555	response to interleukin-1	CD38/EDN1/IGBP1/SNCA	4/121	57/4500	0.066	0.475	4
yellow	GO:0072330	monocarboxylic acid biosynthetic process	GPX4/EDN1/IDO1/SIRT2	4/121	57/4500	0.066	0.475	4
yellow	GO:1903531	negative regulation of secretion by cell	EDN1/IL12B/NEO1/SNCA	4/121	57/4500	0.066	0.475	4
yellow	GO:0019751	polyol metabolic process	QDPR/SNCA/ANGPTL3	3/121	35/4500	0.0666	0.475	3
yellow	GO:0031110	regulation of microtubule polymerization or depolymerization	DCTN1/FKBP4/SNCA	3/121	35/4500	0.0666	0.475	3
yellow	GO:1903052	positive regulation of proteolysis involved in protein catabolic process	BAG6/SIRT2/SGTA	3/121	35/4500	0.0666	0.475	3
yellow	GO:0003044	regulation of systemic arterial blood pressure mediated by a chemical signal	EDN1/CTSZ	2/121	16/4500	0.0673	0.475	2
yellow	GO:0006334	nucleosome assembly	NAP1L4/TSPYL1	2/121	16/4500	0.0673	0.475	2
yellow	GO:0010656	negative regulation of muscle cell apoptotic process	BMP7/EDN1	2/121	16/4500	0.0673	0.475	2
yellow	GO:0031648	protein destabilization	TRIM21/SNCA	2/121	16/4500	0.0673	0.475	2
yellow	GO:0046578	regulation of Ras protein signal transduction	NTRK1/STAMBP	2/121	16/4500	0.0673	0.475	2
yellow	GO:0048679	regulation of axon regeneration	NEO1/TNR	2/121	16/4500	0.0673	0.475	2
yellow	GO:0052372	modulation by symbiont of entry into host	BSG/TRIM21	2/121	16/4500	0.0673	0.475	2
yellow	GO:0071763	nuclear membrane organization	DCTN1/SIRT2	2/121	16/4500	0.0673	0.475	2
yellow	GO:0090025	regulation of monocyte chemotaxis	CXCL17/CXCL10	2/121	16/4500	0.0673	0.475	2
yellow	GO:0097205	renal filtration	EDN1/MCAM	2/121	16/4500	0.0673	0.475	2
yellow	GO:0099558	maintenance of synapse structure	ADGRB3/DCTN1	2/121	16/4500	0.0673	0.475	2
yellow	GO:0150146	cell junction disassembly	ADGRB3/TGFBR1	2/121	16/4500	0.0673	0.475	2
yellow	GO:0007565	female pregnancy	BSG/CD38/FKBP4/IDO1/TGFBR1	5/121	82/4500	0.0686	0.483	5
yellow	GO:0048608	reproductive structure development	NTRK1/SRY/BMP7/EIF2B4/FKBP4/TGFBR1	6/121	108/4500	0.0695	0.488	6
yellow	GO:0007566	embryo implantation	BSG/FKBP4/TGFBR1	3/121	36/4500	0.0712	0.496	3
yellow	GO:0032434	regulation of proteasomal ubiquitin-dependent protein catabolic process	BAG5/BAG6/SIRT2	3/121	36/4500	0.0712	0.496	3
yellow	GO:0045927	positive regulation of growth	CD38/EDN1/ISLR2/TGFBR1/NRP1	5/121	83/4500	0.0715	0.496	5
yellow	GO:0099003	vesicle-mediated transport in synapse	ATP6V1F/DNAJC6/RABEP1/SNCA/SNX9	5/121	83/4500	0.0715	0.496	5
yellow	GO:0071495	cellular response to endogenous stimulus	NTRK1/SLC5A5/AKT1S1/BMP7/DCN/EDN1/EIF4E/FKBP4/IL12B/NEO1/TGFBR1/DTYMK/PDCD5/RWDD1/SNCA/SOST/NRP1	17/121	435/4500	0.0723	0.497	17
yellow	GO:1903320	regulation of protein modification by small protein conjugation or removal	BAG5/MYCBP2/TGFBR1/TRIM21	4/121	59/4500	0.073	0.497	4
yellow	GO:1903034	regulation of response to wounding	CCN4/EDN1/NEO1/TNR/WFDC1	5/121	84/4500	0.0744	0.497	5
yellow	GO:0050920	regulation of chemotaxis	RYK/CXCL17/EDN1/MYCBP2/CXCL10/NRP1	6/121	110/4500	0.0745	0.497	6
yellow	GO:0061458	reproductive system development	NTRK1/SRY/BMP7/EIF2B4/FKBP4/TGFBR1	6/121	110/4500	0.0745	0.497	6
yellow	GO:0001822	kidney development	MPST/BAG6/BMP7/EDN1/TACSTD2/TGFBR1/NRP1	7/121	137/4500	0.0745	0.497	7
yellow	GO:0003203	endocardial cushion morphogenesis	BMP7/TGFBR1	2/121	17/4500	0.075	0.497	2
yellow	GO:0006405	RNA export from nucleus	CASC3/EIF4E	2/121	17/4500	0.075	0.497	2
yellow	GO:0006739	NADP+ metabolic process	RPEL1/PGD	2/121	17/4500	0.075	0.497	2
yellow	GO:0007431	salivary gland development	BMP7/NRP1	2/121	17/4500	0.075	0.497	2
yellow	GO:0007435	salivary gland morphogenesis	BMP7/NRP1	2/121	17/4500	0.075	0.497	2
yellow	GO:0030850	prostate gland development	BMP7/FKBP4	2/121	17/4500	0.075	0.497	2
yellow	GO:0051099	positive regulation of binding	SIRT2/TRIM21	2/121	17/4500	0.075	0.497	2
yellow	GO:0055021	regulation of cardiac muscle tissue growth	EDN1/TGFBR1	2/121	17/4500	0.075	0.497	2
yellow	GO:0060420	regulation of heart growth	EDN1/TGFBR1	2/121	17/4500	0.075	0.497	2
yellow	GO:0070570	regulation of neuron projection regeneration	NEO1/TNR	2/121	17/4500	0.075	0.497	2
yellow	GO:0009063	amino acid catabolic process	IDO1/KYAT1/QDPR	3/121	37/4500	0.0761	0.501	3
yellow	GO:0032729	positive regulation of type II interferon production	BTN3A2/HLA-A/IL12B	3/121	37/4500	0.0761	0.501	3
yellow	GO:0072001	renal system development	MPST/BAG6/BMP7/EDN1/TACSTD2/TGFBR1/NRP1	7/121	138/4500	0.0768	0.505	7
yellow	GO:0043523	regulation of neuron apoptotic process	NTRK1/AKT1S1/GFRAL/STAMBP/SNCA/NRP1	6/121	111/4500	0.0771	0.505	6
yellow	GO:0048589	developmental growth	RYK/GPX4/BSG/EDN1/IMPACT/ISLR2/MYCBP2/TGFBR1/TNR/NRP1	10/121	225/4500	0.0793	0.517	10
yellow	GO:0042102	positive regulation of T cell proliferation	CD274/CD70/HLA-A/IL12B	4/121	61/4500	0.0805	0.517	4
yellow	GO:1901293	nucleoside phosphate biosynthetic process	IDO1/NANS/DTYMK/PPCDC/SNCA	5/121	86/4500	0.0806	0.517	5
yellow	GO:0032479	regulation of type I interferon production	CHUK/TRIM21/GAPDH	3/121	38/4500	0.081	0.517	3
yellow	GO:0032606	type I interferon production	CHUK/TRIM21/GAPDH	3/121	38/4500	0.081	0.517	3
yellow	GO:0034446	substrate adhesion-dependent cell spreading	RADIL/TACSTD2/NRP1	3/121	38/4500	0.081	0.517	3
yellow	GO:0001895	retina homeostasis	EPG5/BSG	2/121	18/4500	0.0829	0.517	2
yellow	GO:0010574	regulation of vascular endothelial growth factor production	BSG/CXCL17	2/121	18/4500	0.0829	0.517	2
yellow	GO:0010575	positive regulation of vascular endothelial growth factor production	BSG/CXCL17	2/121	18/4500	0.0829	0.517	2
yellow	GO:0019229	regulation of vasoconstriction	CD38/EDN1	2/121	18/4500	0.0829	0.517	2
yellow	GO:0031111	negative regulation of microtubule polymerization or depolymerization	FKBP4/SNCA	2/121	18/4500	0.0829	0.517	2
yellow	GO:0038202	TORC1 signaling	AKT1S1/LARP1	2/121	18/4500	0.0829	0.517	2
yellow	GO:0060391	positive regulation of SMAD protein signal transduction	BMP7/TGFBR1	2/121	18/4500	0.0829	0.517	2
yellow	GO:0060976	coronary vasculature development	TGFBR1/NRP1	2/121	18/4500	0.0829	0.517	2
yellow	GO:0072012	glomerulus vasculature development	BMP7/EDN1	2/121	18/4500	0.0829	0.517	2
yellow	GO:0097178	ruffle assembly	AIF1L/TACSTD2	2/121	18/4500	0.0829	0.517	2
yellow	GO:1900746	regulation of vascular endothelial growth factor signaling pathway	DCN/IL12B	2/121	18/4500	0.0829	0.517	2
yellow	GO:2000108	positive regulation of leukocyte apoptotic process	CD274/IDO1	2/121	18/4500	0.0829	0.517	2
yellow	GO:0080135	regulation of cellular response to stress	BAG6/BMP7/DNAJB1/IGBP1/NEO1/TNR/USP25/SGTA	8/121	169/4500	0.0835	0.519	8
yellow	GO:0043068	positive regulation of programmed cell death	NTRK1/BMP7/CD274/DFFA/IDO1/IL12B/SIRT2/TGFBR1/PDCD5/SNCA	10/121	228/4500	0.0849	0.527	10
yellow	GO:0050773	regulation of dendrite development	ADGRB3/BMP7/LZTS1	3/121	39/4500	0.0861	0.529	3
yellow	GO:0097237	cellular response to toxic substance	GPX4/BMP7/EDN1	3/121	39/4500	0.0861	0.529	3
yellow	GO:2001237	negative regulation of extrinsic apoptotic signaling pathway	GFRAL/TGFBR1/NRP1	3/121	39/4500	0.0861	0.529	3
yellow	GO:0009725	response to hormone	SLC5A5/CHUK/BMP7/BSG/CD38/EDN1/EIF2B4/EIF4E/FKBP4/RWDD1/SOST/ANGPTL3	12/121	289/4500	0.0862	0.529	12
yellow	GO:1901873	regulation of post-translational protein modification	BAG5/MYCBP2/TGFBR1/TRIM21	4/121	63/4500	0.0882	0.538	4
yellow	GO:0051603	proteolysis involved in protein catabolic process	EPG5/BAG5/BAG6/SIRT2/TRIM21/TRIM58/UBL4A/USP25/SGTA/CTSZ	10/121	230/4500	0.0888	0.538	10
yellow	GO:0009057	macromolecule catabolic process	CASC3/EPG5/HBS1L/BAG5/BAG6/DFFA/LARP1/MYCBP2/SIRT2/TRIM21/TRIM58/UBL4A/USP25/SGTA/SNCA/SNX9/CTSZ	17/121	448/4500	0.0895	0.538	17
yellow	GO:0001501	skeletal system development	RYK/BMP7/CCN4/EDN1/PBXIP1/TGFBR1/LECT2/EFEMP1	8/121	172/4500	0.0903	0.538	8
yellow	GO:0006998	nuclear envelope organization	DCTN1/SIRT2	2/121	19/4500	0.0911	0.538	2
yellow	GO:0032733	positive regulation of interleukin-10 production	CD274/IL12B	2/121	19/4500	0.0911	0.538	2
yellow	GO:0038179	neurotrophin signaling pathway	NTRK1/AKT1S1	2/121	19/4500	0.0911	0.538	2
yellow	GO:0045599	negative regulation of fat cell differentiation	CCN4/SIRT2	2/121	19/4500	0.0911	0.538	2
yellow	GO:0045947	negative regulation of translational initiation	AKT1S1/LARP1	2/121	19/4500	0.0911	0.538	2
yellow	GO:0048857	neural nucleus development	CNP/SIRT2	2/121	19/4500	0.0911	0.538	2
yellow	GO:0071548	response to dexamethasone	EDN1/EIF4E	2/121	19/4500	0.0911	0.538	2
yellow	GO:1902547	regulation of cellular response to vascular endothelial growth factor stimulus	DCN/IL12B	2/121	19/4500	0.0911	0.538	2
yellow	GO:0001101	response to acid chemical	NTRK1/CHUK/EDN1	3/121	40/4500	0.0914	0.538	3
yellow	GO:0015931	nucleobase-containing compound transport	CASC3/EPG5/EIF4E	3/121	40/4500	0.0914	0.538	3
yellow	GO:0048640	negative regulation of developmental growth	RYK/TNR/NRP1	3/121	40/4500	0.0914	0.538	3
yellow	GO:0090100	positive regulation of transmembrane receptor protein serine/threonine kinase signaling pathway	BMP7/NEO1/TGFBR1	3/121	40/4500	0.0914	0.538	3
yellow	GO:0050770	regulation of axonogenesis	RYK/ISLR2/TNR/NRP1	4/121	64/4500	0.0923	0.538	4
yellow	GO:0051235	maintenance of location	EPG5/HRC/CXCL10/SNCA	4/121	64/4500	0.0923	0.538	4
yellow	GO:0051494	negative regulation of cytoskeleton organization	PPFIA1/FKBP4/TACSTD2/SNCA	4/121	64/4500	0.0923	0.538	4
yellow	GO:1902904	negative regulation of supramolecular fiber organization	PPFIA1/FKBP4/TACSTD2/SNCA	4/121	64/4500	0.0923	0.538	4
yellow	GO:0055080	monoatomic cation homeostasis	ATP6V1F/BOLA1/CALB2/EDN1/HRC/NEO1/CXCL10/SNCA	8/121	173/4500	0.0926	0.539	8
yellow	GO:0002757	immune response-activating signaling pathway	CHUK/EPG5/BAG6/BTN3A2/CD274/CD38/EIF2B4/HLA-A/SIRT2	9/121	204/4500	0.0966	0.553	9
yellow	GO:0016579	protein deubiquitination	STAMBP/TRIM21/USP25	3/121	41/4500	0.0967	0.553	3
yellow	GO:0045834	positive regulation of lipid metabolic process	EDN1/SIRT2/ANGPTL3	3/121	41/4500	0.0967	0.553	3
yellow	GO:0046785	microtubule polymerization	DCTN1/FKBP4/SNCA	3/121	41/4500	0.0967	0.553	3
yellow	GO:0071346	cellular response to type II interferon	EDN1/IL12B/GAPDH	3/121	41/4500	0.0967	0.553	3
yellow	GO:1903900	regulation of viral life cycle	BSG/LARP1/TRIM21	3/121	41/4500	0.0967	0.553	3
yellow	GO:0032496	response to lipopolysaccharide	GPX4/CD274/EDN1/IDO1/IL12B/CXCL10/SNCA	7/121	146/4500	0.0968	0.553	7
yellow	GO:0070663	regulation of leukocyte proliferation	CD274/CD38/CD70/HLA-A/IDO1/IL12B/IL5RA	7/121	146/4500	0.0968	0.553	7
yellow	GO:0031667	response to nutrient levels	NTRK1/AKT1S1/BMP7/GFRAL/IMPACT/LARP1/SIRT2/CXCL10	8/121	175/4500	0.0974	0.555	8
yellow	GO:0050767	regulation of neurogenesis	RYK/BMP7/ISLR2/PRTG/SIRT2/TNR/NRP1	7/121	147/4500	0.0995	0.555	7
yellow	GO:0001914	regulation of T cell mediated cytotoxicity	HLA-A/IL12B	2/121	20/4500	0.0995	0.555	2
yellow	GO:0006885	regulation of pH	ATP6V1F/EDN1	2/121	20/4500	0.0995	0.555	2
yellow	GO:0007528	neuromuscular junction development	DCTN1/MYCBP2	2/121	20/4500	0.0995	0.555	2
yellow	GO:0010573	vascular endothelial growth factor production	BSG/CXCL17	2/121	20/4500	0.0995	0.555	2
yellow	GO:0031529	ruffle organization	AIF1L/TACSTD2	2/121	20/4500	0.0995	0.555	2
yellow	GO:0032735	positive regulation of interleukin-12 production	IDO1/IL12B	2/121	20/4500	0.0995	0.555	2
yellow	GO:0035272	exocrine system development	BMP7/NRP1	2/121	20/4500	0.0995	0.555	2
yellow	GO:0072132	mesenchyme morphogenesis	BMP7/TGFBR1	2/121	20/4500	0.0995	0.555	2
yellow	GO:0016053	organic acid biosynthetic process	GPX4/EDN1/IDO1/NANS/SIRT2	5/121	92/4500	0.1	0.555	5
yellow	GO:0046394	carboxylic acid biosynthetic process	GPX4/EDN1/IDO1/NANS/SIRT2	5/121	92/4500	0.1	0.555	5
yellow	GO:0045732	positive regulation of protein catabolic process	BAG6/SIRT2/SGTA/SNX9	4/121	66/4500	0.101	0.555	4
yellow	GO:0050905	neuromuscular process	CHUK/DCTN1/MYCBP2/TNR	4/121	66/4500	0.101	0.555	4
yellow	GO:0030593	neutrophil chemotaxis	BSG/EDN1/CXCL10	3/121	42/4500	0.102	0.558	3
yellow	GO:0070646	protein modification by small protein removal	STAMBP/TRIM21/USP25	3/121	42/4500	0.102	0.558	3
yellow	GO:0002009	morphogenesis of an epithelium	BMP7/BSG/EDN1/FKBPL/TACSTD2/CXCL10/CTSZ/NRP1	8/121	177/4500	0.102	0.558	8
yellow	GO:0010638	positive regulation of organelle organization	DCN/DCTN1/EDN1/SIRT2/TGFBR1/SNCA/SNX9/NRP1	8/121	177/4500	0.102	0.558	8
yellow	GO:0050801	monoatomic ion homeostasis	ATP6V1F/BOLA1/CALB2/EDN1/HRC/NEO1/CXCL10/SNCA	8/121	177/4500	0.102	0.558	8
yellow	GO:0048646	anatomical structure formation involved in morphogenesis	NTRK1/ADGRB3/BMP7/BSG/CXCL17/DCN/EDN1/FKBPL/IL12B/ISM1/NEO1/TGFBR1/CXCL10/ANGPTL3/CD93/MCAM/NRP1	17/121	458/4500	0.104	0.563	17
yellow	GO:0051048	negative regulation of secretion	EDN1/IL12B/NEO1/SNCA	4/121	67/4500	0.105	0.563	4
yellow	GO:0071621	granulocyte chemotaxis	BSG/CXCL17/EDN1/CXCL10	4/121	67/4500	0.105	0.563	4
yellow	GO:1901605	alpha-amino acid metabolic process	MPST/IDO1/KYAT1/QDPR	4/121	67/4500	0.105	0.563	4
yellow	GO:0043491	phosphatidylinositol 3-kinase/protein kinase B signal transduction	NTRK1/RYK/DCN/EDN1/GFRAL/STAMBP/TGFBR1	7/121	149/4500	0.105	0.563	7
yellow	GO:0090066	regulation of anatomical structure size	RYK/AKT1S1/CD38/EDN1/ISLR2/TNR/SNX9/NRP1	8/121	179/4500	0.107	0.563	8
yellow	GO:0030163	protein catabolic process	EPG5/BAG5/BAG6/MYCBP2/SIRT2/TRIM21/TRIM58/UBL4A/USP25/SGTA/SNCA/SNX9/CTSZ	13/121	332/4500	0.108	0.563	13
yellow	GO:0002237	response to molecule of bacterial origin	GPX4/CD274/EDN1/IDO1/IL12B/CXCL10/SNCA	7/121	150/4500	0.108	0.563	7
yellow	GO:0003279	cardiac septum development	BMP7/TGFBR1/NRP1	3/121	43/4500	0.108	0.563	3
yellow	GO:0006633	fatty acid biosynthetic process	GPX4/EDN1/SIRT2	3/121	43/4500	0.108	0.563	3
yellow	GO:0035924	cellular response to vascular endothelial growth factor stimulus	DCN/IL12B/NRP1	3/121	43/4500	0.108	0.563	3
yellow	GO:1903169	regulation of calcium ion transmembrane transport	HRC/CXCL10/SNCA	3/121	43/4500	0.108	0.563	3
yellow	GO:0001655	urogenital system development	BMP7/FKBP4	2/121	21/4500	0.108	0.563	2
yellow	GO:0001937	negative regulation of endothelial cell proliferation	IL12B/TGFBR1	2/121	21/4500	0.108	0.563	2
yellow	GO:0003197	endocardial cushion development	BMP7/TGFBR1	2/121	21/4500	0.108	0.563	2
yellow	GO:0006749	glutathione metabolic process	CHAC2/SNCA	2/121	21/4500	0.108	0.563	2
yellow	GO:0034728	nucleosome organization	NAP1L4/TSPYL1	2/121	21/4500	0.108	0.563	2
yellow	GO:0043433	negative regulation of DNA-binding transcription factor activity	CHUK/TRIM21	2/121	21/4500	0.108	0.563	2
yellow	GO:0043903	regulation of biological process involved in symbiotic interaction	BSG/TRIM21	2/121	21/4500	0.108	0.563	2
yellow	GO:0060632	regulation of microtubule-based movement	IGBP1/TRIM58	2/121	21/4500	0.108	0.563	2
yellow	GO:1900024	regulation of substrate adhesion-dependent cell spreading	TACSTD2/NRP1	2/121	21/4500	0.108	0.563	2
yellow	GO:0032886	regulation of microtubule-based process	DCTN1/FKBP4/IGBP1/TRIM58/SNCA	5/121	95/4500	0.111	0.578	5
yellow	GO:0002062	chondrocyte differentiation	CCN4/TGFBR1/EFEMP1	3/121	44/4500	0.114	0.58	3
yellow	GO:0007292	female gamete generation	EDN1/IL12B/SIRT2	3/121	44/4500	0.114	0.58	3
yellow	GO:0009408	response to heat	DNAJB1/EIF2B4/CXCL10	3/121	44/4500	0.114	0.58	3
yellow	GO:0048678	response to axon injury	NTRK1/NEO1/TNR	3/121	44/4500	0.114	0.58	3
yellow	GO:0050918	positive chemotaxis	CXCL10/S100A4/NRP1	3/121	44/4500	0.114	0.58	3
yellow	GO:0070227	lymphocyte apoptotic process	CD274/DFFA/IDO1	3/121	44/4500	0.114	0.58	3
yellow	GO:0045862	positive regulation of proteolysis	BAG6/SIRT2/SGTA/SNX9	4/121	69/4500	0.114	0.58	4
yellow	GO:0048469	cell maturation	ADGRB3/EDN1/SIRT2/TRIM58	4/121	69/4500	0.114	0.58	4
yellow	GO:0006874	intracellular calcium ion homeostasis	CALB2/EDN1/HRC/CXCL10/SNCA	5/121	96/4500	0.115	0.584	5
yellow	GO:0007548	sex differentiation	NTRK1/SRY/EIF2B4/FKBP4/TGFBR1	5/121	96/4500	0.115	0.584	5
yellow	GO:0033280	response to vitamin D	BMP7/CXCL10	2/121	22/4500	0.117	0.586	2
yellow	GO:0051496	positive regulation of stress fiber assembly	TGFBR1/NRP1	2/121	22/4500	0.117	0.586	2
yellow	GO:0071385	cellular response to glucocorticoid stimulus	EDN1/EIF4E	2/121	22/4500	0.117	0.586	2
yellow	GO:0071825	protein-lipid complex organization	SNX9/ANGPTL3	2/121	22/4500	0.117	0.586	2
yellow	GO:0140374	antiviral innate immune response	TRIM21/CXCL10	2/121	22/4500	0.117	0.586	2
yellow	GO:1904427	positive regulation of calcium ion transmembrane transport	CXCL10/SNCA	2/121	22/4500	0.117	0.586	2
yellow	GO:0040008	regulation of growth	RYK/CD38/EDN1/ISLR2/MYCBP2/TGFBR1/TNR/WFDC1/NRP1	9/121	213/4500	0.118	0.588	9
yellow	GO:0007626	locomotory behavior	CNP/IDO1/TNR/SNCA	4/121	70/4500	0.118	0.588	4
yellow	GO:0031400	negative regulation of protein modification process	AKT1S1/BAG5/SIRT2/TRIM21	4/121	70/4500	0.118	0.588	4
yellow	GO:0003006	developmental process involved in reproduction	NTRK1/SRY/GPX4/BAG6/BMP7/BSG/EDN1/EIF2B4/FKBP4/IL12B/SIRT2/TGFBR1	12/121	306/4500	0.118	0.588	12
yellow	GO:0005975	carbohydrate metabolic process	RPEL1/NANS/PFKFB2/GAPDH/PGD/SNCA/ANGPTL3	7/121	154/4500	0.119	0.588	7
yellow	GO:0046887	positive regulation of hormone secretion	CD38/EDN1/PFKFB2	3/121	45/4500	0.119	0.588	3
yellow	GO:0051209	release of sequestered calcium ion into cytosol	HRC/CXCL10/SNCA	3/121	45/4500	0.119	0.588	3
yellow	GO:0051783	regulation of nuclear division	BMP7/EDN1/SIRT2	3/121	45/4500	0.119	0.588	3
yellow	GO:0062013	positive regulation of small molecule metabolic process	EDN1/SIRT2/SNCA	3/121	45/4500	0.119	0.588	3
yellow	GO:0048729	tissue morphogenesis	BMP7/BSG/EDN1/FKBPL/TACSTD2/TGFBR1/CXCL10/CTSZ/NRP1	9/121	214/4500	0.12	0.591	9
yellow	GO:0043254	regulation of protein-containing complex assembly	DCTN1/DNAJC6/FKBP4/SIRT2/SNCA/SNX9/SOST	7/121	155/4500	0.122	0.591	7
yellow	GO:0050708	regulation of protein secretion	BSG/CD38/IL12B/NEO1/PFKFB2	5/121	98/4500	0.123	0.591	5
yellow	GO:0002709	regulation of T cell mediated immunity	CD274/HLA-A/IL12B	3/121	46/4500	0.125	0.591	3
yellow	GO:0003206	cardiac chamber morphogenesis	BMP7/TGFBR1/NRP1	3/121	46/4500	0.125	0.591	3
yellow	GO:0009132	nucleoside diphosphate metabolic process	PFKFB2/DTYMK/GAPDH	3/121	46/4500	0.125	0.591	3
yellow	GO:0014902	myotube differentiation	ADGRB3/NEO1/CXCL10	3/121	46/4500	0.125	0.591	3
yellow	GO:0032355	response to estradiol	GPX4/BMP7/CD38	3/121	46/4500	0.125	0.591	3
yellow	GO:0034767	positive regulation of monoatomic ion transmembrane transport	EDN1/CXCL10/SNCA	3/121	46/4500	0.125	0.591	3
yellow	GO:0042476	odontogenesis	BMP7/BSG/EDN1	3/121	46/4500	0.125	0.591	3
yellow	GO:0050792	regulation of viral process	BSG/LARP1/TRIM21	3/121	46/4500	0.125	0.591	3
yellow	GO:0051282	regulation of sequestering of calcium ion	HRC/CXCL10/SNCA	3/121	46/4500	0.125	0.591	3
yellow	GO:0051283	negative regulation of sequestering of calcium ion	HRC/CXCL10/SNCA	3/121	46/4500	0.125	0.591	3
yellow	GO:1904064	positive regulation of cation transmembrane transport	EDN1/CXCL10/SNCA	3/121	46/4500	0.125	0.591	3
yellow	GO:0018193	peptidyl-amino acid modification	NTRK1/BAG6/SIRT2/TGFBR1/GAPDH/EFEMP1	6/121	127/4500	0.126	0.591	6
yellow	GO:0031346	positive regulation of cell projection organization	NTRK1/RYK/BMP7/ISLR2/TGFBR1/NRP1	6/121	127/4500	0.126	0.591	6
yellow	GO:0001913	T cell mediated cytotoxicity	HLA-A/IL12B	2/121	23/4500	0.126	0.591	2
yellow	GO:0010718	positive regulation of epithelial to mesenchymal transition	BMP7/TGFBR1	2/121	23/4500	0.126	0.591	2
yellow	GO:0032481	positive regulation of type I interferon production	CHUK/GAPDH	2/121	23/4500	0.126	0.591	2
yellow	GO:0046173	polyol biosynthetic process	QDPR/SNCA	2/121	23/4500	0.126	0.591	2
yellow	GO:0046847	filopodium assembly	TGFBR1/NRP1	2/121	23/4500	0.126	0.591	2
yellow	GO:0061383	trabecula morphogenesis	BMP7/TGFBR1	2/121	23/4500	0.126	0.591	2
yellow	GO:0071384	cellular response to corticosteroid stimulus	EDN1/EIF4E	2/121	23/4500	0.126	0.591	2
yellow	GO:0016054	organic acid catabolic process	MPST/IDO1/KYAT1/QDPR	4/121	72/4500	0.127	0.595	4
yellow	GO:0046395	carboxylic acid catabolic process	MPST/IDO1/KYAT1/QDPR	4/121	72/4500	0.127	0.595	4
yellow	GO:0099504	synaptic vesicle cycle	ATP6V1F/DNAJC6/SNCA/SNX9	4/121	72/4500	0.127	0.595	4
yellow	GO:0007267	cell-cell signaling	NTRK1/CALB2/SORCS2/CCN4/CD38/CNP/EDN1/EIF4E/LZTS1/NEO1/PFKFB2/TMEM25/TNR/CXCL10/SNCA/NRP1	16/121	440/4500	0.129	0.601	16
yellow	GO:0043123	positive regulation of canonical NF-kappaB signal transduction	CHUK/CC2D1A/EDN1/GAPDH/S100A4	5/121	100/4500	0.131	0.605	5
yellow	GO:0006935	chemotaxis	RYK/BSG/CXCL17/EDN1/MYCBP2/CXCL10/LECT2/S100A4/NRP1	9/121	218/4500	0.131	0.605	9
yellow	GO:0042330	taxis	RYK/BSG/CXCL17/EDN1/MYCBP2/CXCL10/LECT2/S100A4/NRP1	9/121	218/4500	0.131	0.605	9
yellow	GO:0040007	growth	RYK/GPX4/BSG/CD38/EDN1/IMPACT/ISLR2/MYCBP2/TGFBR1/TNR/WFDC1/NRP1	12/121	312/4500	0.131	0.605	12
yellow	GO:0045598	regulation of fat cell differentiation	BMP7/CCN4/SIRT2	3/121	47/4500	0.131	0.605	3
yellow	GO:0051208	sequestering of calcium ion	HRC/CXCL10/SNCA	3/121	47/4500	0.131	0.605	3
yellow	GO:0030335	positive regulation of cell migration	BMP7/BSG/CCN4/CXCL17/EDN1/TGFBR1/CXCL10/ANGPTL3/MCAM/NRP1	10/121	250/4500	0.133	0.611	10
yellow	GO:0006631	fatty acid metabolic process	GPX4/EDN1/SIRT2/SNCA/ANGPTL3	5/121	101/4500	0.135	0.611	5
yellow	GO:0034329	cell junction assembly	NTRK1/RYK/ADGRB3/CC2D1A/LZTS1/MYCBP2/SNCA/NRP1	8/121	189/4500	0.135	0.611	8
yellow	GO:0009880	embryonic pattern specification	BMP7/NRP1	2/121	24/4500	0.135	0.611	2
yellow	GO:0032890	regulation of organic acid transport	EDN1/SNCA	2/121	24/4500	0.135	0.611	2
yellow	GO:0048704	embryonic skeletal system morphogenesis	BMP7/TGFBR1	2/121	24/4500	0.135	0.611	2
yellow	GO:0051899	membrane depolarization	DCN/EDN1	2/121	24/4500	0.135	0.611	2
yellow	GO:0071526	semaphorin-plexin signaling pathway	EDN1/NRP1	2/121	24/4500	0.135	0.611	2
yellow	GO:1903321	negative regulation of protein modification by small protein conjugation or removal	BAG5/TRIM21	2/121	24/4500	0.135	0.611	2
yellow	GO:0050670	regulation of lymphocyte proliferation	CD274/CD38/CD70/HLA-A/IDO1/IL12B	6/121	130/4500	0.136	0.614	6
yellow	GO:0002690	positive regulation of leukocyte chemotaxis	CXCL17/EDN1/CXCL10	3/121	48/4500	0.138	0.615	3
yellow	GO:0008584	male gonad development	NTRK1/SRY/TGFBR1	3/121	48/4500	0.138	0.615	3
yellow	GO:0031396	regulation of protein ubiquitination	BAG5/MYCBP2/TGFBR1	3/121	48/4500	0.138	0.615	3
yellow	GO:0046546	development of primary male sexual characteristics	NTRK1/SRY/TGFBR1	3/121	48/4500	0.138	0.615	3
yellow	GO:0090288	negative regulation of cellular response to growth factor stimulus	DCN/IL12B/SOST	3/121	48/4500	0.138	0.615	3
yellow	GO:0007417	central nervous system development	RYK/GPX4/MPST/BAG6/BMP7/CNP/DCTN1/DNAJB1/EIF2B4/MYCBP2/SIRT2/TNR/NRP1	13/121	347/4500	0.138	0.615	13
yellow	GO:0048545	response to steroid hormone	CD38/EDN1/EIF4E/FKBP4/RWDD1	5/121	102/4500	0.139	0.617	5
yellow	GO:0043065	positive regulation of apoptotic process	BMP7/CD274/DFFA/IDO1/IL12B/SIRT2/TGFBR1/PDCD5/SNCA	9/121	221/4500	0.139	0.617	9
yellow	GO:0072359	circulatory system development	NTRK1/ADGRB3/BMP7/BSG/CXCL17/DCN/EDN1/FKBPL/IL12B/ISM1/TGFBR1/CXCL10/ANGPTL3/CD93/MCAM/NRP1	16/121	446/4500	0.14	0.623	16
yellow	GO:0002253	activation of immune response	CHUK/EPG5/BAG6/BTN3A2/CD274/CD38/EIF2B4/HLA-A/SIRT2	9/121	222/4500	0.141	0.626	9
yellow	GO:0032271	regulation of protein polymerization	DCTN1/FKBP4/SNCA/SNX9	4/121	75/4500	0.142	0.627	4
yellow	GO:0042129	regulation of T cell proliferation	CD274/CD70/HLA-A/IDO1/IL12B	5/121	103/4500	0.143	0.628	5
yellow	GO:0002429	immune response-activating cell surface receptor signaling pathway	CHUK/BAG6/BTN3A2/CD38/EIF2B4/HLA-A	6/121	132/4500	0.143	0.628	6
yellow	GO:0071456	cellular response to hypoxia	BMP7/EDN1/SIRT2	3/121	49/4500	0.144	0.628	3
yellow	GO:0046006	regulation of activated T cell proliferation	CD274/IL12B	2/121	25/4500	0.144	0.628	2
yellow	GO:0048814	regulation of dendrite morphogenesis	ADGRB3/LZTS1	2/121	25/4500	0.144	0.628	2
yellow	GO:0051785	positive regulation of nuclear division	EDN1/SIRT2	2/121	25/4500	0.144	0.628	2
yellow	GO:0051966	regulation of synaptic transmission, glutamatergic	NTRK1/TNR	2/121	25/4500	0.144	0.628	2
yellow	GO:0072028	nephron morphogenesis	BMP7/TACSTD2	2/121	25/4500	0.144	0.628	2
yellow	GO:2000147	positive regulation of cell motility	BMP7/BSG/CCN4/CXCL17/EDN1/TGFBR1/CXCL10/ANGPTL3/MCAM/NRP1	10/121	255/4500	0.146	0.63	10
yellow	GO:0040012	regulation of locomotion	RYK/BMP7/BSG/CCN4/CXCL17/DCN/EDN1/MYCBP2/TACSTD2/TGFBR1/TNR/CXCL10/SNCA/ANGPTL3/MCAM/NRP1	16/121	449/4500	0.146	0.63	16
yellow	GO:1901698	response to nitrogen compound	SLC5A5/CHUK/EPG5/BAG6/BMP7/BSG/EDN1/EIF2B4/GFRAL/LARP1/USP25/SGTA/SNCA	13/121	351/4500	0.147	0.63	13
yellow	GO:0006790	sulfur compound metabolic process	CHAC2/MPST/PPCDC/SNCA	4/121	76/4500	0.147	0.63	4
yellow	GO:0030308	negative regulation of cell growth	RYK/TNR/WFDC1/NRP1	4/121	76/4500	0.147	0.63	4
yellow	GO:0051146	striated muscle cell differentiation	CHUK/ADGRB3/EDN1/NEO1/CXCL10	5/121	104/4500	0.147	0.63	5
yellow	GO:0032944	regulation of mononuclear cell proliferation	CD274/CD38/CD70/HLA-A/IDO1/IL12B	6/121	133/4500	0.147	0.63	6
yellow	GO:0032956	regulation of actin cytoskeleton organization	PPFIA1/EDN1/TACSTD2/TGFBR1/SNX9/NRP1	6/121	133/4500	0.147	0.63	6
yellow	GO:0051896	regulation of phosphatidylinositol 3-kinase/protein kinase B signal transduction	NTRK1/RYK/DCN/GFRAL/STAMBP/TGFBR1	6/121	133/4500	0.147	0.63	6
yellow	GO:0034097	response to cytokine	CHUK/EPG5/CD274/CD38/CD70/EDN1/IGBP1/IL12B/IL5RA/TRIM21/USP25/CXCL10/GAPDH/SNCA	14/121	384/4500	0.148	0.632	14
yellow	GO:0007610	behavior	NTRK1/ADGRB3/CNP/DCTN1/EIF4E/GFRAL/IDO1/TNR/SNCA	9/121	225/4500	0.15	0.639	9
yellow	GO:0098771	inorganic ion homeostasis	BOLA1/CALB2/EDN1/HRC/NEO1/CXCL10/SNCA	7/121	164/4500	0.151	0.64	7
yellow	GO:0110053	regulation of actin filament organization	PPFIA1/TACSTD2/TGFBR1/SNX9/NRP1	5/121	105/4500	0.151	0.64	5
yellow	GO:0050921	positive regulation of chemotaxis	CXCL17/EDN1/CXCL10/NRP1	4/121	77/4500	0.152	0.64	4
yellow	GO:0014910	regulation of smooth muscle cell migration	CCN4/NRP1	2/121	26/4500	0.154	0.64	2
yellow	GO:0032233	positive regulation of actin filament bundle assembly	TGFBR1/NRP1	2/121	26/4500	0.154	0.64	2
yellow	GO:0034331	cell junction maintenance	ADGRB3/DCTN1	2/121	26/4500	0.154	0.64	2
yellow	GO:0042310	vasoconstriction	CD38/EDN1	2/121	26/4500	0.154	0.64	2
yellow	GO:0045665	negative regulation of neuron differentiation	BMP7/EIF4E	2/121	26/4500	0.154	0.64	2
yellow	GO:0046889	positive regulation of lipid biosynthetic process	EDN1/SIRT2	2/121	26/4500	0.154	0.64	2
yellow	GO:0050798	activated T cell proliferation	CD274/IL12B	2/121	26/4500	0.154	0.64	2
yellow	GO:0055017	cardiac muscle tissue growth	EDN1/TGFBR1	2/121	26/4500	0.154	0.64	2
yellow	GO:0060390	regulation of SMAD protein signal transduction	BMP7/TGFBR1	2/121	26/4500	0.154	0.64	2
yellow	GO:0060419	heart growth	EDN1/TGFBR1	2/121	26/4500	0.154	0.64	2
yellow	GO:0070232	regulation of T cell apoptotic process	CD274/IDO1	2/121	26/4500	0.154	0.64	2
yellow	GO:1901652	response to peptide	CHUK/EPG5/CD274/CD38/CD70/EDN1/IGBP1/IL12B/IL5RA/TRIM21/USP25/CXCL10/GAPDH/SNCA	14/121	387/4500	0.154	0.641	14
yellow	GO:0009410	response to xenobiotic stimulus	NTRK1/CHUK/TPMT/CD38/EDN1/SNCA	6/121	135/4500	0.154	0.641	6
yellow	GO:0051897	positive regulation of phosphatidylinositol 3-kinase/protein kinase B signal transduction	NTRK1/RYK/DCN/GFRAL/TGFBR1	5/121	106/4500	0.155	0.643	5
yellow	GO:0055074	calcium ion homeostasis	CALB2/EDN1/HRC/CXCL10/SNCA	5/121	106/4500	0.155	0.643	5
yellow	GO:0044089	positive regulation of cellular component biogenesis	NTRK1/ADGRB3/BMP7/DCTN1/TGFBR1/SNCA/SNX9/NRP1	8/121	196/4500	0.156	0.643	8
yellow	GO:0008284	positive regulation of cell population proliferation	RYK/CCN4/CD274/CD38/CD70/EDN1/HLA-A/IL12B/IL5RA/PBXIP1/STAMBP/TGFBR1/CXCL10/NRP1	14/121	388/4500	0.156	0.643	14
yellow	GO:0010508	positive regulation of autophagy	DCN/LARP1/TRIM21	3/121	51/4500	0.157	0.643	3
yellow	GO:0036294	cellular response to decreased oxygen levels	BMP7/EDN1/SIRT2	3/121	51/4500	0.157	0.643	3
yellow	GO:0070661	leukocyte proliferation	CD274/CD38/CD70/HLA-A/IDO1/IL12B/IL5RA	7/121	166/4500	0.158	0.647	7
yellow	GO:0044092	negative regulation of molecular function	CHUK/AKT1S1/DFFA/TRIM21/GAPDH	5/121	107/4500	0.16	0.652	5
yellow	GO:0051258	protein polymerization	GPX4/DCTN1/FKBP4/SNCA/SNX9	5/121	107/4500	0.16	0.652	5
yellow	GO:0050729	positive regulation of inflammatory response	CCN4/IDO1/IL12B/SNCA	4/121	79/4500	0.162	0.655	4
yellow	GO:0002711	positive regulation of T cell mediated immunity	HLA-A/IL12B	2/121	27/4500	0.163	0.655	2
yellow	GO:0006879	intracellular iron ion homeostasis	BOLA1/NEO1	2/121	27/4500	0.163	0.655	2
yellow	GO:0034605	cellular response to heat	DNAJB1/CXCL10	2/121	27/4500	0.163	0.655	2
yellow	GO:0046620	regulation of organ growth	EDN1/TGFBR1	2/121	27/4500	0.163	0.655	2
yellow	GO:0050922	negative regulation of chemotaxis	RYK/NRP1	2/121	27/4500	0.163	0.655	2
yellow	GO:0051028	mRNA transport	CASC3/EIF4E	2/121	27/4500	0.163	0.655	2
yellow	GO:0071622	regulation of granulocyte chemotaxis	CXCL17/EDN1	2/121	27/4500	0.163	0.655	2
yellow	GO:1901874	negative regulation of post-translational protein modification	BAG5/TRIM21	2/121	27/4500	0.163	0.655	2
yellow	GO:2000060	positive regulation of ubiquitin-dependent protein catabolic process	SIRT2/SGTA	2/121	27/4500	0.163	0.655	2
yellow	GO:0002764	immune response-regulating signaling pathway	CHUK/EPG5/BAG6/BTN3A2/CD274/CD38/EIF2B4/HLA-A/SIRT2	9/121	230/4500	0.164	0.658	9
yellow	GO:0040017	positive regulation of locomotion	BMP7/BSG/CCN4/CXCL17/EDN1/TGFBR1/CXCL10/ANGPTL3/MCAM/NRP1	10/121	262/4500	0.165	0.661	10
yellow	GO:0045165	cell fate commitment	EDN1/IL12B/TGFBR1/NRP1	4/121	80/4500	0.167	0.666	4
yellow	GO:0006954	inflammatory response	CHUK/EPG5/NFX1/CCN4/CXCL17/IDO1/IL12B/IL5RA/PBXIP1/SIRT2/TRIM21/WFDC1/CXCL10/SNCA	14/121	393/4500	0.168	0.666	14
yellow	GO:0044282	small molecule catabolic process	MPST/IDO1/PFKFB2/KYAT1/QDPR	5/121	109/4500	0.169	0.666	5
yellow	GO:1903532	positive regulation of secretion by cell	BSG/CD38/EDN1/PFKFB2/SNCA	5/121	109/4500	0.169	0.666	5
yellow	GO:0010595	positive regulation of endothelial cell migration	BSG/EDN1/NRP1	3/121	53/4500	0.17	0.666	3
yellow	GO:0046634	regulation of alpha-beta T cell activation	CD274/HLA-A/IL12B	3/121	53/4500	0.17	0.666	3
yellow	GO:0050714	positive regulation of protein secretion	BSG/CD38/PFKFB2	3/121	53/4500	0.17	0.666	3
yellow	GO:0001819	positive regulation of cytokine production	CHUK/BSG/BTN3A2/CD274/CXCL17/HLA-A/IDO1/IL12B/GAPDH	9/121	232/4500	0.17	0.666	9
yellow	GO:0050778	positive regulation of immune response	CHUK/EPG5/BAG6/BTN3A2/CD274/CD38/EIF2B4/HLA-A/IDO1/IL12B/SIRT2	11/121	296/4500	0.17	0.666	11
yellow	GO:0006511	ubiquitin-dependent protein catabolic process	EPG5/BAG5/BAG6/SIRT2/TRIM58/UBL4A/SGTA	7/121	170/4500	0.172	0.666	7
yellow	GO:0000209	protein polyubiquitination	MYCBP2/TRIM21/TRIM58/USP25	4/121	81/4500	0.173	0.666	4
yellow	GO:0008406	gonad development	NTRK1/SRY/EIF2B4/TGFBR1	4/121	81/4500	0.173	0.666	4
yellow	GO:0008038	neuron recognition	BSG/NRP1	2/121	28/4500	0.173	0.666	2
yellow	GO:0010827	regulation of D-glucose transmembrane transport	ASPSCR1/EDN1	2/121	28/4500	0.173	0.666	2
yellow	GO:0016239	positive regulation of macroautophagy	DCN/LARP1	2/121	28/4500	0.173	0.666	2
yellow	GO:0032024	positive regulation of insulin secretion	CD38/PFKFB2	2/121	28/4500	0.173	0.666	2
yellow	GO:0032272	negative regulation of protein polymerization	FKBP4/SNCA	2/121	28/4500	0.173	0.666	2
yellow	GO:0045666	positive regulation of neuron differentiation	BMP7/IMPACT	2/121	28/4500	0.173	0.666	2
yellow	GO:0042098	T cell proliferation	CD274/CD70/HLA-A/IDO1/IL12B	5/121	110/4500	0.173	0.666	5
yellow	GO:0034655	nucleobase-containing compound catabolic process	CASC3/HBS1L/CNP/DFFA/LARP1/PFKFB2/GAPDH	7/121	171/4500	0.175	0.666	7
yellow	GO:0006575	modified amino acid metabolic process	SLC5A5/CHAC2/SNCA	3/121	54/4500	0.176	0.666	3
yellow	GO:0050806	positive regulation of synaptic transmission	NTRK1/TNR/SNCA	3/121	54/4500	0.176	0.666	3
yellow	GO:0045787	positive regulation of cell cycle	EDN1/EIF4E/RANBP1/SIRT2/TRIM21	5/121	111/4500	0.178	0.666	5
yellow	GO:0003007	heart morphogenesis	BMP7/EDN1/TGFBR1/NRP1	4/121	82/4500	0.178	0.666	4
yellow	GO:0045137	development of primary sexual characteristics	NTRK1/SRY/EIF2B4/TGFBR1	4/121	82/4500	0.178	0.666	4
yellow	GO:0070588	calcium ion transmembrane transport	EDN1/HRC/CXCL10/SNCA	4/121	82/4500	0.178	0.666	4
yellow	GO:0019941	modification-dependent protein catabolic process	EPG5/BAG5/BAG6/SIRT2/TRIM58/UBL4A/SGTA	7/121	172/4500	0.179	0.666	7
yellow	GO:0045087	innate immune response	CHUK/EPG5/CD274/CLEC10A/EDN1/HLA-A/IL12B/SIRT2/TRIM21/TRIM58/CXCL10/GAPDH/SNCA	13/121	365/4500	0.18	0.666	13
yellow	GO:0007249	canonical NF-kappaB signal transduction	CHUK/CC2D1A/EDN1/TRIM21/GAPDH/S100A4	6/121	142/4500	0.182	0.666	6
yellow	GO:0043010	camera-type eye development	BMP7/BSG/TGFBR1/EFEMP1/NRP1	5/121	112/4500	0.182	0.666	5
yellow	GO:0001912	positive regulation of leukocyte mediated cytotoxicity	HLA-A/IL12B	2/121	29/4500	0.183	0.666	2
yellow	GO:0014909	smooth muscle cell migration	CCN4/NRP1	2/121	29/4500	0.183	0.666	2
yellow	GO:0031343	positive regulation of cell killing	HLA-A/IL12B	2/121	29/4500	0.183	0.666	2
yellow	GO:0033559	unsaturated fatty acid metabolic process	GPX4/EDN1	2/121	29/4500	0.183	0.666	2
yellow	GO:0045669	positive regulation of osteoblast differentiation	BMP7/CCN4	2/121	29/4500	0.183	0.666	2
yellow	GO:0060291	long-term synaptic potentiation	TNR/SNCA	2/121	29/4500	0.183	0.666	2
yellow	GO:0007420	brain development	RYK/GPX4/BAG6/BMP7/CNP/DNAJB1/SIRT2/TNR/NRP1	9/121	236/4500	0.183	0.666	9
yellow	GO:0007015	actin filament organization	PPFIA1/ENAH/AIF1L/TACSTD2/TGFBR1/SNX9/NRP1	7/121	173/4500	0.183	0.666	7
yellow	GO:0045088	regulation of innate immune response	CHUK/EPG5/CD274/HLA-A/IL12B/SIRT2/TRIM21	7/121	173/4500	0.183	0.666	7
yellow	GO:0002832	negative regulation of response to biotic stimulus	CD274/HLA-A/TRIM21	3/121	55/4500	0.183	0.666	3
yellow	GO:0048639	positive regulation of developmental growth	EDN1/ISLR2/NRP1	3/121	55/4500	0.183	0.666	3
yellow	GO:0170033	L-amino acid metabolic process	IDO1/KYAT1/QDPR	3/121	55/4500	0.183	0.666	3
yellow	GO:2000377	regulation of reactive oxygen species metabolic process	BMP7/SIRT2/SNCA	3/121	55/4500	0.183	0.666	3
yellow	GO:0009612	response to mechanical stimulus	NTRK1/EDN1/CXCL10/SOST	4/121	83/4500	0.183	0.666	4
yellow	GO:0097530	granulocyte migration	BSG/CXCL17/EDN1/CXCL10	4/121	83/4500	0.183	0.666	4
yellow	GO:0031347	regulation of defense response	CHUK/EPG5/CCN4/CD274/CXCL17/HLA-A/IDO1/IL12B/SIRT2/TRIM21/WFDC1/SNCA	12/121	335/4500	0.187	0.666	12
yellow	GO:0048562	embryonic organ morphogenesis	BMP7/EDN1/TGFBR1/EFEMP1	4/121	84/4500	0.189	0.666	4
yellow	GO:0072593	reactive oxygen species metabolic process	BMP7/EDN1/SIRT2/SNCA	4/121	84/4500	0.189	0.666	4
yellow	GO:0046651	lymphocyte proliferation	CD274/CD38/CD70/HLA-A/IDO1/IL12B	6/121	144/4500	0.19	0.666	6
yellow	GO:0001817	regulation of cytokine production	CHUK/BSG/BTN3A2/CCN4/CD274/CXCL17/HLA-A/IDO1/IL12B/IL5RA/TRIM21/GAPDH	12/121	336/4500	0.19	0.666	12
yellow	GO:0071453	cellular response to oxygen levels	BMP7/EDN1/SIRT2	3/121	56/4500	0.19	0.666	3
yellow	GO:1901890	positive regulation of cell junction assembly	NTRK1/ADGRB3/NRP1	3/121	56/4500	0.19	0.666	3
yellow	GO:1990266	neutrophil migration	BSG/EDN1/CXCL10	3/121	56/4500	0.19	0.666	3
yellow	GO:0043632	modification-dependent macromolecule catabolic process	EPG5/BAG5/BAG6/SIRT2/TRIM58/UBL4A/SGTA	7/121	175/4500	0.19	0.666	7
yellow	GO:0043542	endothelial cell migration	BSG/DCN/EDN1/TGFBR1/NRP1	5/121	114/4500	0.191	0.666	5
yellow	GO:0055082	intracellular chemical homeostasis	ATP6V1F/BOLA1/CALB2/EDN1/HRC/NEO1/CXCL10/SNCA	8/121	207/4500	0.192	0.666	8
yellow	GO:0002027	regulation of heart rate	EDN1/HRC	2/121	30/4500	0.192	0.666	2
yellow	GO:0002715	regulation of natural killer cell mediated immunity	HLA-A/IL12B	2/121	30/4500	0.192	0.666	2
yellow	GO:0006096	glycolytic process	PFKFB2/GAPDH	2/121	30/4500	0.192	0.666	2
yellow	GO:0019364	pyridine nucleotide catabolic process	PFKFB2/GAPDH	2/121	30/4500	0.192	0.666	2
yellow	GO:0031103	axon regeneration	NEO1/TNR	2/121	30/4500	0.192	0.666	2
yellow	GO:0032615	interleukin-12 production	IDO1/IL12B	2/121	30/4500	0.192	0.666	2
yellow	GO:0032655	regulation of interleukin-12 production	IDO1/IL12B	2/121	30/4500	0.192	0.666	2
yellow	GO:0042269	regulation of natural killer cell mediated cytotoxicity	HLA-A/IL12B	2/121	30/4500	0.192	0.666	2
yellow	GO:0048008	platelet-derived growth factor receptor signaling pathway	SNCA/NRP1	2/121	30/4500	0.192	0.666	2
yellow	GO:0050709	negative regulation of protein secretion	IL12B/NEO1	2/121	30/4500	0.192	0.666	2
yellow	GO:0051092	positive regulation of NF-kappaB transcription factor activity	NTRK1/CHUK	2/121	30/4500	0.192	0.666	2
yellow	GO:0060079	excitatory postsynaptic potential	TMEM25/SNCA	2/121	30/4500	0.192	0.666	2
yellow	GO:0060993	kidney morphogenesis	BMP7/TACSTD2	2/121	30/4500	0.192	0.666	2
yellow	GO:0098869	cellular oxidant detoxification	GPX4/BMP7	2/121	30/4500	0.192	0.666	2
yellow	GO:0170040	proteinogenic amino acid catabolic process	IDO1/QDPR	2/121	30/4500	0.192	0.666	2
yellow	GO:0010594	regulation of endothelial cell migration	BSG/DCN/EDN1/NRP1	4/121	85/4500	0.194	0.666	4
yellow	GO:0033002	muscle cell proliferation	CCN4/EDN1/IL12B/TGFBR1	4/121	85/4500	0.194	0.666	4
yellow	GO:0046631	alpha-beta T cell activation	BAG6/CD274/HLA-A/IL12B	4/121	85/4500	0.194	0.666	4
yellow	GO:0031349	positive regulation of defense response	CHUK/EPG5/CCN4/CD274/IDO1/IL12B/SIRT2/SNCA	8/121	208/4500	0.195	0.666	8
yellow	GO:0071396	cellular response to lipid	SLC5A5/CD274/EDN1/EIF4E/FKBP4/IL12B/CXCL10/RWDD1	8/121	208/4500	0.195	0.666	8
yellow	GO:0051047	positive regulation of secretion	BSG/CD38/EDN1/PFKFB2/SNCA	5/121	115/4500	0.196	0.666	5
yellow	GO:0009166	nucleotide catabolic process	CNP/PFKFB2/GAPDH	3/121	57/4500	0.197	0.666	3
yellow	GO:0070507	regulation of microtubule cytoskeleton organization	DCTN1/FKBP4/SNCA	3/121	57/4500	0.197	0.666	3
yellow	GO:0001816	cytokine production	CHUK/BSG/BTN3A2/CCN4/CD274/CXCL17/HLA-A/IDO1/IL12B/IL5RA/TRIM21/GAPDH	12/121	339/4500	0.198	0.666	12
yellow	GO:0002768	immune response-regulating cell surface receptor signaling pathway	CHUK/BAG6/BTN3A2/CD38/EIF2B4/HLA-A	6/121	146/4500	0.198	0.666	6
yellow	GO:1904062	regulation of monoatomic cation transmembrane transport	EDN1/HRC/CXCL10/SNCA	4/121	86/4500	0.2	0.666	4
yellow	GO:2001234	negative regulation of apoptotic signaling pathway	BAG5/GFRAL/TGFBR1/NRP1	4/121	86/4500	0.2	0.666	4
yellow	GO:1902533	positive regulation of intracellular signal transduction	NTRK1/RYK/CHUK/BMP7/CC2D1A/CXCL17/DCN/EDN1/GFRAL/IL12B/TGFBR1/TRIM21/GAPDH/S100A4/NRP1	15/121	440/4500	0.2	0.666	15
yellow	GO:0006939	smooth muscle contraction	CD38/EDN1	2/121	31/4500	0.202	0.666	2
yellow	GO:0046032	ADP catabolic process	PFKFB2/GAPDH	2/121	31/4500	0.202	0.666	2
yellow	GO:0046364	monosaccharide biosynthetic process	PFKFB2/PGD	2/121	31/4500	0.202	0.666	2
yellow	GO:0072526	pyridine-containing compound catabolic process	PFKFB2/GAPDH	2/121	31/4500	0.202	0.666	2
yellow	GO:0097306	cellular response to alcohol	SLC5A5/LARP1	2/121	31/4500	0.202	0.666	2
yellow	GO:0003205	cardiac chamber development	BMP7/TGFBR1/NRP1	3/121	58/4500	0.204	0.666	3
yellow	GO:0019725	cellular homeostasis	ATP6V1F/BOLA1/CALB2/DCTN1/EDN1/HRC/NEO1/CXCL10/SNCA	9/121	243/4500	0.205	0.666	9
yellow	GO:0006520	amino acid metabolic process	MPST/IDO1/KYAT1/QDPR	4/121	87/4500	0.205	0.666	4
yellow	GO:0032970	regulation of actin filament-based process	PPFIA1/EDN1/TACSTD2/TGFBR1/SNX9/NRP1	6/121	148/4500	0.207	0.666	6
yellow	GO:0097435	supramolecular fiber organization	PPFIA1/ENAH/AIF1L/DCTN1/EDN1/FKBP4/TACSTD2/TGFBR1/SNCA/SNX9/NRP1	11/121	309/4500	0.207	0.666	11
yellow	GO:0043086	negative regulation of catalytic activity	AKT1S1/DFFA/GAPDH	3/121	59/4500	0.211	0.666	3
yellow	GO:0061041	regulation of wound healing	CCN4/EDN1/WFDC1	3/121	59/4500	0.211	0.666	3
yellow	GO:0032943	mononuclear cell proliferation	CD274/CD38/CD70/HLA-A/IDO1/IL12B	6/121	149/4500	0.211	0.666	6
yellow	GO:0050851	antigen receptor-mediated signaling pathway	BTN3A2/CD38/EIF2B4/HLA-A	4/121	88/4500	0.211	0.666	4
yellow	GO:1904018	positive regulation of vasculature development	NTRK1/TGFBR1/ANGPTL3/NRP1	4/121	88/4500	0.211	0.666	4
yellow	GO:0007167	enzyme-linked receptor protein signaling pathway	NTRK1/RYK/AKT1S1/BMP7/DCN/GFRA3/GFRAL/IL12B/NEO1/TGFBR1/SNCA/SOST/EFEMP1/NRP1	14/121	411/4500	0.212	0.666	14
yellow	GO:0006801	superoxide metabolic process	BMP7/EDN1	2/121	32/4500	0.212	0.666	2
yellow	GO:0007422	peripheral nervous system development	GFRA3/SIRT2	2/121	32/4500	0.212	0.666	2
yellow	GO:0018205	peptidyl-lysine modification	BAG6/SIRT2	2/121	32/4500	0.212	0.666	2
yellow	GO:0021954	central nervous system neuron development	MYCBP2/NRP1	2/121	32/4500	0.212	0.666	2
yellow	GO:0030518	nuclear receptor-mediated steroid hormone signaling pathway	FKBP4/RWDD1	2/121	32/4500	0.212	0.666	2
yellow	GO:0035249	synaptic transmission, glutamatergic	NTRK1/TNR	2/121	32/4500	0.212	0.666	2
yellow	GO:0043200	response to amino acid	CHUK/EDN1	2/121	32/4500	0.212	0.666	2
yellow	GO:0043401	steroid hormone receptor signaling pathway	FKBP4/RWDD1	2/121	32/4500	0.212	0.666	2
yellow	GO:0048709	oligodendrocyte differentiation	CNP/EIF2B4	2/121	32/4500	0.212	0.666	2
yellow	GO:0050772	positive regulation of axonogenesis	ISLR2/NRP1	2/121	32/4500	0.212	0.666	2
yellow	GO:0099565	chemical synaptic transmission, postsynaptic	TMEM25/SNCA	2/121	32/4500	0.212	0.666	2
yellow	GO:2000243	positive regulation of reproductive process	SRY/SIRT2	2/121	32/4500	0.212	0.666	2
yellow	GO:0043687	post-translational protein modification	NFX1/BAG5/MYCBP2/SIRT2/STAMBP/TGFBR1/TRIM21/TRIM58/USP25	9/121	246/4500	0.215	0.666	9
yellow	GO:0043603	amide metabolic process	CHAC2/NANS/NIT1/PPCDC/SNCA/CTSZ	6/121	150/4500	0.215	0.666	6
yellow	GO:0034765	regulation of monoatomic ion transmembrane transport	EDN1/HRC/CXCL10/SNCA	4/121	89/4500	0.217	0.666	4
yellow	GO:0046434	organophosphate catabolic process	CNP/PFKFB2/GAPDH/ANGPTL3	4/121	89/4500	0.217	0.666	4
yellow	GO:0010976	positive regulation of neuron projection development	NTRK1/RYK/BMP7	3/121	60/4500	0.218	0.666	3
yellow	GO:0051651	maintenance of location in cell	HRC/CXCL10/SNCA	3/121	60/4500	0.218	0.666	3
yellow	GO:0048878	chemical homeostasis	ATP6V1F/BOLA1/CALB2/ASPSCR1/CCN4/EDN1/HRC/NEO1/CXCL10/SNCA/ANGPTL3	11/121	313/4500	0.219	0.666	11
yellow	GO:0010498	proteasomal protein catabolic process	BAG5/BAG6/SIRT2/TRIM21/USP25/SGTA	6/121	151/4500	0.22	0.666	6
yellow	GO:0031348	negative regulation of defense response	CXCL17/HLA-A/IL12B/TRIM21/WFDC1	5/121	120/4500	0.22	0.666	5
yellow	GO:0000281	mitotic cytokinesis	STAMBP/SNX9	2/121	33/4500	0.222	0.666	2
yellow	GO:0002548	monocyte chemotaxis	CXCL17/CXCL10	2/121	33/4500	0.222	0.666	2
yellow	GO:0002793	positive regulation of peptide secretion	CD38/PFKFB2	2/121	33/4500	0.222	0.666	2
yellow	GO:0006090	pyruvate metabolic process	PFKFB2/GAPDH	2/121	33/4500	0.222	0.666	2
yellow	GO:0008645	hexose transmembrane transport	ASPSCR1/EDN1	2/121	33/4500	0.222	0.666	2
yellow	GO:0009137	purine nucleoside diphosphate catabolic process	PFKFB2/GAPDH	2/121	33/4500	0.222	0.666	2
yellow	GO:0009181	purine ribonucleoside diphosphate catabolic process	PFKFB2/GAPDH	2/121	33/4500	0.222	0.666	2
yellow	GO:0015749	monosaccharide transmembrane transport	ASPSCR1/EDN1	2/121	33/4500	0.222	0.666	2
yellow	GO:0051965	positive regulation of synapse assembly	NTRK1/ADGRB3	2/121	33/4500	0.222	0.666	2
yellow	GO:0060395	SMAD protein signal transduction	BMP7/TGFBR1	2/121	33/4500	0.222	0.666	2
yellow	GO:0090277	positive regulation of peptide hormone secretion	CD38/PFKFB2	2/121	33/4500	0.222	0.666	2
yellow	GO:0097194	execution phase of apoptosis	DFFA/SIRT2	2/121	33/4500	0.222	0.666	2
yellow	GO:0098586	cellular response to virus	CHUK/CXCL10	2/121	33/4500	0.222	0.666	2
yellow	GO:1904659	D-glucose transmembrane transport	ASPSCR1/EDN1	2/121	33/4500	0.222	0.666	2
yellow	GO:0016197	endosomal transport	EPG5/DCTN1/SNX9/VTA1	4/121	90/4500	0.222	0.666	4
yellow	GO:0032984	protein-containing complex disassembly	EPG5/DNAJC6/TRIM21/VTA1	4/121	90/4500	0.222	0.666	4
yellow	GO:0045926	negative regulation of growth	RYK/TNR/WFDC1/NRP1	4/121	90/4500	0.222	0.666	4
yellow	GO:0031399	regulation of protein modification process	AKT1S1/ASPSCR1/BAG5/MYCBP2/SIRT2/TGFBR1/TRIM21/SNX9	8/121	216/4500	0.224	0.666	8
yellow	GO:0016567	protein ubiquitination	NFX1/BAG5/MYCBP2/TGFBR1/TRIM21/TRIM58/USP25	7/121	184/4500	0.225	0.666	7
yellow	GO:0031109	microtubule polymerization or depolymerization	DCTN1/FKBP4/SNCA	3/121	61/4500	0.225	0.666	3
yellow	GO:0048660	regulation of smooth muscle cell proliferation	CCN4/EDN1/IL12B	3/121	61/4500	0.225	0.666	3
yellow	GO:0060322	head development	RYK/GPX4/BAG6/BMP7/CNP/DNAJB1/SIRT2/TNR/NRP1	9/121	249/4500	0.225	0.666	9
yellow	GO:0071695	anatomical structure maturation	ADGRB3/EDN1/SIRT2/TRIM58	4/121	91/4500	0.228	0.666	4
yellow	GO:0048732	gland development	MPST/BMP7/EDN1/FKBP4/TGFBR1/NRP1	6/121	153/4500	0.228	0.666	6
yellow	GO:0007169	cell surface receptor protein tyrosine kinase signaling pathway	NTRK1/RYK/AKT1S1/DCN/GFRA3/GFRAL/IL12B/SNCA/EFEMP1/NRP1	10/121	283/4500	0.228	0.666	10
yellow	GO:0003073	regulation of systemic arterial blood pressure	EDN1/CTSZ	2/121	34/4500	0.232	0.666	2
yellow	GO:0031102	neuron projection regeneration	NEO1/TNR	2/121	34/4500	0.232	0.666	2
yellow	GO:0034103	regulation of tissue remodeling	CD38/IL12B	2/121	34/4500	0.232	0.666	2
yellow	GO:0034219	carbohydrate transmembrane transport	ASPSCR1/EDN1	2/121	34/4500	0.232	0.666	2
yellow	GO:0042475	odontogenesis of dentin-containing tooth	BMP7/BSG	2/121	34/4500	0.232	0.666	2
yellow	GO:0046031	ADP metabolic process	PFKFB2/GAPDH	2/121	34/4500	0.232	0.666	2
yellow	GO:0046635	positive regulation of alpha-beta T cell activation	HLA-A/IL12B	2/121	34/4500	0.232	0.666	2
yellow	GO:0048706	embryonic skeletal system development	BMP7/TGFBR1	2/121	34/4500	0.232	0.666	2
yellow	GO:0051591	response to cAMP	SLC5A5/BSG	2/121	34/4500	0.232	0.666	2
yellow	GO:0070228	regulation of lymphocyte apoptotic process	CD274/IDO1	2/121	34/4500	0.232	0.666	2
yellow	GO:0099068	postsynapse assembly	CC2D1A/LZTS1	2/121	34/4500	0.232	0.666	2
yellow	GO:1903008	organelle disassembly	HBS1L/TRIM21	2/121	34/4500	0.232	0.666	2
yellow	GO:0030509	BMP signaling pathway	BMP7/NEO1/SOST	3/121	62/4500	0.232	0.666	3
yellow	GO:0034764	positive regulation of transmembrane transport	EDN1/CXCL10/SNCA	3/121	62/4500	0.232	0.666	3
yellow	GO:0045664	regulation of neuron differentiation	BMP7/EIF4E/IMPACT	3/121	62/4500	0.232	0.666	3
yellow	GO:0051090	regulation of DNA-binding transcription factor activity	NTRK1/CHUK/TRIM21	3/121	62/4500	0.232	0.666	3
yellow	GO:0045892	negative regulation of DNA-templated transcription	NFX1/BMP7/CC2D1A/CD38/DNAJB1/EDN1/HDGF/IGBP1/IMPACT/PBXIP1/SIRT2/SNCA	12/121	352/4500	0.235	0.666	12
yellow	GO:1902679	negative regulation of RNA biosynthetic process	NFX1/BMP7/CC2D1A/CD38/DNAJB1/EDN1/HDGF/IGBP1/IMPACT/PBXIP1/SIRT2/SNCA	12/121	352/4500	0.235	0.666	12
yellow	GO:0006091	generation of precursor metabolites and energy	RPEL1/PFKFB2/GAPDH/PGD/SNCA	5/121	123/4500	0.235	0.666	5
yellow	GO:0034762	regulation of transmembrane transport	ASPSCR1/EDN1/HRC/CXCL10/SNCA	5/121	123/4500	0.235	0.666	5
yellow	GO:0010628	positive regulation of gene expression	SRY/CHUK/AKT1S1/BMP7/BSG/BTN3A2/CD274/CXCL17/HLA-A/IDO1/IL12B/LARP1/TGFBR1/GAPDH/PDCD5	15/121	454/4500	0.235	0.666	15
yellow	GO:0000266	mitochondrial fission	DCN	1/121	10/4500	0.239	0.666	1
yellow	GO:0002021	response to dietary excess	GFRAL	1/121	10/4500	0.239	0.666	1
yellow	GO:0003096	renal sodium ion transport	EDN1	1/121	10/4500	0.239	0.666	1
yellow	GO:0006007	glucose catabolic process	PFKFB2	1/121	10/4500	0.239	0.666	1
yellow	GO:0006054	N-acetylneuraminate metabolic process	NANS	1/121	10/4500	0.239	0.666	1
yellow	GO:0006120	mitochondrial electron transport, NADH to ubiquinone	SNCA	1/121	10/4500	0.239	0.666	1
yellow	GO:0006221	pyrimidine nucleotide biosynthetic process	DTYMK	1/121	10/4500	0.239	0.666	1
yellow	GO:0008298	intracellular mRNA localization	CASC3	1/121	10/4500	0.239	0.666	1
yellow	GO:0010466	negative regulation of peptidase activity	GAPDH	1/121	10/4500	0.239	0.666	1
yellow	GO:0010661	positive regulation of muscle cell apoptotic process	IL12B	1/121	10/4500	0.239	0.666	1
yellow	GO:0010759	positive regulation of macrophage chemotaxis	CXCL17	1/121	10/4500	0.239	0.666	1
yellow	GO:0014046	dopamine secretion	SNCA	1/121	10/4500	0.239	0.666	1
yellow	GO:0015695	organic cation transport	SNCA	1/121	10/4500	0.239	0.666	1
yellow	GO:0019359	nicotinamide nucleotide biosynthetic process	IDO1	1/121	10/4500	0.239	0.666	1
yellow	GO:0019363	pyridine nucleotide biosynthetic process	IDO1	1/121	10/4500	0.239	0.666	1
yellow	GO:0031639	plasminogen activation	CTSZ	1/121	10/4500	0.239	0.666	1
yellow	GO:0032872	regulation of stress-activated MAPK cascade	IGBP1	1/121	10/4500	0.239	0.666	1
yellow	GO:0032958	inositol phosphate biosynthetic process	SNCA	1/121	10/4500	0.239	0.666	1
yellow	GO:0033238	regulation of amine metabolic process	SNCA	1/121	10/4500	0.239	0.666	1
yellow	GO:0034114	regulation of heterotypic cell-cell adhesion	BMP7	1/121	10/4500	0.239	0.666	1
yellow	GO:0034162	toll-like receptor 9 signaling pathway	EPG5	1/121	10/4500	0.239	0.666	1
yellow	GO:0034453	microtubule anchoring	DCTN1	1/121	10/4500	0.239	0.666	1
yellow	GO:0035601	protein deacylation	SIRT2	1/121	10/4500	0.239	0.666	1
yellow	GO:0042026	protein refolding	BAG5	1/121	10/4500	0.239	0.666	1
yellow	GO:0042430	indole-containing compound metabolic process	IDO1	1/121	10/4500	0.239	0.666	1
yellow	GO:0042755	eating behavior	GFRAL	1/121	10/4500	0.239	0.666	1
yellow	GO:0044321	response to leptin	EDN1	1/121	10/4500	0.239	0.666	1
yellow	GO:0045070	positive regulation of viral genome replication	LARP1	1/121	10/4500	0.239	0.666	1
yellow	GO:0045624	positive regulation of T-helper cell differentiation	IL12B	1/121	10/4500	0.239	0.666	1
yellow	GO:0046007	negative regulation of activated T cell proliferation	CD274	1/121	10/4500	0.239	0.666	1
yellow	GO:0046642	negative regulation of alpha-beta T cell proliferation	CD274	1/121	10/4500	0.239	0.666	1
yellow	GO:0046835	carbohydrate phosphorylation	PFKFB2	1/121	10/4500	0.239	0.666	1
yellow	GO:0048169	regulation of long-term neuronal synaptic plasticity	SNCA	1/121	10/4500	0.239	0.666	1
yellow	GO:0050974	detection of mechanical stimulus involved in sensory perception	NTRK1	1/121	10/4500	0.239	0.666	1
yellow	GO:0051155	positive regulation of striated muscle cell differentiation	EDN1	1/121	10/4500	0.239	0.666	1
yellow	GO:0051446	positive regulation of meiotic cell cycle	SIRT2	1/121	10/4500	0.239	0.666	1
yellow	GO:0051900	regulation of mitochondrial depolarization	DCN	1/121	10/4500	0.239	0.666	1
yellow	GO:0051955	regulation of amino acid transport	SNCA	1/121	10/4500	0.239	0.666	1
yellow	GO:0055090	acylglycerol homeostasis	ANGPTL3	1/121	10/4500	0.239	0.666	1
yellow	GO:0060571	morphogenesis of an epithelial fold	BMP7	1/121	10/4500	0.239	0.666	1
yellow	GO:0060669	embryonic placenta morphogenesis	BMP7	1/121	10/4500	0.239	0.666	1
yellow	GO:0061298	retina vasculature development in camera-type eye	NRP1	1/121	10/4500	0.239	0.666	1
yellow	GO:0061318	renal filtration cell differentiation	EDN1	1/121	10/4500	0.239	0.666	1
yellow	GO:0061744	motor behavior	DCTN1	1/121	10/4500	0.239	0.666	1
yellow	GO:0070193	synaptonemal complex organization	BAG6	1/121	10/4500	0.239	0.666	1
yellow	GO:0070302	regulation of stress-activated protein kinase signaling cascade	IGBP1	1/121	10/4500	0.239	0.666	1
yellow	GO:0070328	triglyceride homeostasis	ANGPTL3	1/121	10/4500	0.239	0.666	1
yellow	GO:0072112	podocyte differentiation	EDN1	1/121	10/4500	0.239	0.666	1
yellow	GO:0072311	glomerular epithelial cell differentiation	EDN1	1/121	10/4500	0.239	0.666	1
yellow	GO:0072525	pyridine-containing compound biosynthetic process	IDO1	1/121	10/4500	0.239	0.666	1
yellow	GO:0097254	renal tubular secretion	EDN1	1/121	10/4500	0.239	0.666	1
yellow	GO:0098801	regulation of renal system process	EDN1	1/121	10/4500	0.239	0.666	1
yellow	GO:0099149	regulation of postsynaptic neurotransmitter receptor internalization	RABEP1	1/121	10/4500	0.239	0.666	1
yellow	GO:0099188	postsynaptic cytoskeleton organization	ENAH	1/121	10/4500	0.239	0.666	1
yellow	GO:1900027	regulation of ruffle assembly	TACSTD2	1/121	10/4500	0.239	0.666	1
yellow	GO:1901201	regulation of extracellular matrix assembly	TGFBR1	1/121	10/4500	0.239	0.666	1
yellow	GO:1902074	response to salt	EDN1	1/121	10/4500	0.239	0.666	1
yellow	GO:1903514	release of sequestered calcium ion into cytosol by endoplasmic reticulum	HRC	1/121	10/4500	0.239	0.666	1
yellow	GO:1904262	negative regulation of TORC1 signaling	AKT1S1	1/121	10/4500	0.239	0.666	1
yellow	GO:2000193	positive regulation of fatty acid transport	EDN1	1/121	10/4500	0.239	0.666	1
yellow	GO:2000738	positive regulation of stem cell differentiation	TACSTD2	1/121	10/4500	0.239	0.666	1
yellow	GO:2001259	positive regulation of cation channel activity	EDN1	1/121	10/4500	0.239	0.666	1
yellow	GO:0002688	regulation of leukocyte chemotaxis	CXCL17/EDN1/CXCL10	3/121	63/4500	0.239	0.666	3
yellow	GO:0048659	smooth muscle cell proliferation	CCN4/EDN1/IL12B	3/121	63/4500	0.239	0.666	3
yellow	GO:0048705	skeletal system morphogenesis	RYK/BMP7/TGFBR1	3/121	63/4500	0.239	0.666	3
yellow	GO:0071887	leukocyte apoptotic process	CD274/DFFA/IDO1	3/121	63/4500	0.239	0.666	3
yellow	GO:0072006	nephron development	BMP7/EDN1/TACSTD2	3/121	63/4500	0.239	0.666	3
yellow	GO:0072073	kidney epithelium development	BMP7/EDN1/TACSTD2	3/121	63/4500	0.239	0.666	3
yellow	GO:0097553	calcium ion transmembrane import into cytosol	HRC/CXCL10/SNCA	3/121	63/4500	0.239	0.666	3
yellow	GO:0099173	postsynapse organization	ENAH/CC2D1A/LZTS1/NRP1	4/121	93/4500	0.24	0.666	4
yellow	GO:0002684	positive regulation of immune system process	CHUK/EPG5/BAG6/BTN3A2/CD274/CD38/CD70/CXCL17/EDN1/EIF2B4/HLA-A/IDO1/IL12B/SIRT2/CXCL10	15/121	456/4500	0.241	0.666	15
yellow	GO:0051253	negative regulation of RNA metabolic process	NFX1/BMP7/CC2D1A/CD38/DNAJB1/EDN1/HDGF/IGBP1/IMPACT/LARP1/PBXIP1/SIRT2/SNCA	13/121	388/4500	0.241	0.666	13
yellow	GO:0002437	inflammatory response to antigenic stimulus	IL12B/IL5RA	2/121	35/4500	0.242	0.666	2
yellow	GO:0002707	negative regulation of lymphocyte mediated immunity	CD274/HLA-A	2/121	35/4500	0.242	0.666	2
yellow	GO:0007204	positive regulation of cytosolic calcium ion concentration	CD38/EDN1	2/121	35/4500	0.242	0.666	2
yellow	GO:0008344	adult locomotory behavior	CNP/SNCA	2/121	35/4500	0.242	0.666	2
yellow	GO:0008643	carbohydrate transport	ASPSCR1/EDN1	2/121	35/4500	0.242	0.666	2
yellow	GO:0009191	ribonucleoside diphosphate catabolic process	PFKFB2/GAPDH	2/121	35/4500	0.242	0.666	2
yellow	GO:0010717	regulation of epithelial to mesenchymal transition	BMP7/TGFBR1	2/121	35/4500	0.242	0.666	2
yellow	GO:0018958	phenol-containing compound metabolic process	SLC5A5/SNCA	2/121	35/4500	0.242	0.666	2
yellow	GO:0021510	spinal cord development	MPST/DCTN1	2/121	35/4500	0.242	0.666	2
yellow	GO:0050657	nucleic acid transport	CASC3/EIF4E	2/121	35/4500	0.242	0.666	2
yellow	GO:0050658	RNA transport	CASC3/EIF4E	2/121	35/4500	0.242	0.666	2
yellow	GO:0051098	regulation of binding	SIRT2/TRIM21	2/121	35/4500	0.242	0.666	2
yellow	GO:1990748	cellular detoxification	GPX4/BMP7	2/121	35/4500	0.242	0.666	2
yellow	GO:0051130	positive regulation of cellular component organization	NTRK1/RYK/ADGRB3/BMP7/DCN/DCTN1/EDN1/ISLR2/SIRT2/TGFBR1/TRIM58/SNCA/SNX9/NRP1	14/121	423/4500	0.244	0.666	14
yellow	GO:0021700	developmental maturation	ATP6V1F/ADGRB3/EDN1/SIRT2/TRIM58	5/121	125/4500	0.245	0.666	5
yellow	GO:0090287	regulation of cellular response to growth factor stimulus	DCN/IL12B/NEO1/SOST/NRP1	5/121	125/4500	0.245	0.666	5
yellow	GO:0050777	negative regulation of immune response	CD274/HLA-A/IL12B/TRIM21	4/121	95/4500	0.252	0.666	4
yellow	GO:0009134	nucleoside diphosphate catabolic process	PFKFB2/GAPDH	2/121	36/4500	0.252	0.666	2
yellow	GO:0051236	establishment of RNA localization	CASC3/EIF4E	2/121	36/4500	0.252	0.666	2
yellow	GO:0061045	negative regulation of wound healing	EDN1/WFDC1	2/121	36/4500	0.252	0.666	2
yellow	GO:0050852	T cell receptor signaling pathway	BTN3A2/EIF2B4/HLA-A	3/121	65/4500	0.254	0.666	3
yellow	GO:0090092	regulation of transmembrane receptor protein serine/threonine kinase signaling pathway	BMP7/NEO1/TGFBR1/SOST	4/121	96/4500	0.258	0.666	4
yellow	GO:0033043	regulation of organelle organization	PPFIA1/BMP7/DCN/DCTN1/EDN1/FKBP4/MYCBP2/SIRT2/TACSTD2/TGFBR1/SNCA/SNX9/NRP1	13/121	394/4500	0.259	0.666	13
yellow	GO:0001504	neurotransmitter uptake	SNCA	1/121	11/4500	0.259	0.666	1
yellow	GO:0001919	regulation of receptor recycling	SNCA	1/121	11/4500	0.259	0.666	1
yellow	GO:0001963	synaptic transmission, dopaminergic	SNCA	1/121	11/4500	0.259	0.666	1
yellow	GO:0001991	regulation of systemic arterial blood pressure by circulatory renin-angiotensin	CTSZ	1/121	11/4500	0.259	0.666	1
yellow	GO:0002643	regulation of tolerance induction	IDO1	1/121	11/4500	0.259	0.666	1
yellow	GO:0002827	positive regulation of T-helper 1 type immune response	IL12B	1/121	11/4500	0.259	0.666	1
yellow	GO:0006308	DNA catabolic process	DFFA	1/121	11/4500	0.259	0.666	1
yellow	GO:0006473	protein acetylation	BAG6	1/121	11/4500	0.259	0.666	1
yellow	GO:0007413	axonal fasciculation	NRP1	1/121	11/4500	0.259	0.666	1
yellow	GO:0009219	pyrimidine deoxyribonucleotide metabolic process	DTYMK	1/121	11/4500	0.259	0.666	1
yellow	GO:0009409	response to cold	GMPR	1/121	11/4500	0.259	0.666	1
yellow	GO:0010453	regulation of cell fate commitment	IL12B	1/121	11/4500	0.259	0.666	1
yellow	GO:0010664	negative regulation of striated muscle cell apoptotic process	BMP7	1/121	11/4500	0.259	0.666	1
yellow	GO:0010996	response to auditory stimulus	CXCL10	1/121	11/4500	0.259	0.666	1
yellow	GO:0016082	synaptic vesicle priming	SNCA	1/121	11/4500	0.259	0.666	1
yellow	GO:0022011	myelination in peripheral nervous system	SIRT2	1/121	11/4500	0.259	0.666	1
yellow	GO:0031468	nuclear membrane reassembly	SIRT2	1/121	11/4500	0.259	0.666	1
yellow	GO:0031646	positive regulation of nervous system process	TNR	1/121	11/4500	0.259	0.666	1
yellow	GO:0032292	peripheral nervous system axon ensheathment	SIRT2	1/121	11/4500	0.259	0.666	1
yellow	GO:0032725	positive regulation of granulocyte macrophage colony-stimulating factor production	IL12B	1/121	11/4500	0.259	0.666	1
yellow	GO:0034311	diol metabolic process	QDPR	1/121	11/4500	0.259	0.666	1
yellow	GO:0034694	response to prostaglandin	EDN1	1/121	11/4500	0.259	0.666	1
yellow	GO:0035809	regulation of urine volume	EDN1	1/121	11/4500	0.259	0.666	1
yellow	GO:0036257	multivesicular body organization	VTA1	1/121	11/4500	0.259	0.666	1
yellow	GO:0036258	multivesicular body assembly	VTA1	1/121	11/4500	0.259	0.666	1
yellow	GO:0045324	late endosome to vacuole transport	VTA1	1/121	11/4500	0.259	0.666	1
yellow	GO:0046697	decidualization	BSG	1/121	11/4500	0.259	0.666	1
yellow	GO:0051101	regulation of DNA binding	SIRT2	1/121	11/4500	0.259	0.666	1
yellow	GO:0051602	response to electrical stimulus	NTRK1	1/121	11/4500	0.259	0.666	1
yellow	GO:0051873	killing by host of symbiont cells	GAPDH	1/121	11/4500	0.259	0.666	1
yellow	GO:0051988	regulation of attachment of spindle microtubules to kinetochore	SIRT2	1/121	11/4500	0.259	0.666	1
yellow	GO:0055023	positive regulation of cardiac muscle tissue growth	EDN1	1/121	11/4500	0.259	0.666	1
yellow	GO:0060421	positive regulation of heart growth	EDN1	1/121	11/4500	0.259	0.666	1
yellow	GO:0060586	multicellular organismal-level iron ion homeostasis	NEO1	1/121	11/4500	0.259	0.666	1
yellow	GO:0060740	prostate gland epithelium morphogenesis	BMP7	1/121	11/4500	0.259	0.666	1
yellow	GO:0061042	vascular wound healing	MCAM	1/121	11/4500	0.259	0.666	1
yellow	GO:0070593	dendrite self-avoidance	BSG	1/121	11/4500	0.259	0.666	1
yellow	GO:0090189	regulation of branching involved in ureteric bud morphogenesis	TACSTD2	1/121	11/4500	0.259	0.666	1
yellow	GO:0098732	macromolecule deacylation	SIRT2	1/121	11/4500	0.259	0.666	1
yellow	GO:0106030	neuron projection fasciculation	NRP1	1/121	11/4500	0.259	0.666	1
yellow	GO:1903426	regulation of reactive oxygen species biosynthetic process	SNCA	1/121	11/4500	0.259	0.666	1
yellow	GO:2000178	negative regulation of neural precursor cell proliferation	SIRT2	1/121	11/4500	0.259	0.666	1
yellow	GO:2000319	regulation of T-helper 17 cell differentiation	IL12B	1/121	11/4500	0.259	0.666	1
yellow	GO:0002449	lymphocyte mediated immunity	BTN3A2/CD274/CD70/HLA-A/IL12B	5/121	128/4500	0.261	0.666	5
yellow	GO:0045934	negative regulation of nucleobase-containing compound metabolic process	NFX1/BMP7/CC2D1A/CD38/DFFA/DNAJB1/EDN1/HDGF/IGBP1/IMPACT/LARP1/PBXIP1/SIRT2/SNCA	14/121	429/4500	0.261	0.666	14
yellow	GO:0001764	neuron migration	GFRA3/NEO1/NRP1	3/121	66/4500	0.261	0.666	3
yellow	GO:0071772	response to BMP	BMP7/NEO1/SOST	3/121	66/4500	0.261	0.666	3
yellow	GO:0071773	cellular response to BMP stimulus	BMP7/NEO1/SOST	3/121	66/4500	0.261	0.666	3
yellow	GO:1901292	nucleoside phosphate catabolic process	CNP/PFKFB2/GAPDH	3/121	66/4500	0.261	0.666	3
yellow	GO:1903046	meiotic cell cycle process	BAG6/EDN1/SIRT2	3/121	66/4500	0.261	0.666	3
yellow	GO:0002228	natural killer cell mediated immunity	HLA-A/IL12B	2/121	37/4500	0.262	0.666	2
yellow	GO:0006690	icosanoid metabolic process	GPX4/EDN1	2/121	37/4500	0.262	0.666	2
yellow	GO:0009135	purine nucleoside diphosphate metabolic process	PFKFB2/GAPDH	2/121	37/4500	0.262	0.666	2
yellow	GO:0009179	purine ribonucleoside diphosphate metabolic process	PFKFB2/GAPDH	2/121	37/4500	0.262	0.666	2
yellow	GO:0014812	muscle cell migration	CCN4/NRP1	2/121	37/4500	0.262	0.666	2
yellow	GO:0032273	positive regulation of protein polymerization	DCTN1/SNX9	2/121	37/4500	0.262	0.666	2
yellow	GO:0042267	natural killer cell mediated cytotoxicity	HLA-A/IL12B	2/121	37/4500	0.262	0.666	2
yellow	GO:0043954	cellular component maintenance	ADGRB3/DCTN1	2/121	37/4500	0.262	0.666	2
yellow	GO:0050886	endocrine process	EDN1/CTSZ	2/121	37/4500	0.262	0.666	2
yellow	GO:0060078	regulation of postsynaptic membrane potential	TMEM25/SNCA	2/121	37/4500	0.262	0.666	2
yellow	GO:0120034	positive regulation of plasma membrane bounded cell projection assembly	TGFBR1/NRP1	2/121	37/4500	0.262	0.666	2
yellow	GO:0019216	regulation of lipid metabolic process	EDN1/SIRT2/SNCA/ANGPTL3	4/121	97/4500	0.264	0.666	4
yellow	GO:1903530	regulation of secretion by cell	BSG/CD38/EDN1/IL12B/NEO1/PFKFB2/SNCA	7/121	194/4500	0.266	0.666	7
yellow	GO:0001936	regulation of endothelial cell proliferation	IL12B/TGFBR1/NRP1	3/121	67/4500	0.269	0.666	3
yellow	GO:0072522	purine-containing compound biosynthetic process	IDO1/PPCDC/SNCA	3/121	67/4500	0.269	0.666	3
yellow	GO:0120032	regulation of plasma membrane bounded cell projection assembly	TACSTD2/TGFBR1/NRP1	3/121	67/4500	0.269	0.666	3
yellow	GO:2001236	regulation of extrinsic apoptotic signaling pathway	GFRAL/TGFBR1/NRP1	3/121	67/4500	0.269	0.666	3
yellow	GO:0010639	negative regulation of organelle organization	PPFIA1/BMP7/FKBP4/TACSTD2/SNCA	5/121	130/4500	0.271	0.666	5
yellow	GO:0001657	ureteric bud development	BMP7/TACSTD2	2/121	38/4500	0.272	0.666	2
yellow	GO:0007088	regulation of mitotic nuclear division	BMP7/EDN1	2/121	38/4500	0.272	0.666	2
yellow	GO:0007265	Ras protein signal transduction	NTRK1/STAMBP	2/121	38/4500	0.272	0.666	2
yellow	GO:0045824	negative regulation of innate immune response	HLA-A/TRIM21	2/121	38/4500	0.272	0.666	2
yellow	GO:0051091	positive regulation of DNA-binding transcription factor activity	NTRK1/CHUK	2/121	38/4500	0.272	0.666	2
yellow	GO:0051168	nuclear export	CASC3/EIF4E	2/121	38/4500	0.272	0.666	2
yellow	GO:0065004	protein-DNA complex assembly	NAP1L4/TSPYL1	2/121	38/4500	0.272	0.666	2
yellow	GO:0098754	detoxification	GPX4/BMP7	2/121	38/4500	0.272	0.666	2
yellow	GO:2000514	regulation of CD4-positive, alpha-beta T cell activation	CD274/IL12B	2/121	38/4500	0.272	0.666	2
yellow	GO:0048285	organelle fission	BAG6/BMP7/DCN/EDN1/RANBP1/SIRT2	6/121	163/4500	0.274	0.666	6
yellow	GO:0098662	inorganic cation transmembrane transport	SLC5A5/ATP6V1F/EDN1/HRC/CXCL10/SNCA	6/121	163/4500	0.274	0.666	6
yellow	GO:0000122	negative regulation of transcription by RNA polymerase II	NFX1/CC2D1A/DNAJB1/EDN1/HDGF/IGBP1/IMPACT/SIRT2/SNCA	9/121	263/4500	0.275	0.666	9
yellow	GO:0044403	biological process involved in symbiotic interaction	BSG/TRIM21/GAPDH/NRP1	4/121	99/4500	0.276	0.666	4
yellow	GO:0009060	aerobic respiration	PFKFB2/GAPDH/SNCA	3/121	68/4500	0.276	0.666	3
yellow	GO:0060491	regulation of cell projection assembly	TACSTD2/TGFBR1/NRP1	3/121	68/4500	0.276	0.666	3
yellow	GO:0009611	response to wounding	NTRK1/CCN4/EDN1/NEO1/TGFBR1/TNR/WFDC1/MCAM/NRP1	9/121	264/4500	0.278	0.666	9
yellow	GO:0000132	establishment of mitotic spindle orientation	DCTN1	1/121	12/4500	0.279	0.666	1
yellow	GO:0000303	response to superoxide	BMP7	1/121	12/4500	0.279	0.666	1
yellow	GO:0000305	response to oxygen radical	BMP7	1/121	12/4500	0.279	0.666	1
yellow	GO:0001975	response to amphetamine	EDN1	1/121	12/4500	0.279	0.666	1
yellow	GO:0003081	regulation of systemic arterial blood pressure by renin-angiotensin	CTSZ	1/121	12/4500	0.279	0.666	1
yellow	GO:0007588	excretion	EDN1	1/121	12/4500	0.279	0.666	1
yellow	GO:0009069	serine family amino acid metabolic process	MPST	1/121	12/4500	0.279	0.666	1
yellow	GO:0009163	nucleoside biosynthetic process	DTYMK	1/121	12/4500	0.279	0.666	1
yellow	GO:0009226	nucleotide-sugar biosynthetic process	NANS	1/121	12/4500	0.279	0.666	1
yellow	GO:0015872	dopamine transport	SNCA	1/121	12/4500	0.279	0.666	1
yellow	GO:0016242	negative regulation of macroautophagy	LZTS1	1/121	12/4500	0.279	0.666	1
yellow	GO:0019430	removal of superoxide radicals	BMP7	1/121	12/4500	0.279	0.666	1
yellow	GO:0021884	forebrain neuron development	NRP1	1/121	12/4500	0.279	0.666	1
yellow	GO:0021955	central nervous system neuron axonogenesis	MYCBP2	1/121	12/4500	0.279	0.666	1
yellow	GO:0031116	positive regulation of microtubule polymerization	DCTN1	1/121	12/4500	0.279	0.666	1
yellow	GO:0032816	positive regulation of natural killer cell activation	IL12B	1/121	12/4500	0.279	0.666	1
yellow	GO:0034063	stress granule assembly	TRIM21	1/121	12/4500	0.279	0.666	1
yellow	GO:0034404	nucleobase-containing small molecule biosynthetic process	DTYMK	1/121	12/4500	0.279	0.666	1
yellow	GO:0042744	hydrogen peroxide catabolic process	SNCA	1/121	12/4500	0.279	0.666	1
yellow	GO:0045063	T-helper 1 cell differentiation	IL12B	1/121	12/4500	0.279	0.666	1
yellow	GO:0045494	photoreceptor cell maintenance	BSG	1/121	12/4500	0.279	0.666	1
yellow	GO:0046148	pigment biosynthetic process	UROD	1/121	12/4500	0.279	0.666	1
yellow	GO:0050433	regulation of catecholamine secretion	SNCA	1/121	12/4500	0.279	0.666	1
yellow	GO:0050873	brown fat cell differentiation	BMP7	1/121	12/4500	0.279	0.666	1
yellow	GO:0051984	positive regulation of chromosome segregation	SIRT2	1/121	12/4500	0.279	0.666	1
yellow	GO:0060317	cardiac epithelial to mesenchymal transition	TGFBR1	1/121	12/4500	0.279	0.666	1
yellow	GO:0060441	epithelial tube branching involved in lung morphogenesis	CTSZ	1/121	12/4500	0.279	0.666	1
yellow	GO:0060512	prostate gland morphogenesis	BMP7	1/121	12/4500	0.279	0.666	1
yellow	GO:0061450	trophoblast cell migration	TGFBR1	1/121	12/4500	0.279	0.666	1
yellow	GO:0070242	thymocyte apoptotic process	DFFA	1/121	12/4500	0.279	0.666	1
yellow	GO:0070723	response to cholesterol	TGFBR1	1/121	12/4500	0.279	0.666	1
yellow	GO:0071450	cellular response to oxygen radical	BMP7	1/121	12/4500	0.279	0.666	1
yellow	GO:0071451	cellular response to superoxide	BMP7	1/121	12/4500	0.279	0.666	1
yellow	GO:0071549	cellular response to dexamethasone stimulus	EIF4E	1/121	12/4500	0.279	0.666	1
yellow	GO:0072010	glomerular epithelium development	EDN1	1/121	12/4500	0.279	0.666	1
yellow	GO:0072540	T-helper 17 cell lineage commitment	IL12B	1/121	12/4500	0.279	0.666	1
yellow	GO:0090023	positive regulation of neutrophil chemotaxis	EDN1	1/121	12/4500	0.279	0.666	1
yellow	GO:0098581	detection of external biotic stimulus	HLA-A	1/121	12/4500	0.279	0.666	1
yellow	GO:0098884	postsynaptic neurotransmitter receptor internalization	RABEP1	1/121	12/4500	0.279	0.666	1
yellow	GO:0099590	neurotransmitter receptor internalization	RABEP1	1/121	12/4500	0.279	0.666	1
yellow	GO:0101023	vascular endothelial cell proliferation	TGFBR1	1/121	12/4500	0.279	0.666	1
yellow	GO:0140239	postsynaptic endocytosis	RABEP1	1/121	12/4500	0.279	0.666	1
yellow	GO:0140719	constitutive heterochromatin formation	SIRT2	1/121	12/4500	0.279	0.666	1
yellow	GO:1900119	positive regulation of execution phase of apoptosis	SIRT2	1/121	12/4500	0.279	0.666	1
yellow	GO:1901223	negative regulation of non-canonical NF-kappaB signal transduction	BMP7	1/121	12/4500	0.279	0.666	1
yellow	GO:1901739	regulation of myoblast fusion	CXCL10	1/121	12/4500	0.279	0.666	1
yellow	GO:1903077	negative regulation of protein localization to plasma membrane	PPFIA1	1/121	12/4500	0.279	0.666	1
yellow	GO:0070647	protein modification by small protein conjugation or removal	NFX1/BAG5/MYCBP2/STAMBP/TGFBR1/TRIM21/TRIM58/USP25	8/121	231/4500	0.281	0.666	8
yellow	GO:0001654	eye development	BMP7/BSG/TGFBR1/EFEMP1/NRP1	5/121	132/4500	0.281	0.666	5
yellow	GO:0043122	regulation of canonical NF-kappaB signal transduction	CHUK/CC2D1A/EDN1/GAPDH/S100A4	5/121	132/4500	0.281	0.666	5
yellow	GO:0050877	nervous system process	NTRK1/CHUK/ADGRB3/CC2D1A/DCTN1/MYCBP2/TACSTD2/TMEM25/TNR/SNCA/EFEMP1	11/121	333/4500	0.282	0.666	11
yellow	GO:0000956	nuclear-transcribed mRNA catabolic process	CASC3/HBS1L	2/121	39/4500	0.282	0.666	2
yellow	GO:0032835	glomerulus development	BMP7/EDN1	2/121	39/4500	0.282	0.666	2
yellow	GO:0046165	alcohol biosynthetic process	QDPR/SNCA	2/121	39/4500	0.282	0.666	2
yellow	GO:0048661	positive regulation of smooth muscle cell proliferation	CCN4/EDN1	2/121	39/4500	0.282	0.666	2
yellow	GO:0070098	chemokine-mediated signaling pathway	EDN1/CXCL10	2/121	39/4500	0.282	0.666	2
yellow	GO:0072163	mesonephric epithelium development	BMP7/TACSTD2	2/121	39/4500	0.282	0.666	2
yellow	GO:0072164	mesonephric tubule development	BMP7/TACSTD2	2/121	39/4500	0.282	0.666	2
yellow	GO:0032446	protein modification by small protein conjugation	NFX1/BAG5/MYCBP2/TGFBR1/TRIM21/TRIM58/USP25	7/121	199/4500	0.287	0.666	7
yellow	GO:0007005	mitochondrion organization	DCN/EDN1/GGCT/SNCA	4/121	101/4500	0.288	0.666	4
yellow	GO:0034612	response to tumor necrosis factor	CHUK/CD70/EDN1/IGBP1	4/121	101/4500	0.288	0.666	4
yellow	GO:0051607	defense response to virus	EPG5/IL12B/TRIM21/CXCL10	4/121	101/4500	0.288	0.666	4
yellow	GO:0045444	fat cell differentiation	BMP7/CCN4/SIRT2	3/121	70/4500	0.291	0.666	3
yellow	GO:0009306	protein secretion	BSG/CD38/IL12B/NEO1/PFKFB2	5/121	134/4500	0.292	0.666	5
yellow	GO:0035592	establishment of protein localization to extracellular region	BSG/CD38/IL12B/NEO1/PFKFB2	5/121	134/4500	0.292	0.666	5
yellow	GO:0150063	visual system development	BMP7/BSG/TGFBR1/EFEMP1/NRP1	5/121	134/4500	0.292	0.666	5
yellow	GO:0002704	negative regulation of leukocyte mediated immunity	CD274/HLA-A	2/121	40/4500	0.292	0.666	2
yellow	GO:0006997	nucleus organization	DCTN1/SIRT2	2/121	40/4500	0.292	0.666	2
yellow	GO:0035270	endocrine system development	EDN1/TGFBR1	2/121	40/4500	0.292	0.666	2
yellow	GO:0010629	negative regulation of gene expression	CASC3/HBS1L/AKT1S1/CD274/EDN1/EIF4E/IDO1/IL12B/LARP1/SIRT2/GAPDH/CTSZ	12/121	371/4500	0.294	0.666	12
yellow	GO:0140014	mitotic nuclear division	BMP7/EDN1/RANBP1/SIRT2	4/121	102/4500	0.294	0.666	4
yellow	GO:0001516	prostaglandin biosynthetic process	EDN1	1/121	13/4500	0.299	0.666	1
yellow	GO:0002295	T-helper cell lineage commitment	IL12B	1/121	13/4500	0.299	0.666	1
yellow	GO:0003148	outflow tract septum morphogenesis	NRP1	1/121	13/4500	0.299	0.666	1
yellow	GO:0009309	amine biosynthetic process	SNCA	1/121	13/4500	0.299	0.666	1
yellow	GO:0010039	response to iron ion	SNCA	1/121	13/4500	0.299	0.666	1
yellow	GO:0014014	negative regulation of gliogenesis	SIRT2	1/121	13/4500	0.299	0.666	1
yellow	GO:0015800	acidic amino acid transport	SNCA	1/121	13/4500	0.299	0.666	1
yellow	GO:0032107	regulation of response to nutrient levels	GFRAL	1/121	13/4500	0.299	0.666	1
yellow	GO:0032411	positive regulation of transporter activity	EDN1	1/121	13/4500	0.299	0.666	1
yellow	GO:0032414	positive regulation of ion transmembrane transporter activity	EDN1	1/121	13/4500	0.299	0.666	1
yellow	GO:0032509	endosome transport via multivesicular body sorting pathway	VTA1	1/121	13/4500	0.299	0.666	1
yellow	GO:0032570	response to progesterone	CD38	1/121	13/4500	0.299	0.666	1
yellow	GO:0032604	granulocyte macrophage colony-stimulating factor production	IL12B	1/121	13/4500	0.299	0.666	1
yellow	GO:0032607	interferon-alpha production	CHUK	1/121	13/4500	0.299	0.666	1
yellow	GO:0032645	regulation of granulocyte macrophage colony-stimulating factor production	IL12B	1/121	13/4500	0.299	0.666	1
yellow	GO:0032647	regulation of interferon-alpha production	CHUK	1/121	13/4500	0.299	0.666	1
yellow	GO:0032740	positive regulation of interleukin-17 production	IL12B	1/121	13/4500	0.299	0.666	1
yellow	GO:0034198	cellular response to amino acid starvation	IMPACT	1/121	13/4500	0.299	0.666	1
yellow	GO:0035739	CD4-positive, alpha-beta T cell proliferation	CD274	1/121	13/4500	0.299	0.666	1
yellow	GO:0036314	response to sterol	TGFBR1	1/121	13/4500	0.299	0.666	1
yellow	GO:0042104	positive regulation of activated T cell proliferation	IL12B	1/121	13/4500	0.299	0.666	1
yellow	GO:0042168	heme metabolic process	UROD	1/121	13/4500	0.299	0.666	1
yellow	GO:0042401	biogenic amine biosynthetic process	SNCA	1/121	13/4500	0.299	0.666	1
yellow	GO:0043043	peptide biosynthetic process	CHAC2	1/121	13/4500	0.299	0.666	1
yellow	GO:0043543	protein acylation	BAG6	1/121	13/4500	0.299	0.666	1
yellow	GO:0045746	negative regulation of Notch signaling pathway	BMP7	1/121	13/4500	0.299	0.666	1
yellow	GO:0045933	positive regulation of muscle contraction	EDN1	1/121	13/4500	0.299	0.666	1
yellow	GO:0046189	phenol-containing compound biosynthetic process	SNCA	1/121	13/4500	0.299	0.666	1
yellow	GO:0046457	prostanoid biosynthetic process	EDN1	1/121	13/4500	0.299	0.666	1
yellow	GO:0046622	positive regulation of organ growth	EDN1	1/121	13/4500	0.299	0.666	1
yellow	GO:0046688	response to copper ion	SNCA	1/121	13/4500	0.299	0.666	1
yellow	GO:0051590	positive regulation of neurotransmitter transport	SNCA	1/121	13/4500	0.299	0.666	1
yellow	GO:0051702	biological process involved in interaction with symbiont	GAPDH	1/121	13/4500	0.299	0.666	1
yellow	GO:0051882	mitochondrial depolarization	DCN	1/121	13/4500	0.299	0.666	1
yellow	GO:0071624	positive regulation of granulocyte chemotaxis	EDN1	1/121	13/4500	0.299	0.666	1
yellow	GO:0072344	rescue of stalled ribosome	HBS1L	1/121	13/4500	0.299	0.666	1
yellow	GO:0072528	pyrimidine-containing compound biosynthetic process	DTYMK	1/121	13/4500	0.299	0.666	1
yellow	GO:0090050	positive regulation of cell migration involved in sprouting angiogenesis	NRP1	1/121	13/4500	0.299	0.666	1
yellow	GO:0090128	regulation of synapse maturation	ADGRB3	1/121	13/4500	0.299	0.666	1
yellow	GO:1900026	positive regulation of substrate adhesion-dependent cell spreading	NRP1	1/121	13/4500	0.299	0.666	1
yellow	GO:1900225	regulation of NLRP3 inflammasome complex assembly	SIRT2	1/121	13/4500	0.299	0.666	1
yellow	GO:1902930	regulation of alcohol biosynthetic process	SNCA	1/121	13/4500	0.299	0.666	1
yellow	GO:1903055	positive regulation of extracellular matrix organization	TGFBR1	1/121	13/4500	0.299	0.666	1
yellow	GO:1904376	negative regulation of protein localization to cell periphery	PPFIA1	1/121	13/4500	0.299	0.666	1
yellow	GO:1905523	positive regulation of macrophage migration	CXCL17	1/121	13/4500	0.299	0.666	1
yellow	GO:2000191	regulation of fatty acid transport	EDN1	1/121	13/4500	0.299	0.666	1
yellow	GO:2000561	regulation of CD4-positive, alpha-beta T cell proliferation	CD274	1/121	13/4500	0.299	0.666	1
yellow	GO:0001823	mesonephros development	BMP7/TACSTD2	2/121	41/4500	0.302	0.666	2
yellow	GO:0001933	negative regulation of protein phosphorylation	AKT1S1/SIRT2	2/121	41/4500	0.302	0.666	2
yellow	GO:0030278	regulation of ossification	BMP7/SOST	2/121	41/4500	0.302	0.666	2
yellow	GO:0031929	TOR signaling	AKT1S1/LARP1	2/121	41/4500	0.302	0.666	2
yellow	GO:0051928	positive regulation of calcium ion transport	CXCL10/SNCA	2/121	41/4500	0.302	0.666	2
yellow	GO:0061640	cytoskeleton-dependent cytokinesis	STAMBP/SNX9	2/121	41/4500	0.302	0.666	2
yellow	GO:2000241	regulation of reproductive process	SRY/BMP7/SIRT2	3/121	72/4500	0.306	0.666	3
yellow	GO:0002221	pattern recognition receptor signaling pathway	CHUK/EPG5/CD274/SIRT2	4/121	104/4500	0.306	0.666	4
yellow	GO:0097191	extrinsic apoptotic signaling pathway	CD70/GFRAL/TGFBR1/NRP1	4/121	104/4500	0.306	0.666	4
yellow	GO:0048880	sensory system development	BMP7/BSG/TGFBR1/EFEMP1/NRP1	5/121	137/4500	0.308	0.666	5
yellow	GO:0071692	protein localization to extracellular region	BSG/CD38/IL12B/NEO1/PFKFB2	5/121	137/4500	0.308	0.666	5
yellow	GO:0009185	ribonucleoside diphosphate metabolic process	PFKFB2/GAPDH	2/121	42/4500	0.312	0.666	2
yellow	GO:0030316	osteoclast differentiation	CCN4/IL12B	2/121	42/4500	0.312	0.666	2
yellow	GO:0033273	response to vitamin	BMP7/CXCL10	2/121	42/4500	0.312	0.666	2
yellow	GO:0051224	negative regulation of protein transport	IL12B/NEO1	2/121	42/4500	0.312	0.666	2
yellow	GO:0071824	protein-DNA complex organization	NAP1L4/TSPYL1	2/121	42/4500	0.312	0.666	2
yellow	GO:0072009	nephron epithelium development	EDN1/TACSTD2	2/121	42/4500	0.312	0.666	2
yellow	GO:2000177	regulation of neural precursor cell proliferation	RYK/SIRT2	2/121	42/4500	0.312	0.666	2
yellow	GO:0005996	monosaccharide metabolic process	PFKFB2/GAPDH/PGD	3/121	73/4500	0.313	0.666	3
yellow	GO:0043270	positive regulation of monoatomic ion transport	EDN1/CXCL10/SNCA	3/121	73/4500	0.313	0.666	3
yellow	GO:0045089	positive regulation of innate immune response	CHUK/EPG5/CD274/IL12B/SIRT2	5/121	138/4500	0.313	0.666	5
yellow	GO:0098655	monoatomic cation transmembrane transport	SLC5A5/ATP6V1F/EDN1/HRC/CXCL10/SNCA	6/121	172/4500	0.316	0.666	6
yellow	GO:0098660	inorganic ion transmembrane transport	SLC5A5/ATP6V1F/EDN1/HRC/CXCL10/SNCA	6/121	172/4500	0.316	0.666	6
yellow	GO:0002831	regulation of response to biotic stimulus	CHUK/EPG5/CD274/HLA-A/IL12B/SIRT2/TRIM21	7/121	206/4500	0.317	0.666	7
yellow	GO:0001662	behavioral fear response	EIF4E	1/121	14/4500	0.318	0.666	1
yellow	GO:0001893	maternal placenta development	BSG	1/121	14/4500	0.318	0.666	1
yellow	GO:0002209	behavioral defense response	EIF4E	1/121	14/4500	0.318	0.666	1
yellow	GO:0002385	mucosal immune response	EPG5	1/121	14/4500	0.318	0.666	1
yellow	GO:0002478	antigen processing and presentation of exogenous peptide antigen	HLA-A	1/121	14/4500	0.318	0.666	1
yellow	GO:0006940	regulation of smooth muscle contraction	EDN1	1/121	14/4500	0.318	0.666	1
yellow	GO:0009167	purine ribonucleoside monophosphate metabolic process	GMPR2	1/121	14/4500	0.318	0.666	1
yellow	GO:0010463	mesenchymal cell proliferation	BMP7	1/121	14/4500	0.318	0.666	1
yellow	GO:0010623	programmed cell death involved in cell development	NTRK1	1/121	14/4500	0.318	0.666	1
yellow	GO:0010640	regulation of platelet-derived growth factor receptor signaling pathway	SNCA	1/121	14/4500	0.318	0.666	1
yellow	GO:0010758	regulation of macrophage chemotaxis	CXCL17	1/121	14/4500	0.318	0.666	1
yellow	GO:0010818	T cell chemotaxis	CXCL10	1/121	14/4500	0.318	0.666	1
yellow	GO:0016073	snRNA metabolic process	CC2D1A	1/121	14/4500	0.318	0.666	1
yellow	GO:0019646	aerobic electron transport chain	SNCA	1/121	14/4500	0.318	0.666	1
yellow	GO:0021517	ventral spinal cord development	DCTN1	1/121	14/4500	0.318	0.666	1
yellow	GO:0031112	positive regulation of microtubule polymerization or depolymerization	DCTN1	1/121	14/4500	0.318	0.666	1
yellow	GO:0031338	regulation of vesicle fusion	SNCA	1/121	14/4500	0.318	0.666	1
yellow	GO:0032094	response to food	GFRAL	1/121	14/4500	0.318	0.666	1
yellow	GO:0040001	establishment of mitotic spindle localization	DCTN1	1/121	14/4500	0.318	0.666	1
yellow	GO:0042398	modified amino acid biosynthetic process	CHAC2	1/121	14/4500	0.318	0.666	1
yellow	GO:0042773	ATP synthesis coupled electron transport	SNCA	1/121	14/4500	0.318	0.666	1
yellow	GO:0042775	mitochondrial ATP synthesis coupled electron transport	SNCA	1/121	14/4500	0.318	0.666	1
yellow	GO:0042832	defense response to protozoan	IL12B	1/121	14/4500	0.318	0.666	1
yellow	GO:0043457	regulation of cellular respiration	SNCA	1/121	14/4500	0.318	0.666	1
yellow	GO:0045672	positive regulation of osteoclast differentiation	IL12B	1/121	14/4500	0.318	0.666	1
yellow	GO:0048268	clathrin coat assembly	DNAJC6	1/121	14/4500	0.318	0.666	1
yellow	GO:0048701	embryonic cranial skeleton morphogenesis	TGFBR1	1/121	14/4500	0.318	0.666	1
yellow	GO:0050432	catecholamine secretion	SNCA	1/121	14/4500	0.318	0.666	1
yellow	GO:0050691	regulation of defense response to virus by host	IL12B	1/121	14/4500	0.318	0.666	1
yellow	GO:0051044	positive regulation of membrane protein ectodomain proteolysis	SNX9	1/121	14/4500	0.318	0.666	1
yellow	GO:0051294	establishment of spindle orientation	DCTN1	1/121	14/4500	0.318	0.666	1
yellow	GO:0051403	stress-activated MAPK cascade	IGBP1	1/121	14/4500	0.318	0.666	1
yellow	GO:0052547	regulation of peptidase activity	GAPDH	1/121	14/4500	0.318	0.666	1
yellow	GO:0060043	regulation of cardiac muscle cell proliferation	TGFBR1	1/121	14/4500	0.318	0.666	1
yellow	GO:0060142	regulation of syncytium formation by plasma membrane fusion	CXCL10	1/121	14/4500	0.318	0.666	1
yellow	GO:0086065	cell communication involved in cardiac conduction	HRC	1/121	14/4500	0.318	0.666	1
yellow	GO:0090183	regulation of kidney development	TACSTD2	1/121	14/4500	0.318	0.666	1
yellow	GO:0098661	inorganic anion transmembrane transport	SLC5A5	1/121	14/4500	0.318	0.666	1
yellow	GO:0099170	postsynaptic modulation of chemical synaptic transmission	EIF4E	1/121	14/4500	0.318	0.666	1
yellow	GO:0110110	positive regulation of animal organ morphogenesis	EDN1	1/121	14/4500	0.318	0.666	1
yellow	GO:1901623	regulation of lymphocyte chemotaxis	CXCL10	1/121	14/4500	0.318	0.666	1
yellow	GO:1901659	glycosyl compound biosynthetic process	DTYMK	1/121	14/4500	0.318	0.666	1
yellow	GO:1902176	negative regulation of oxidative stress-induced intrinsic apoptotic signaling pathway	BAG5	1/121	14/4500	0.318	0.666	1
yellow	GO:1902742	apoptotic process involved in development	BMP7	1/121	14/4500	0.318	0.666	1
yellow	GO:0009887	animal organ morphogenesis	RYK/BMP7/BSG/DCN/EDN1/TACSTD2/TGFBR1/CTSZ/EFEMP1/NRP1	10/121	309/4500	0.318	0.666	10
yellow	GO:0001666	response to hypoxia	BMP7/CD38/EDN1/SIRT2	4/121	106/4500	0.318	0.666	4
yellow	GO:0141188	nucleic acid catabolic process	CASC3/HBS1L/DFFA/LARP1	4/121	106/4500	0.318	0.666	4
yellow	GO:0002460	adaptive immune response based on somatic recombination of immune receptors built from immunoglobulin superfamily domains	BTN3A2/CD274/CD70/HLA-A/IL12B	5/121	139/4500	0.318	0.666	5
yellow	GO:0030334	regulation of cell migration	BMP7/BSG/CCN4/CXCL17/DCN/EDN1/TACSTD2/TGFBR1/TNR/CXCL10/ANGPTL3/MCAM/NRP1	13/121	414/4500	0.319	0.667	13
yellow	GO:0046718	symbiont entry into host cell	BSG/TRIM21/NRP1	3/121	74/4500	0.32	0.667	3
yellow	GO:0051924	regulation of calcium ion transport	HRC/CXCL10/SNCA	3/121	74/4500	0.32	0.667	3
yellow	GO:0090150	establishment of protein localization to membrane	BAG6/UBL4A/SGTA	3/121	74/4500	0.32	0.667	3
yellow	GO:1903522	regulation of blood circulation	CD38/EDN1/HRC	3/121	74/4500	0.32	0.667	3
yellow	GO:0097190	apoptotic signaling pathway	BAG5/BAG6/CD38/CD70/GFRAL/TGFBR1/GGCT/NRP1	8/121	241/4500	0.321	0.668	8
yellow	GO:1990868	response to chemokine	EDN1/CXCL10	2/121	43/4500	0.322	0.668	2
yellow	GO:1990869	cellular response to chemokine	EDN1/CXCL10	2/121	43/4500	0.322	0.668	2
yellow	GO:0140546	defense response to symbiont	CHUK/EPG5/CD274/CLEC10A/EDN1/HLA-A/IL12B/SIRT2/TRIM21/TRIM58/CXCL10/GAPDH/SNCA	13/121	415/4500	0.323	0.668	13
yellow	GO:0009617	response to bacterium	GPX4/CD274/EDN1/HLA-A/IDO1/IL12B/CXCL10/KYAT1/SNCA	9/121	276/4500	0.323	0.668	9
yellow	GO:1903047	mitotic cell cycle process	BMP7/DCTN1/EDN1/EIF4E/RANBP1/SIRT2/STAMBP/SNX9	8/121	243/4500	0.329	0.668	8
yellow	GO:0002758	innate immune response-activating signaling pathway	CHUK/EPG5/CD274/SIRT2	4/121	108/4500	0.331	0.668	4
yellow	GO:0036293	response to decreased oxygen levels	BMP7/CD38/EDN1/SIRT2	4/121	108/4500	0.331	0.668	4
yellow	GO:0043547	positive regulation of GTPase activity	NTRK1/SNX9	2/121	44/4500	0.332	0.668	2
yellow	GO:0046683	response to organophosphorus	SLC5A5/BSG	2/121	44/4500	0.332	0.668	2
yellow	GO:0050776	regulation of immune response	CHUK/EPG5/BAG6/BTN3A2/CD274/CD38/EIF2B4/HLA-A/IDO1/IL12B/SIRT2/TRIM21	12/121	383/4500	0.333	0.668	12
yellow	GO:0019221	cytokine-mediated signaling pathway	CHUK/EPG5/CD70/EDN1/IL12B/IL5RA/USP25/CXCL10	8/121	244/4500	0.333	0.668	8
yellow	GO:0051251	positive regulation of lymphocyte activation	CD274/CD38/CD70/HLA-A/IL12B	5/121	142/4500	0.335	0.668	5
yellow	GO:0001935	endothelial cell proliferation	IL12B/TGFBR1/NRP1	3/121	76/4500	0.335	0.668	3
yellow	GO:0044409	symbiont entry into host	BSG/TRIM21/NRP1	3/121	76/4500	0.335	0.668	3
yellow	GO:0001562	response to protozoan	IL12B	1/121	15/4500	0.336	0.668	1
yellow	GO:0002043	blood vessel endothelial cell proliferation involved in sprouting angiogenesis	IL12B	1/121	15/4500	0.336	0.668	1
yellow	GO:0002507	tolerance induction	IDO1	1/121	15/4500	0.336	0.668	1
yellow	GO:0002716	negative regulation of natural killer cell mediated immunity	HLA-A	1/121	15/4500	0.336	0.668	1
yellow	GO:0002726	positive regulation of T cell cytokine production	HLA-A	1/121	15/4500	0.336	0.668	1
yellow	GO:0003016	respiratory system process	CC2D1A	1/121	15/4500	0.336	0.668	1
yellow	GO:0003254	regulation of membrane depolarization	DCN	1/121	15/4500	0.336	0.668	1
yellow	GO:0006636	unsaturated fatty acid biosynthetic process	EDN1	1/121	15/4500	0.336	0.668	1
yellow	GO:0009126	purine nucleoside monophosphate metabolic process	GMPR2	1/121	15/4500	0.336	0.668	1
yellow	GO:0022029	telencephalon cell migration	TNR	1/121	15/4500	0.336	0.668	1
yellow	GO:0023019	signal transduction involved in regulation of gene expression	EDN1	1/121	15/4500	0.336	0.668	1
yellow	GO:0030851	granulocyte differentiation	IL5RA	1/121	15/4500	0.336	0.668	1
yellow	GO:0032634	interleukin-5 production	IL5RA	1/121	15/4500	0.336	0.668	1
yellow	GO:0032674	regulation of interleukin-5 production	IL5RA	1/121	15/4500	0.336	0.668	1
yellow	GO:0032892	positive regulation of organic acid transport	EDN1	1/121	15/4500	0.336	0.668	1
yellow	GO:0035640	exploration behavior	TNR	1/121	15/4500	0.336	0.668	1
yellow	GO:0043373	CD4-positive, alpha-beta T cell lineage commitment	IL12B	1/121	15/4500	0.336	0.668	1
yellow	GO:0043647	inositol phosphate metabolic process	SNCA	1/121	15/4500	0.336	0.668	1
yellow	GO:0044546	NLRP3 inflammasome complex assembly	SIRT2	1/121	15/4500	0.336	0.668	1
yellow	GO:0045953	negative regulation of natural killer cell mediated cytotoxicity	HLA-A	1/121	15/4500	0.336	0.668	1
yellow	GO:0048489	synaptic vesicle transport	SNCA	1/121	15/4500	0.336	0.668	1
yellow	GO:0051385	response to mineralocorticoid	EDN1	1/121	15/4500	0.336	0.668	1
yellow	GO:0051894	positive regulation of focal adhesion assembly	NRP1	1/121	15/4500	0.336	0.668	1
yellow	GO:0055078	sodium ion homeostasis	EDN1	1/121	15/4500	0.336	0.668	1
yellow	GO:0071108	protein K48-linked deubiquitination	USP25	1/121	15/4500	0.336	0.668	1
yellow	GO:0071542	dopaminergic neuron differentiation	RYK	1/121	15/4500	0.336	0.668	1
yellow	GO:0140894	endolysosomal toll-like receptor signaling pathway	EPG5	1/121	15/4500	0.336	0.668	1
yellow	GO:0141085	regulation of inflammasome-mediated signaling pathway	SIRT2	1/121	15/4500	0.336	0.668	1
yellow	GO:1901099	negative regulation of signal transduction in absence of ligand	GFRAL	1/121	15/4500	0.336	0.668	1
yellow	GO:1905476	negative regulation of protein localization to membrane	PPFIA1	1/121	15/4500	0.336	0.668	1
yellow	GO:2000316	regulation of T-helper 17 type immune response	IL12B	1/121	15/4500	0.336	0.668	1
yellow	GO:2000378	negative regulation of reactive oxygen species metabolic process	SIRT2	1/121	15/4500	0.336	0.668	1
yellow	GO:2001240	negative regulation of extrinsic apoptotic signaling pathway in absence of ligand	GFRAL	1/121	15/4500	0.336	0.668	1
yellow	GO:0009154	purine ribonucleotide catabolic process	PFKFB2/GAPDH	2/121	45/4500	0.342	0.668	2
yellow	GO:0031644	regulation of nervous system process	TMEM25/TNR	2/121	45/4500	0.342	0.668	2
yellow	GO:0042100	B cell proliferation	CD38/CD70	2/121	45/4500	0.342	0.668	2
yellow	GO:0042326	negative regulation of phosphorylation	AKT1S1/SIRT2	2/121	45/4500	0.342	0.668	2
yellow	GO:0098876	vesicle-mediated transport to the plasma membrane	EPG5/RABEP1	2/121	45/4500	0.342	0.668	2
yellow	GO:0099072	regulation of postsynaptic membrane neurotransmitter receptor levels	PPFIA1/RABEP1	2/121	45/4500	0.342	0.668	2
yellow	GO:0006605	protein targeting	BAG6/UBL4A/SGTA	3/121	77/4500	0.343	0.668	3
yellow	GO:0021953	central nervous system neuron differentiation	RYK/MYCBP2/NRP1	3/121	77/4500	0.343	0.668	3
yellow	GO:0045333	cellular respiration	PFKFB2/GAPDH/SNCA	3/121	77/4500	0.343	0.668	3
yellow	GO:0006936	muscle contraction	CHUK/CD38/EDN1/HRC	4/121	110/4500	0.343	0.668	4
yellow	GO:0051223	regulation of protein transport	BSG/CD38/IL12B/NEO1/PFKFB2	5/121	144/4500	0.345	0.668	5
yellow	GO:0009628	response to abiotic stimulus	NTRK1/BMP7/CD38/DNAJB1/EDN1/EIF2B4/FKBPL/GMPR/IL12B/SIRT2/CXCL10/SOST	12/121	387/4500	0.346	0.668	12
yellow	GO:0002687	positive regulation of leukocyte migration	CXCL17/EDN1/CXCL10	3/121	78/4500	0.35	0.668	3
yellow	GO:0006402	mRNA catabolic process	CASC3/HBS1L/LARP1	3/121	78/4500	0.35	0.668	3
yellow	GO:0048738	cardiac muscle tissue development	BMP7/EDN1/TGFBR1	3/121	78/4500	0.35	0.668	3
yellow	GO:0050728	negative regulation of inflammatory response	CXCL17/IL12B/WFDC1	3/121	78/4500	0.35	0.668	3
yellow	GO:1903828	negative regulation of protein localization	PPFIA1/IL12B/NEO1	3/121	78/4500	0.35	0.668	3
yellow	GO:0009261	ribonucleotide catabolic process	PFKFB2/GAPDH	2/121	46/4500	0.352	0.668	2
yellow	GO:0014074	response to purine-containing compound	SLC5A5/BSG	2/121	46/4500	0.352	0.668	2
yellow	GO:0030101	natural killer cell activation	BAG6/IL12B	2/121	46/4500	0.352	0.668	2
yellow	GO:0051781	positive regulation of cell division	HDGF/SIRT2	2/121	46/4500	0.352	0.668	2
yellow	GO:0141193	nuclear receptor-mediated signaling pathway	FKBP4/RWDD1	2/121	46/4500	0.352	0.668	2
yellow	GO:0000184	nuclear-transcribed mRNA catabolic process, nonsense-mediated decay	CASC3	1/121	16/4500	0.354	0.668	1
yellow	GO:0002363	alpha-beta T cell lineage commitment	IL12B	1/121	16/4500	0.354	0.668	1
yellow	GO:0002828	regulation of type 2 immune response	IDO1	1/121	16/4500	0.354	0.668	1
yellow	GO:0006513	protein monoubiquitination	TRIM21	1/121	16/4500	0.354	0.668	1
yellow	GO:0006778	porphyrin-containing compound metabolic process	UROD	1/121	16/4500	0.354	0.668	1
yellow	GO:0007129	homologous chromosome pairing at meiosis	BAG6	1/121	16/4500	0.354	0.668	1
yellow	GO:0008608	attachment of spindle microtubules to kinetochore	SIRT2	1/121	16/4500	0.354	0.668	1
yellow	GO:0009225	nucleotide-sugar metabolic process	NANS	1/121	16/4500	0.354	0.668	1
yellow	GO:0010658	striated muscle cell apoptotic process	BMP7	1/121	16/4500	0.354	0.668	1
yellow	GO:0010662	regulation of striated muscle cell apoptotic process	BMP7	1/121	16/4500	0.354	0.668	1
yellow	GO:0014003	oligodendrocyte development	EIF2B4	1/121	16/4500	0.354	0.668	1
yellow	GO:0019320	hexose catabolic process	PFKFB2	1/121	16/4500	0.354	0.668	1
yellow	GO:0030501	positive regulation of bone mineralization	BMP7	1/121	16/4500	0.354	0.668	1
yellow	GO:0030947	regulation of vascular endothelial growth factor receptor signaling pathway	NRP1	1/121	16/4500	0.354	0.668	1
yellow	GO:0035767	endothelial cell chemotaxis	NRP1	1/121	16/4500	0.354	0.668	1
yellow	GO:0042558	pteridine-containing compound metabolic process	QDPR	1/121	16/4500	0.354	0.668	1
yellow	GO:0045920	negative regulation of exocytosis	SNCA	1/121	16/4500	0.354	0.668	1
yellow	GO:0048538	thymus development	TGFBR1	1/121	16/4500	0.354	0.668	1
yellow	GO:0050982	detection of mechanical stimulus	NTRK1	1/121	16/4500	0.354	0.668	1
yellow	GO:0051346	negative regulation of hydrolase activity	GAPDH	1/121	16/4500	0.354	0.668	1
yellow	GO:0051452	intracellular pH reduction	ATP6V1F	1/121	16/4500	0.354	0.668	1
yellow	GO:0051937	catecholamine transport	SNCA	1/121	16/4500	0.354	0.668	1
yellow	GO:0060055	angiogenesis involved in wound healing	MCAM	1/121	16/4500	0.354	0.668	1
yellow	GO:0060071	Wnt signaling pathway, planar cell polarity pathway	RYK	1/121	16/4500	0.354	0.668	1
yellow	GO:0070233	negative regulation of T cell apoptotic process	IDO1	1/121	16/4500	0.354	0.668	1
yellow	GO:0070542	response to fatty acid	EDN1	1/121	16/4500	0.354	0.668	1
yellow	GO:0071985	multivesicular body sorting pathway	VTA1	1/121	16/4500	0.354	0.668	1
yellow	GO:1903409	reactive oxygen species biosynthetic process	SNCA	1/121	16/4500	0.354	0.668	1
yellow	GO:1903432	regulation of TORC1 signaling	AKT1S1	1/121	16/4500	0.354	0.668	1
yellow	GO:1904707	positive regulation of vascular associated smooth muscle cell proliferation	EDN1	1/121	16/4500	0.354	0.668	1
yellow	GO:2000515	negative regulation of CD4-positive, alpha-beta T cell activation	CD274	1/121	16/4500	0.354	0.668	1
yellow	GO:2001257	regulation of cation channel activity	EDN1	1/121	16/4500	0.354	0.668	1
yellow	GO:0098542	defense response to other organism	CHUK/EPG5/CD274/CLEC10A/EDN1/HLA-A/IL12B/SIRT2/TRIM21/TRIM58/CXCL10/GAPDH/SNCA	13/121	425/4500	0.354	0.668	13
yellow	GO:0006325	chromatin organization	GPX4/BAG6/HDGF/NAP1L4/SIRT2/TSPYL1	6/121	180/4500	0.355	0.668	6
yellow	GO:0044057	regulation of system process	CC2D1A/CD38/EDN1/HRC/TMEM25/TNR	6/121	180/4500	0.355	0.668	6
yellow	GO:0009615	response to virus	CHUK/EPG5/IL12B/TRIM21/CXCL10	5/121	146/4500	0.356	0.668	5
yellow	GO:0022409	positive regulation of cell-cell adhesion	BMP7/CD274/CD70/HLA-A/IL12B	5/121	146/4500	0.356	0.668	5
yellow	GO:0050727	regulation of inflammatory response	CCN4/CXCL17/IDO1/IL12B/WFDC1/SNCA	6/121	181/4500	0.36	0.668	6
yellow	GO:0009968	negative regulation of signal transduction	AKT1S1/BAG5/BMP7/DCN/EDN1/GFRAL/IGBP1/IL12B/SIRT2/STAMBP/TGFBR1/USP25/SNCA/SOST/NRP1	15/121	498/4500	0.36	0.668	15
yellow	GO:0042391	regulation of membrane potential	DCN/EDN1/TMEM25/SNCA	4/121	113/4500	0.362	0.668	4
yellow	GO:0040013	negative regulation of locomotion	RYK/DCN/TACSTD2/TGFBR1/NRP1	5/121	147/4500	0.362	0.668	5
yellow	GO:0001938	positive regulation of endothelial cell proliferation	TGFBR1/NRP1	2/121	47/4500	0.362	0.668	2
yellow	GO:0003014	renal system process	EDN1/MCAM	2/121	47/4500	0.362	0.668	2
yellow	GO:0006937	regulation of muscle contraction	EDN1/HRC	2/121	47/4500	0.362	0.668	2
yellow	GO:0030510	regulation of BMP signaling pathway	NEO1/SOST	2/121	47/4500	0.362	0.668	2
yellow	GO:0035051	cardiocyte differentiation	BMP7/EDN1	2/121	47/4500	0.362	0.668	2
yellow	GO:0042130	negative regulation of T cell proliferation	CD274/IDO1	2/121	47/4500	0.362	0.668	2
yellow	GO:0045727	positive regulation of translation	AKT1S1/LARP1	2/121	47/4500	0.362	0.668	2
yellow	GO:1904950	negative regulation of establishment of protein localization	IL12B/NEO1	2/121	47/4500	0.362	0.668	2
yellow	GO:0051247	positive regulation of protein metabolic process	AKT1S1/ASPSCR1/BAG6/IL12B/LARP1/MYCBP2/SIRT2/SGTA/SNX9	9/121	286/4500	0.362	0.668	9
yellow	GO:0031334	positive regulation of protein-containing complex assembly	DCTN1/SNCA/SNX9	3/121	80/4500	0.365	0.668	3
yellow	GO:0051046	regulation of secretion	BSG/CD38/EDN1/IL12B/NEO1/PFKFB2/SNCA	7/121	217/4500	0.366	0.668	7
yellow	GO:0051094	positive regulation of developmental process	NTRK1/SRY/ADGRB3/BMP7/CCN4/DCN/EDN1/IL12B/IMPACT/ISLR2/SIRT2/TACSTD2/TGFBR1/ANGPTL3/NRP1	15/121	500/4500	0.366	0.668	15
yellow	GO:0043434	response to peptide hormone	CHUK/BMP7/BSG/EDN1/EIF2B4	5/121	148/4500	0.367	0.668	5
yellow	GO:0090407	organophosphate biosynthetic process	IDO1/NANS/DTYMK/PPCDC/SNCA	5/121	148/4500	0.367	0.668	5
yellow	GO:0001906	cell killing	HLA-A/IL12B/CXCL10/GAPDH	4/121	114/4500	0.368	0.668	4
yellow	GO:0002218	activation of innate immune response	CHUK/EPG5/CD274/SIRT2	4/121	114/4500	0.368	0.668	4
yellow	GO:0030522	intracellular receptor signaling pathway	EPG5/FKBP4/SIRT2/RWDD1	4/121	114/4500	0.368	0.668	4
yellow	GO:0002251	organ or tissue specific immune response	EPG5	1/121	17/4500	0.371	0.668	1
yellow	GO:0002710	negative regulation of T cell mediated immunity	CD274	1/121	17/4500	0.371	0.668	1
yellow	GO:0002717	positive regulation of natural killer cell mediated immunity	IL12B	1/121	17/4500	0.371	0.668	1
yellow	GO:0002862	negative regulation of inflammatory response to antigenic stimulus	IL12B	1/121	17/4500	0.371	0.668	1
yellow	GO:0006220	pyrimidine nucleotide metabolic process	DTYMK	1/121	17/4500	0.371	0.668	1
yellow	GO:0006929	substrate-dependent cell migration	NRP1	1/121	17/4500	0.371	0.668	1
yellow	GO:0007020	microtubule nucleation	DCTN1	1/121	17/4500	0.371	0.668	1
yellow	GO:0009116	nucleoside metabolic process	DTYMK	1/121	17/4500	0.371	0.668	1
yellow	GO:0009595	detection of biotic stimulus	HLA-A	1/121	17/4500	0.371	0.668	1
yellow	GO:0010232	vascular transport	SLC5A5	1/121	17/4500	0.371	0.668	1
yellow	GO:0014044	Schwann cell development	SIRT2	1/121	17/4500	0.371	0.668	1
yellow	GO:0014075	response to amine	EDN1	1/121	17/4500	0.371	0.668	1
yellow	GO:0016202	regulation of striated muscle tissue development	SIRT2	1/121	17/4500	0.371	0.668	1
yellow	GO:0019884	antigen processing and presentation of exogenous antigen	HLA-A	1/121	17/4500	0.371	0.668	1
yellow	GO:0021885	forebrain cell migration	TNR	1/121	17/4500	0.371	0.668	1
yellow	GO:0022904	respiratory electron transport chain	SNCA	1/121	17/4500	0.371	0.668	1
yellow	GO:0030199	collagen fibril organization	TGFBR1	1/121	17/4500	0.371	0.668	1
yellow	GO:0030513	positive regulation of BMP signaling pathway	NEO1	1/121	17/4500	0.371	0.668	1
yellow	GO:0032007	negative regulation of TOR signaling	AKT1S1	1/121	17/4500	0.371	0.668	1
yellow	GO:0032309	icosanoid secretion	EDN1	1/121	17/4500	0.371	0.668	1
yellow	GO:0032620	interleukin-17 production	IL12B	1/121	17/4500	0.371	0.668	1
yellow	GO:0032660	regulation of interleukin-17 production	IL12B	1/121	17/4500	0.371	0.668	1
yellow	GO:0043372	positive regulation of CD4-positive, alpha-beta T cell differentiation	IL12B	1/121	17/4500	0.371	0.668	1
yellow	GO:0045124	regulation of bone resorption	CD38	1/121	17/4500	0.371	0.668	1
yellow	GO:0045662	negative regulation of myoblast differentiation	CXCL10	1/121	17/4500	0.371	0.668	1
yellow	GO:0045839	negative regulation of mitotic nuclear division	BMP7	1/121	17/4500	0.371	0.668	1
yellow	GO:0045954	positive regulation of natural killer cell mediated cytotoxicity	IL12B	1/121	17/4500	0.371	0.668	1
yellow	GO:0048634	regulation of muscle organ development	SIRT2	1/121	17/4500	0.371	0.668	1
yellow	GO:0048821	erythrocyte development	TRIM58	1/121	17/4500	0.371	0.668	1
yellow	GO:0050994	regulation of lipid catabolic process	ANGPTL3	1/121	17/4500	0.371	0.668	1
yellow	GO:0051055	negative regulation of lipid biosynthetic process	SIRT2	1/121	17/4500	0.371	0.668	1
yellow	GO:0060236	regulation of mitotic spindle organization	DCTN1	1/121	17/4500	0.371	0.668	1
yellow	GO:0060412	ventricular septum morphogenesis	TGFBR1	1/121	17/4500	0.371	0.668	1
yellow	GO:0070293	renal absorption	EDN1	1/121	17/4500	0.371	0.668	1
yellow	GO:0072539	T-helper 17 cell differentiation	IL12B	1/121	17/4500	0.371	0.668	1
yellow	GO:0090022	regulation of neutrophil chemotaxis	EDN1	1/121	17/4500	0.371	0.668	1
yellow	GO:0090322	regulation of superoxide metabolic process	BMP7	1/121	17/4500	0.371	0.668	1
yellow	GO:0098656	monoatomic anion transmembrane transport	SLC5A5	1/121	17/4500	0.371	0.668	1
yellow	GO:0099174	regulation of presynapse organization	SNCA	1/121	17/4500	0.371	0.668	1
yellow	GO:0140632	canonical inflammasome complex assembly	SIRT2	1/121	17/4500	0.371	0.668	1
yellow	GO:0150104	transport across blood-brain barrier	SLC5A5	1/121	17/4500	0.371	0.668	1
yellow	GO:1902624	positive regulation of neutrophil migration	EDN1	1/121	17/4500	0.371	0.668	1
yellow	GO:1905606	regulation of presynapse assembly	SNCA	1/121	17/4500	0.371	0.668	1
yellow	GO:0001910	regulation of leukocyte mediated cytotoxicity	HLA-A/IL12B	2/121	48/4500	0.372	0.668	2
yellow	GO:0002824	positive regulation of adaptive immune response based on somatic recombination of immune receptors built from immunoglobulin superfamily domains	HLA-A/IL12B	2/121	48/4500	0.372	0.668	2
yellow	GO:0006195	purine nucleotide catabolic process	PFKFB2/GAPDH	2/121	48/4500	0.372	0.668	2
yellow	GO:2000106	regulation of leukocyte apoptotic process	CD274/IDO1	2/121	48/4500	0.372	0.668	2
yellow	GO:0002833	positive regulation of response to biotic stimulus	CHUK/EPG5/CD274/IL12B/SIRT2	5/121	149/4500	0.372	0.668	5
yellow	GO:0051321	meiotic cell cycle	BAG6/EDN1/SIRT2	3/121	81/4500	0.372	0.668	3
yellow	GO:0042113	B cell activation	NTRK1/CD38/CD70/IGBP1	4/121	115/4500	0.374	0.668	4
yellow	GO:0070482	response to oxygen levels	BMP7/CD38/EDN1/SIRT2	4/121	115/4500	0.374	0.668	4
yellow	GO:0003013	circulatory system process	SLC5A5/CD38/EDN1/HRC/CXCL10/CTSZ	6/121	184/4500	0.374	0.668	6
yellow	GO:0007423	sensory organ development	BMP7/BSG/EDN1/TGFBR1/EFEMP1/NRP1	6/121	184/4500	0.374	0.668	6
yellow	GO:2000145	regulation of cell motility	BMP7/BSG/CCN4/CXCL17/DCN/EDN1/TACSTD2/TGFBR1/TNR/CXCL10/ANGPTL3/MCAM/NRP1	13/121	432/4500	0.377	0.668	13
yellow	GO:0061024	membrane organization	BAG6/DCTN1/SIRT2/UBL4A/RABEP1/SGTA/SNCA/SNX9	8/121	255/4500	0.379	0.668	8
yellow	GO:0022407	regulation of cell-cell adhesion	BMP7/CD274/CD70/HLA-A/IDO1/IL12B/TNR	7/121	220/4500	0.379	0.668	7
yellow	GO:0050821	protein stabilization	BAG5/BAG6/GAPDH	3/121	82/4500	0.38	0.668	3
yellow	GO:0019058	viral life cycle	BSG/LARP1/TRIM21/NRP1	4/121	116/4500	0.38	0.668	4
yellow	GO:0048259	regulation of receptor-mediated endocytosis	DNAJC6/RABEP1	2/121	49/4500	0.381	0.668	2
yellow	GO:0071677	positive regulation of mononuclear cell migration	CXCL17/CXCL10	2/121	49/4500	0.381	0.668	2
yellow	GO:0071826	protein-RNA complex organization	EIF4B/TRIM21	2/121	49/4500	0.381	0.668	2
yellow	GO:0000280	nuclear division	BAG6/BMP7/EDN1/RANBP1/SIRT2	5/121	151/4500	0.383	0.668	5
yellow	GO:0042692	muscle cell differentiation	CHUK/ADGRB3/EDN1/NEO1/CXCL10	5/121	151/4500	0.383	0.668	5
yellow	GO:0016050	vesicle organization	ATP6V1F/CC2D1A/SNCA/VTA1	4/121	117/4500	0.386	0.668	4
yellow	GO:0050870	positive regulation of T cell activation	CD274/CD70/HLA-A/IL12B	4/121	117/4500	0.386	0.668	4
yellow	GO:0009141	nucleoside triphosphate metabolic process	PFKFB2/DTYMK/GAPDH	3/121	83/4500	0.387	0.668	3
yellow	GO:0045893	positive regulation of DNA-templated transcription	SRY/CHUK/BMP7/CD274/CD38/DCN/EDN1/HDGF/PBXIP1/SIRT2/TGFBR1/TRIM21/CXCL10/SOST	14/121	471/4500	0.387	0.668	14
yellow	GO:0000096	sulfur amino acid metabolic process	MPST	1/121	18/4500	0.388	0.668	1
yellow	GO:0001658	branching involved in ureteric bud morphogenesis	TACSTD2	1/121	18/4500	0.388	0.668	1
yellow	GO:0001881	receptor recycling	SNCA	1/121	18/4500	0.388	0.668	1
yellow	GO:0001911	negative regulation of leukocyte mediated cytotoxicity	HLA-A	1/121	18/4500	0.388	0.668	1
yellow	GO:0003009	skeletal muscle contraction	CHUK	1/121	18/4500	0.388	0.668	1
yellow	GO:0009187	cyclic nucleotide metabolic process	CNP	1/121	18/4500	0.388	0.668	1
yellow	GO:0014037	Schwann cell differentiation	SIRT2	1/121	18/4500	0.388	0.668	1
yellow	GO:0030279	negative regulation of ossification	SOST	1/121	18/4500	0.388	0.668	1
yellow	GO:0030641	regulation of cellular pH	ATP6V1F	1/121	18/4500	0.388	0.668	1
yellow	GO:0035019	somatic stem cell population maintenance	BMP7	1/121	18/4500	0.388	0.668	1
yellow	GO:0042596	fear response	EIF4E	1/121	18/4500	0.388	0.668	1
yellow	GO:0042743	hydrogen peroxide metabolic process	SNCA	1/121	18/4500	0.388	0.668	1
yellow	GO:0043369	CD4-positive or CD8-positive, alpha-beta T cell lineage commitment	IL12B	1/121	18/4500	0.388	0.668	1
yellow	GO:0045622	regulation of T-helper cell differentiation	IL12B	1/121	18/4500	0.388	0.668	1
yellow	GO:0046365	monosaccharide catabolic process	PFKFB2	1/121	18/4500	0.388	0.668	1
yellow	GO:0048168	regulation of neuronal synaptic plasticity	SNCA	1/121	18/4500	0.388	0.668	1
yellow	GO:0048663	neuron fate commitment	TGFBR1	1/121	18/4500	0.388	0.668	1
yellow	GO:0051453	regulation of intracellular pH	ATP6V1F	1/121	18/4500	0.388	0.668	1
yellow	GO:0051784	negative regulation of nuclear division	BMP7	1/121	18/4500	0.388	0.668	1
yellow	GO:0060021	roof of mouth development	TGFBR1	1/121	18/4500	0.388	0.668	1
yellow	GO:0060711	labyrinthine layer development	BMP7	1/121	18/4500	0.388	0.668	1
yellow	GO:0071715	icosanoid transport	EDN1	1/121	18/4500	0.388	0.668	1
yellow	GO:1901861	regulation of muscle tissue development	SIRT2	1/121	18/4500	0.388	0.668	1
yellow	GO:1904035	regulation of epithelial cell apoptotic process	CAST	1/121	18/4500	0.388	0.668	1
yellow	GO:1902680	positive regulation of RNA biosynthetic process	SRY/CHUK/BMP7/CD274/CD38/DCN/EDN1/HDGF/PBXIP1/SIRT2/TGFBR1/TRIM21/CXCL10/SOST	14/121	472/4500	0.39	0.668	14
yellow	GO:0006814	sodium ion transport	SLC5A5/EDN1	2/121	50/4500	0.391	0.668	2
yellow	GO:0006986	response to unfolded protein	EPG5/DNAJB1	2/121	50/4500	0.391	0.668	2
yellow	GO:0007272	ensheathment of neurons	EIF2B4/SIRT2	2/121	50/4500	0.391	0.668	2
yellow	GO:0008366	axon ensheathment	EIF2B4/SIRT2	2/121	50/4500	0.391	0.668	2
yellow	GO:0016052	carbohydrate catabolic process	PFKFB2/GAPDH	2/121	50/4500	0.391	0.668	2
yellow	GO:0042552	myelination	EIF2B4/SIRT2	2/121	50/4500	0.391	0.668	2
yellow	GO:0051604	protein maturation	BAG5/DFFA/DNAJB1/FKBP4/PDCD5/TBCA/CTSZ	7/121	223/4500	0.393	0.668	7
yellow	GO:0060326	cell chemotaxis	BSG/CXCL17/EDN1/CXCL10/NRP1	5/121	153/4500	0.394	0.668	5
yellow	GO:0051336	regulation of hydrolase activity	NTRK1/GAPDH/SNX9	3/121	84/4500	0.394	0.668	3
yellow	GO:0006816	calcium ion transport	EDN1/HRC/CXCL10/SNCA	4/121	119/4500	0.399	0.668	4
yellow	GO:0032870	cellular response to hormone stimulus	SLC5A5/EDN1/EIF4E/FKBP4/RWDD1/SOST	6/121	189/4500	0.399	0.668	6
yellow	GO:0034220	monoatomic ion transmembrane transport	SLC5A5/ATP6V1F/EDN1/HRC/CXCL10/SNCA	6/121	189/4500	0.399	0.668	6
yellow	GO:0016055	Wnt signaling pathway	RYK/CCN4/EDN1/PBXIP1/SOST	5/121	154/4500	0.399	0.668	5
yellow	GO:0016310	phosphorylation	NTRK1/AKT1S1/PFKFB2/SIRT2/TGFBR1/SNX9/EFEMP1/NRP1	8/121	260/4500	0.4	0.668	8
yellow	GO:0006508	proteolysis	EPG5/BAG5/BAG6/SIRT2/STAMBP/TMPRSS11D/TRIM21/TRIM58/UBL4A/USP25/GAPDH/SGTA/SNX9/CTSZ	14/121	475/4500	0.4	0.668	14
yellow	GO:0002821	positive regulation of adaptive immune response	HLA-A/IL12B	2/121	51/4500	0.401	0.668	2
yellow	GO:0006403	RNA localization	CASC3/EIF4E	2/121	51/4500	0.401	0.668	2
yellow	GO:0035150	regulation of tube size	CD38/EDN1	2/121	51/4500	0.401	0.668	2
yellow	GO:0035296	regulation of tube diameter	CD38/EDN1	2/121	51/4500	0.401	0.668	2
yellow	GO:0097746	blood vessel diameter maintenance	CD38/EDN1	2/121	51/4500	0.401	0.668	2
yellow	GO:0099175	regulation of postsynapse organization	CC2D1A/LZTS1	2/121	51/4500	0.401	0.668	2
yellow	GO:0010001	glial cell differentiation	CNP/EIF2B4/SIRT2	3/121	85/4500	0.402	0.668	3
yellow	GO:0051222	positive regulation of protein transport	BSG/CD38/PFKFB2	3/121	85/4500	0.402	0.668	3
yellow	GO:0030100	regulation of endocytosis	DNAJC6/RABEP1/SNCA/SNX9	4/121	120/4500	0.405	0.668	4
yellow	GO:0030595	leukocyte chemotaxis	BSG/CXCL17/EDN1/CXCL10	4/121	120/4500	0.405	0.668	4
yellow	GO:0051962	positive regulation of nervous system development	NTRK1/ADGRB3/ISLR2/NRP1	4/121	120/4500	0.405	0.668	4
yellow	GO:0031589	cell-substrate adhesion	PPFIA1/RADIL/TACSTD2/ANGPTL3/NRP1	5/121	155/4500	0.405	0.668	5
yellow	GO:0006414	translational elongation	HBS1L	1/121	19/4500	0.405	0.668	1
yellow	GO:0006865	amino acid transport	SNCA	1/121	19/4500	0.405	0.668	1
yellow	GO:0010611	regulation of cardiac muscle hypertrophy	EDN1	1/121	19/4500	0.405	0.668	1
yellow	GO:0016486	peptide hormone processing	CTSZ	1/121	19/4500	0.405	0.668	1
yellow	GO:0019233	sensory perception of pain	NTRK1	1/121	19/4500	0.405	0.668	1
yellow	GO:0030858	positive regulation of epithelial cell differentiation	BMP7	1/121	19/4500	0.405	0.668	1
yellow	GO:0030865	cortical cytoskeleton organization	PPFIA1	1/121	19/4500	0.405	0.668	1
yellow	GO:0032790	ribosome disassembly	HBS1L	1/121	19/4500	0.405	0.668	1
yellow	GO:0042417	dopamine metabolic process	SNCA	1/121	19/4500	0.405	0.668	1
yellow	GO:0042554	superoxide anion generation	EDN1	1/121	19/4500	0.405	0.668	1
yellow	GO:0042771	intrinsic apoptotic signaling pathway in response to DNA damage by p53 class mediator	BAG6	1/121	19/4500	0.405	0.668	1
yellow	GO:0043393	regulation of protein binding	TRIM21	1/121	19/4500	0.405	0.668	1
yellow	GO:0045429	positive regulation of nitric oxide biosynthetic process	EDN1	1/121	19/4500	0.405	0.668	1
yellow	GO:0045840	positive regulation of mitotic nuclear division	EDN1	1/121	19/4500	0.405	0.668	1
yellow	GO:0051293	establishment of spindle localization	DCTN1	1/121	19/4500	0.405	0.668	1
yellow	GO:0060675	ureteric bud morphogenesis	TACSTD2	1/121	19/4500	0.405	0.668	1
yellow	GO:0070169	positive regulation of biomineral tissue development	BMP7	1/121	19/4500	0.405	0.668	1
yellow	GO:0070613	regulation of protein processing	CTSZ	1/121	19/4500	0.405	0.668	1
yellow	GO:0071320	cellular response to cAMP	SLC5A5	1/121	19/4500	0.405	0.668	1
yellow	GO:0072171	mesonephric tubule morphogenesis	TACSTD2	1/121	19/4500	0.405	0.668	1
yellow	GO:0072583	clathrin-dependent endocytosis	DNAJC6	1/121	19/4500	0.405	0.668	1
yellow	GO:0090224	regulation of spindle organization	DCTN1	1/121	19/4500	0.405	0.668	1
yellow	GO:0097352	autophagosome maturation	EPG5	1/121	19/4500	0.405	0.668	1
yellow	GO:0098815	modulation of excitatory postsynaptic potential	TMEM25	1/121	19/4500	0.405	0.668	1
yellow	GO:0141084	inflammasome-mediated signaling pathway	SIRT2	1/121	19/4500	0.405	0.668	1
yellow	GO:0141156	cAMP/PKA signal transduction	EDN1	1/121	19/4500	0.405	0.668	1
yellow	GO:0150117	positive regulation of cell-substrate junction organization	NRP1	1/121	19/4500	0.405	0.668	1
yellow	GO:1902175	regulation of oxidative stress-induced intrinsic apoptotic signaling pathway	BAG5	1/121	19/4500	0.405	0.668	1
yellow	GO:1903317	regulation of protein maturation	CTSZ	1/121	19/4500	0.405	0.668	1
yellow	GO:2000648	positive regulation of stem cell proliferation	TGFBR1	1/121	19/4500	0.405	0.668	1
yellow	GO:0007276	gamete generation	NTRK1/GPX4/BAG6/EDN1/IL12B/SIRT2/TGFBR1	7/121	226/4500	0.406	0.668	7
yellow	GO:0044093	positive regulation of molecular function	NTRK1/CHUK/EDN1/SIRT2/TRIM21/SNX9	6/121	191/4500	0.409	0.668	6
yellow	GO:0030072	peptide hormone secretion	CD38/EDN1/PFKFB2	3/121	86/4500	0.409	0.668	3
yellow	GO:0045766	positive regulation of angiogenesis	NTRK1/ANGPTL3/NRP1	3/121	86/4500	0.409	0.668	3
yellow	GO:0051701	biological process involved in interaction with host	BSG/TRIM21/NRP1	3/121	86/4500	0.409	0.668	3
yellow	GO:0070374	positive regulation of ERK1 and ERK2 cascade	NTRK1/CXCL17/NRP1	3/121	86/4500	0.409	0.668	3
yellow	GO:0090596	sensory organ morphogenesis	BMP7/EDN1/EFEMP1	3/121	86/4500	0.409	0.668	3
yellow	GO:0045597	positive regulation of cell differentiation	BMP7/CCN4/EDN1/IL12B/IMPACT/ISLR2/SIRT2/TACSTD2/TGFBR1/NRP1	10/121	334/4500	0.41	0.668	10
yellow	GO:0002708	positive regulation of lymphocyte mediated immunity	HLA-A/IL12B	2/121	52/4500	0.41	0.668	2
yellow	GO:0019827	stem cell population maintenance	BMP7/EIF4E	2/121	52/4500	0.41	0.668	2
yellow	GO:0031341	regulation of cell killing	HLA-A/IL12B	2/121	52/4500	0.41	0.668	2
yellow	GO:0098727	maintenance of cell number	BMP7/EIF4E	2/121	52/4500	0.41	0.668	2
yellow	GO:0002706	regulation of lymphocyte mediated immunity	CD274/HLA-A/IL12B	3/121	87/4500	0.416	0.668	3
yellow	GO:0006913	nucleocytoplasmic transport	CASC3/EIF4E/RANBP1	3/121	87/4500	0.416	0.668	3
yellow	GO:0019730	antimicrobial humoral response	HLA-A/CXCL10/GAPDH	3/121	87/4500	0.416	0.668	3
yellow	GO:0051169	nuclear transport	CASC3/EIF4E/RANBP1	3/121	87/4500	0.416	0.668	3
yellow	GO:0090068	positive regulation of cell cycle process	EDN1/RANBP1/SIRT2	3/121	87/4500	0.416	0.668	3
yellow	GO:0007612	learning	ADGRB3/TNR	2/121	53/4500	0.42	0.668	2
yellow	GO:0021782	glial cell development	EIF2B4/SIRT2	2/121	53/4500	0.42	0.668	2
yellow	GO:0022612	gland morphogenesis	BMP7/NRP1	2/121	53/4500	0.42	0.668	2
yellow	GO:0033209	tumor necrosis factor-mediated signaling pathway	CHUK/CD70	2/121	53/4500	0.42	0.668	2
yellow	GO:0072523	purine-containing compound catabolic process	PFKFB2/GAPDH	2/121	53/4500	0.42	0.668	2
yellow	GO:0170039	proteinogenic amino acid metabolic process	IDO1/QDPR	2/121	53/4500	0.42	0.668	2
yellow	GO:0001676	long-chain fatty acid metabolic process	GPX4	1/121	20/4500	0.421	0.668	1
yellow	GO:0001707	mesoderm formation	BMP7	1/121	20/4500	0.421	0.668	1
yellow	GO:0002360	T cell lineage commitment	IL12B	1/121	20/4500	0.421	0.668	1
yellow	GO:0002825	regulation of T-helper 1 type immune response	IL12B	1/121	20/4500	0.421	0.668	1
yellow	GO:0006584	catecholamine metabolic process	SNCA	1/121	20/4500	0.421	0.668	1
yellow	GO:0006637	acyl-CoA metabolic process	SNCA	1/121	20/4500	0.421	0.668	1
yellow	GO:0007193	adenylate cyclase-inhibiting G protein-coupled receptor signaling pathway	EDN1	1/121	20/4500	0.421	0.668	1
yellow	GO:0007218	neuropeptide signaling pathway	SORCS2	1/121	20/4500	0.421	0.668	1
yellow	GO:0009262	deoxyribonucleotide metabolic process	DTYMK	1/121	20/4500	0.421	0.668	1
yellow	GO:0009394	2'-deoxyribonucleotide metabolic process	DTYMK	1/121	20/4500	0.421	0.668	1
yellow	GO:0009712	catechol-containing compound metabolic process	SNCA	1/121	20/4500	0.421	0.668	1
yellow	GO:0010332	response to gamma radiation	CXCL10	1/121	20/4500	0.421	0.668	1
yellow	GO:0014743	regulation of muscle hypertrophy	EDN1	1/121	20/4500	0.421	0.668	1
yellow	GO:0015844	monoamine transport	SNCA	1/121	20/4500	0.421	0.668	1
yellow	GO:0018105	peptidyl-serine phosphorylation	TGFBR1	1/121	20/4500	0.421	0.668	1
yellow	GO:0018209	peptidyl-serine modification	TGFBR1	1/121	20/4500	0.421	0.668	1
yellow	GO:0021536	diencephalon development	NRP1	1/121	20/4500	0.421	0.668	1
yellow	GO:0022900	electron transport chain	SNCA	1/121	20/4500	0.421	0.668	1
yellow	GO:0031641	regulation of myelination	SIRT2	1/121	20/4500	0.421	0.668	1
yellow	GO:0032436	positive regulation of proteasomal ubiquitin-dependent protein catabolic process	SIRT2	1/121	20/4500	0.421	0.668	1
yellow	GO:0032689	negative regulation of type II interferon production	CD274	1/121	20/4500	0.421	0.668	1
yellow	GO:0032814	regulation of natural killer cell activation	IL12B	1/121	20/4500	0.421	0.668	1
yellow	GO:0033013	tetrapyrrole metabolic process	UROD	1/121	20/4500	0.421	0.668	1
yellow	GO:0034368	protein-lipid complex remodeling	ANGPTL3	1/121	20/4500	0.421	0.668	1
yellow	GO:0034369	plasma lipoprotein particle remodeling	ANGPTL3	1/121	20/4500	0.421	0.668	1
yellow	GO:0035383	thioester metabolic process	SNCA	1/121	20/4500	0.421	0.668	1
yellow	GO:0035850	epithelial cell differentiation involved in kidney development	EDN1	1/121	20/4500	0.421	0.668	1
yellow	GO:0035914	skeletal muscle cell differentiation	SIRT2	1/121	20/4500	0.421	0.668	1
yellow	GO:0042092	type 2 immune response	IDO1	1/121	20/4500	0.421	0.668	1
yellow	GO:0042220	response to cocaine	SNCA	1/121	20/4500	0.421	0.668	1
yellow	GO:0042440	pigment metabolic process	UROD	1/121	20/4500	0.421	0.668	1
yellow	GO:0042551	neuron maturation	ADGRB3	1/121	20/4500	0.421	0.668	1
yellow	GO:0045778	positive regulation of ossification	BMP7	1/121	20/4500	0.421	0.668	1
yellow	GO:0046456	icosanoid biosynthetic process	EDN1	1/121	20/4500	0.421	0.668	1
yellow	GO:0048002	antigen processing and presentation of peptide antigen	HLA-A	1/121	20/4500	0.421	0.668	1
yellow	GO:0048246	macrophage chemotaxis	CXCL17	1/121	20/4500	0.421	0.668	1
yellow	GO:0048332	mesoderm morphogenesis	BMP7	1/121	20/4500	0.421	0.668	1
yellow	GO:0048525	negative regulation of viral process	TRIM21	1/121	20/4500	0.421	0.668	1
yellow	GO:0050885	neuromuscular process controlling balance	TNR	1/121	20/4500	0.421	0.668	1
yellow	GO:0050919	negative chemotaxis	RYK	1/121	20/4500	0.421	0.668	1
yellow	GO:0051043	regulation of membrane protein ectodomain proteolysis	SNX9	1/121	20/4500	0.421	0.668	1
yellow	GO:0051445	regulation of meiotic cell cycle	SIRT2	1/121	20/4500	0.421	0.668	1
yellow	GO:0051653	spindle localization	DCTN1	1/121	20/4500	0.421	0.668	1
yellow	GO:0060038	cardiac muscle cell proliferation	TGFBR1	1/121	20/4500	0.421	0.668	1
yellow	GO:0070192	chromosome organization involved in meiotic cell cycle	BAG6	1/121	20/4500	0.421	0.668	1
yellow	GO:0070229	negative regulation of lymphocyte apoptotic process	IDO1	1/121	20/4500	0.421	0.668	1
yellow	GO:0071827	plasma lipoprotein particle organization	ANGPTL3	1/121	20/4500	0.421	0.668	1
yellow	GO:0085029	extracellular matrix assembly	TGFBR1	1/121	20/4500	0.421	0.668	1
yellow	GO:0090049	regulation of cell migration involved in sprouting angiogenesis	NRP1	1/121	20/4500	0.421	0.668	1
yellow	GO:0120033	negative regulation of plasma membrane bounded cell projection assembly	TACSTD2	1/121	20/4500	0.421	0.668	1
yellow	GO:0140467	integrated stress response signaling	IMPACT	1/121	20/4500	0.421	0.668	1
yellow	GO:1990000	amyloid fibril formation	SNCA	1/121	20/4500	0.421	0.668	1
yellow	GO:2000406	positive regulation of T cell migration	CXCL10	1/121	20/4500	0.421	0.668	1
yellow	GO:2001239	regulation of extrinsic apoptotic signaling pathway in absence of ligand	GFRAL	1/121	20/4500	0.421	0.668	1
yellow	GO:0006898	receptor-mediated endocytosis	DNAJC6/RABEP1/SNCA/SNX9	4/121	123/4500	0.423	0.671	4
yellow	GO:0071560	cellular response to transforming growth factor beta stimulus	EDN1/TGFBR1/PDCD5	3/121	88/4500	0.424	0.671	3
yellow	GO:0006812	monoatomic cation transport	SLC5A5/ATP6V1F/EDN1/FKBP4/HRC/CXCL10/SNCA	7/121	230/4500	0.424	0.671	7
yellow	GO:0061061	muscle structure development	CHUK/ADGRB3/EDN1/NEO1/SIRT2/TGFBR1/CXCL10	7/121	230/4500	0.424	0.671	7
yellow	GO:0001775	cell activation	NTRK1/BAG6/CD274/CD38/CD70/EDN1/HLA-A/IDO1/IGBP1/IL12B/TGFBR1/CXCL10/SNCA/CD93	14/121	484/4500	0.428	0.671	14
yellow	GO:0007601	visual perception	TACSTD2/EFEMP1	2/121	54/4500	0.429	0.671	2
yellow	GO:0035966	response to topologically incorrect protein	EPG5/DNAJB1	2/121	54/4500	0.429	0.671	2
yellow	GO:0014706	striated muscle tissue development	BMP7/EDN1/SIRT2/TGFBR1	4/121	124/4500	0.429	0.671	4
yellow	GO:0030900	forebrain development	RYK/DNAJB1/TNR/NRP1	4/121	124/4500	0.429	0.671	4
yellow	GO:0002790	peptide secretion	CD38/EDN1/PFKFB2	3/121	89/4500	0.431	0.671	3
yellow	GO:0003018	vascular process in circulatory system	SLC5A5/CD38/EDN1	3/121	89/4500	0.431	0.671	3
yellow	GO:0006644	phospholipid metabolic process	GPX4/SNCA/ANGPTL3	3/121	89/4500	0.431	0.671	3
yellow	GO:0007389	pattern specification process	BMP7/EDN1/TGFBR1/NRP1	4/121	125/4500	0.435	0.671	4
yellow	GO:0141091	transforming growth factor beta receptor superfamily signaling pathway	BMP7/NEO1/TGFBR1/SOST	4/121	125/4500	0.435	0.671	4
yellow	GO:0001708	cell fate specification	NRP1	1/121	21/4500	0.437	0.671	1
yellow	GO:0002369	T cell cytokine production	HLA-A	1/121	21/4500	0.437	0.671	1
yellow	GO:0002724	regulation of T cell cytokine production	HLA-A	1/121	21/4500	0.437	0.671	1
yellow	GO:0006040	amino sugar metabolic process	NANS	1/121	21/4500	0.437	0.671	1
yellow	GO:0006835	dicarboxylic acid transport	SNCA	1/121	21/4500	0.437	0.671	1
yellow	GO:0006893	Golgi to plasma membrane transport	RABEP1	1/121	21/4500	0.437	0.671	1
yellow	GO:0009395	phospholipid catabolic process	ANGPTL3	1/121	21/4500	0.437	0.671	1
yellow	GO:0019080	viral gene expression	TRIM21	1/121	21/4500	0.437	0.671	1
yellow	GO:0031342	negative regulation of cell killing	HLA-A	1/121	21/4500	0.437	0.671	1
yellow	GO:0031397	negative regulation of protein ubiquitination	BAG5	1/121	21/4500	0.437	0.671	1
yellow	GO:0032924	activin receptor signaling pathway	TGFBR1	1/121	21/4500	0.437	0.671	1
yellow	GO:0034142	toll-like receptor 4 signaling pathway	CHUK	1/121	21/4500	0.437	0.671	1
yellow	GO:0034367	protein-containing complex remodeling	ANGPTL3	1/121	21/4500	0.437	0.671	1
yellow	GO:0045143	homologous chromosome segregation	BAG6	1/121	21/4500	0.437	0.671	1
yellow	GO:0045214	sarcomere organization	EDN1	1/121	21/4500	0.437	0.671	1
yellow	GO:0045454	cell redox homeostasis	BOLA1	1/121	21/4500	0.437	0.671	1
yellow	GO:0046324	regulation of D-glucose import	ASPSCR1	1/121	21/4500	0.437	0.671	1
yellow	GO:0046636	negative regulation of alpha-beta T cell activation	CD274	1/121	21/4500	0.437	0.671	1
yellow	GO:0046850	regulation of bone remodeling	CD38	1/121	21/4500	0.437	0.671	1
yellow	GO:0048645	animal organ formation	BMP7	1/121	21/4500	0.437	0.671	1
yellow	GO:0048873	homeostasis of number of cells within a tissue	EPG5	1/121	21/4500	0.437	0.671	1
yellow	GO:0050688	regulation of defense response to virus	IL12B	1/121	21/4500	0.437	0.671	1
yellow	GO:0055010	ventricular cardiac muscle tissue morphogenesis	TGFBR1	1/121	21/4500	0.437	0.671	1
yellow	GO:0055117	regulation of cardiac muscle contraction	HRC	1/121	21/4500	0.437	0.671	1
yellow	GO:0060425	lung morphogenesis	CTSZ	1/121	21/4500	0.437	0.671	1
yellow	GO:0061005	cell differentiation involved in kidney development	EDN1	1/121	21/4500	0.437	0.671	1
yellow	GO:0071277	cellular response to calcium ion	EDN1	1/121	21/4500	0.437	0.671	1
yellow	GO:0071709	membrane assembly	SIRT2	1/121	21/4500	0.437	0.671	1
yellow	GO:1904888	cranial skeletal system development	TGFBR1	1/121	21/4500	0.437	0.671	1
yellow	GO:1905521	regulation of macrophage migration	CXCL17	1/121	21/4500	0.437	0.671	1
yellow	GO:2000036	regulation of stem cell population maintenance	BMP7	1/121	21/4500	0.437	0.671	1
yellow	GO:0098609	cell-cell adhesion	BMP7/BSG/CD274/CD70/HLA-A/IDO1/IL12B/NEO1/PCDH7/PRTG/TNR/CD93	12/121	414/4500	0.437	0.671	12
yellow	GO:0002822	regulation of adaptive immune response based on somatic recombination of immune receptors built from immunoglobulin superfamily domains	CD274/HLA-A/IL12B	3/121	90/4500	0.438	0.671	3
yellow	GO:0046883	regulation of hormone secretion	CD38/EDN1/PFKFB2	3/121	90/4500	0.438	0.671	3
yellow	GO:0071559	response to transforming growth factor beta	EDN1/TGFBR1/PDCD5	3/121	90/4500	0.438	0.671	3
yellow	GO:0006006	glucose metabolic process	PFKFB2/GAPDH	2/121	55/4500	0.438	0.671	2
yellow	GO:0032945	negative regulation of mononuclear cell proliferation	CD274/IDO1	2/121	55/4500	0.438	0.671	2
yellow	GO:0046890	regulation of lipid biosynthetic process	EDN1/SIRT2	2/121	55/4500	0.438	0.671	2
yellow	GO:0050672	negative regulation of lymphocyte proliferation	CD274/IDO1	2/121	55/4500	0.438	0.671	2
yellow	GO:0051345	positive regulation of hydrolase activity	NTRK1/SNX9	2/121	55/4500	0.438	0.671	2
yellow	GO:0002696	positive regulation of leukocyte activation	CD274/CD38/CD70/HLA-A/IL12B	5/121	162/4500	0.442	0.671	5
yellow	GO:0030036	actin cytoskeleton organization	PPFIA1/ENAH/AIF1L/EDN1/TACSTD2/TGFBR1/SNX9/NRP1	8/121	271/4500	0.446	0.671	8
yellow	GO:0022414	reproductive process	NTRK1/SRY/GPX4/BAG6/BMP7/BSG/CD38/EDN1/EIF2B4/FKBP4/IDO1/IL12B/SIRT2/TGFBR1	14/121	490/4500	0.447	0.671	14
yellow	GO:0000910	cytokinesis	STAMBP/SNX9	2/121	56/4500	0.447	0.671	2
yellow	GO:0007034	vacuolar transport	EPG5/VTA1	2/121	56/4500	0.447	0.671	2
yellow	GO:0007229	integrin-mediated signaling pathway	ANGPTL3/NRP1	2/121	56/4500	0.447	0.671	2
yellow	GO:0007623	circadian rhythm	NTRK1/MYCBP2	2/121	56/4500	0.447	0.671	2
yellow	GO:0031640	killing of cells of another organism	CXCL10/GAPDH	2/121	56/4500	0.447	0.671	2
yellow	GO:0035710	CD4-positive, alpha-beta T cell activation	CD274/IL12B	2/121	56/4500	0.447	0.671	2
yellow	GO:0048592	eye morphogenesis	BMP7/EFEMP1	2/121	56/4500	0.447	0.671	2
yellow	GO:0071248	cellular response to metal ion	EDN1/SNCA	2/121	56/4500	0.447	0.671	2
yellow	GO:0141060	disruption of anatomical structure in another organism	CXCL10/GAPDH	2/121	56/4500	0.447	0.671	2
yellow	GO:0141061	disruption of cell in another organism	CXCL10/GAPDH	2/121	56/4500	0.447	0.671	2
yellow	GO:0007159	leukocyte cell-cell adhesion	BMP7/CD274/CD70/HLA-A/IDO1/IL12B	6/121	199/4500	0.447	0.671	6
yellow	GO:1903829	positive regulation of protein localization	BSG/CD38/EDN1/PFKFB2/SNCA	5/121	163/4500	0.448	0.671	5
yellow	GO:0000041	transition metal ion transport	FKBP4	1/121	22/4500	0.452	0.671	1
yellow	GO:0006692	prostanoid metabolic process	EDN1	1/121	22/4500	0.452	0.671	1
yellow	GO:0006693	prostaglandin metabolic process	EDN1	1/121	22/4500	0.452	0.671	1
yellow	GO:0008333	endosome to lysosome transport	EPG5	1/121	22/4500	0.452	0.671	1
yellow	GO:0015837	amine transport	SNCA	1/121	22/4500	0.452	0.671	1
yellow	GO:0021872	forebrain generation of neurons	NRP1	1/121	22/4500	0.452	0.671	1
yellow	GO:0021879	forebrain neuron differentiation	NRP1	1/121	22/4500	0.452	0.671	1
yellow	GO:0030838	positive regulation of actin filament polymerization	SNX9	1/121	22/4500	0.452	0.671	1
yellow	GO:0030890	positive regulation of B cell proliferation	CD38	1/121	22/4500	0.452	0.671	1
yellow	GO:0032506	cytokinetic process	SNX9	1/121	22/4500	0.452	0.671	1
yellow	GO:0032922	circadian regulation of gene expression	MYCBP2	1/121	22/4500	0.452	0.671	1
yellow	GO:0033059	cellular pigmentation	DCTN1	1/121	22/4500	0.452	0.671	1
yellow	GO:0039532	negative regulation of cytoplasmic pattern recognition receptor signaling pathway	SIRT2	1/121	22/4500	0.452	0.671	1
yellow	GO:0042147	retrograde transport, endosome to Golgi	DCTN1	1/121	22/4500	0.452	0.671	1
yellow	GO:0044091	membrane biogenesis	SIRT2	1/121	22/4500	0.452	0.671	1
yellow	GO:0045069	regulation of viral genome replication	LARP1	1/121	22/4500	0.452	0.671	1
yellow	GO:0045453	bone resorption	CD38	1/121	22/4500	0.452	0.671	1
yellow	GO:0046928	regulation of neurotransmitter secretion	SNCA	1/121	22/4500	0.452	0.671	1
yellow	GO:0048255	mRNA stabilization	LARP1	1/121	22/4500	0.452	0.671	1
yellow	GO:0048662	negative regulation of smooth muscle cell proliferation	IL12B	1/121	22/4500	0.452	0.671	1
yellow	GO:0051952	regulation of amine transport	SNCA	1/121	22/4500	0.452	0.671	1
yellow	GO:0060074	synapse maturation	ADGRB3	1/121	22/4500	0.452	0.671	1
yellow	GO:0061512	protein localization to cilium	RABEP1	1/121	22/4500	0.452	0.671	1
yellow	GO:0072078	nephron tubule morphogenesis	TACSTD2	1/121	22/4500	0.452	0.671	1
yellow	GO:0072527	pyrimidine-containing compound metabolic process	DTYMK	1/121	22/4500	0.452	0.671	1
yellow	GO:0140448	signaling receptor ligand precursor processing	CTSZ	1/121	22/4500	0.452	0.671	1
yellow	GO:1904407	positive regulation of nitric oxide metabolic process	EDN1	1/121	22/4500	0.452	0.671	1
yellow	GO:1905515	non-motile cilium assembly	DCTN1	1/121	22/4500	0.452	0.671	1
yellow	GO:1990089	response to nerve growth factor	NTRK1	1/121	22/4500	0.452	0.671	1
yellow	GO:1990090	cellular response to nerve growth factor stimulus	NTRK1	1/121	22/4500	0.452	0.671	1
yellow	GO:2000736	regulation of stem cell differentiation	TACSTD2	1/121	22/4500	0.452	0.671	1
yellow	GO:0097529	myeloid leukocyte migration	BSG/CXCL17/EDN1/CXCL10	4/121	128/4500	0.453	0.673	4
yellow	GO:1903039	positive regulation of leukocyte cell-cell adhesion	CD274/CD70/HLA-A/IL12B	4/121	128/4500	0.453	0.673	4
yellow	GO:0051668	localization within membrane	PPFIA1/EPG5/BAG6/BSG/UBL4A/RABEP1/SGTA	7/121	237/4500	0.456	0.674	7
yellow	GO:0060284	regulation of cell development	RYK/BMP7/IL12B/ISLR2/PRTG/SIRT2/TNR/TRIM58/NRP1	9/121	310/4500	0.456	0.674	9
yellow	GO:0006941	striated muscle contraction	CHUK/HRC	2/121	57/4500	0.457	0.674	2
yellow	GO:0045667	regulation of osteoblast differentiation	BMP7/CCN4	2/121	57/4500	0.457	0.674	2
yellow	GO:0050680	negative regulation of epithelial cell proliferation	IL12B/TGFBR1	2/121	57/4500	0.457	0.674	2
yellow	GO:0050953	sensory perception of light stimulus	TACSTD2/EFEMP1	2/121	57/4500	0.457	0.674	2
yellow	GO:0060041	retina development in camera-type eye	BSG/NRP1	2/121	57/4500	0.457	0.674	2
yellow	GO:0071466	cellular response to xenobiotic stimulus	TPMT/EDN1	2/121	57/4500	0.457	0.674	2
yellow	GO:0030001	metal ion transport	SLC5A5/EDN1/FKBP4/HRC/CXCL10/SNCA	6/121	201/4500	0.457	0.675	6
yellow	GO:0034976	response to endoplasmic reticulum stress	BAG6/USP25/SGTA	3/121	93/4500	0.459	0.676	3
yellow	GO:0065009	regulation of molecular function	NTRK1/CHUK/AKT1S1/DFFA/EDN1/SIRT2/TRIM21/GAPDH/SNX9	9/121	311/4500	0.46	0.676	9
yellow	GO:0060537	muscle tissue development	BMP7/EDN1/SIRT2/TGFBR1	4/121	130/4500	0.465	0.676	4
yellow	GO:0008016	regulation of heart contraction	EDN1/HRC	2/121	58/4500	0.466	0.676	2
yellow	GO:0008217	regulation of blood pressure	EDN1/CTSZ	2/121	58/4500	0.466	0.676	2
yellow	GO:0009755	hormone-mediated signaling pathway	FKBP4/RWDD1	2/121	58/4500	0.466	0.676	2
yellow	GO:0051384	response to glucocorticoid	EDN1/EIF4E	2/121	58/4500	0.466	0.676	2
yellow	GO:0061013	regulation of mRNA catabolic process	CASC3/LARP1	2/121	58/4500	0.466	0.676	2
yellow	GO:0070664	negative regulation of leukocyte proliferation	CD274/IDO1	2/121	58/4500	0.466	0.676	2
yellow	GO:0140013	meiotic nuclear division	BAG6/SIRT2	2/121	58/4500	0.466	0.676	2
yellow	GO:0071356	cellular response to tumor necrosis factor	CHUK/CD70/EDN1	3/121	94/4500	0.466	0.676	3
yellow	GO:0001836	release of cytochrome c from mitochondria	GGCT	1/121	23/4500	0.467	0.676	1
yellow	GO:0002861	regulation of inflammatory response to antigenic stimulus	IL12B	1/121	23/4500	0.467	0.676	1
yellow	GO:0006081	aldehyde metabolic process	RPEL1	1/121	23/4500	0.467	0.676	1
yellow	GO:0010812	negative regulation of cell-substrate adhesion	TACSTD2	1/121	23/4500	0.467	0.676	1
yellow	GO:0035050	embryonic heart tube development	EDN1	1/121	23/4500	0.467	0.676	1
yellow	GO:0043370	regulation of CD4-positive, alpha-beta T cell differentiation	IL12B	1/121	23/4500	0.467	0.676	1
yellow	GO:0045745	positive regulation of G protein-coupled receptor signaling pathway	EDN1	1/121	23/4500	0.467	0.676	1
yellow	GO:0048013	ephrin receptor signaling pathway	NTRK1	1/121	23/4500	0.467	0.676	1
yellow	GO:0050850	positive regulation of calcium-mediated signaling	EDN1	1/121	23/4500	0.467	0.676	1
yellow	GO:0050906	detection of stimulus involved in sensory perception	NTRK1	1/121	23/4500	0.467	0.676	1
yellow	GO:0051153	regulation of striated muscle cell differentiation	EDN1	1/121	23/4500	0.467	0.676	1
yellow	GO:0051898	negative regulation of phosphatidylinositol 3-kinase/protein kinase B signal transduction	STAMBP	1/121	23/4500	0.467	0.676	1
yellow	GO:0055013	cardiac muscle cell development	EDN1	1/121	23/4500	0.467	0.676	1
yellow	GO:0060135	maternal process involved in female pregnancy	BSG	1/121	23/4500	0.467	0.676	1
yellow	GO:0072088	nephron epithelium morphogenesis	TACSTD2	1/121	23/4500	0.467	0.676	1
yellow	GO:0097479	synaptic vesicle localization	SNCA	1/121	23/4500	0.467	0.676	1
yellow	GO:0099054	presynapse assembly	SNCA	1/121	23/4500	0.467	0.676	1
yellow	GO:0140895	cell surface toll-like receptor signaling pathway	CHUK	1/121	23/4500	0.467	0.676	1
yellow	GO:0070371	ERK1 and ERK2 cascade	NTRK1/CXCL17/EDN1/NRP1	4/121	131/4500	0.471	0.682	4
yellow	GO:0002819	regulation of adaptive immune response	CD274/HLA-A/IL12B	3/121	95/4500	0.473	0.682	3
yellow	GO:0015833	peptide transport	CD38/EDN1/PFKFB2	3/121	95/4500	0.473	0.682	3
yellow	GO:0071222	cellular response to lipopolysaccharide	CD274/IL12B/CXCL10	3/121	95/4500	0.473	0.682	3
yellow	GO:0097305	response to alcohol	SLC5A5/LARP1/TGFBR1	3/121	95/4500	0.473	0.682	3
yellow	GO:0008015	blood circulation	CD38/EDN1/HRC/CXCL10/CTSZ	5/121	168/4500	0.474	0.682	5
yellow	GO:0009749	response to glucose	EIF2B4/PFKFB2	2/121	59/4500	0.474	0.682	2
yellow	GO:0030177	positive regulation of Wnt signaling pathway	CCN4/PBXIP1	2/121	59/4500	0.474	0.682	2
yellow	GO:0030534	adult behavior	CNP/SNCA	2/121	59/4500	0.474	0.682	2
yellow	GO:0035265	organ growth	EDN1/TGFBR1	2/121	59/4500	0.474	0.682	2
yellow	GO:0042116	macrophage activation	SNCA/CD93	2/121	59/4500	0.474	0.682	2
yellow	GO:0051606	detection of stimulus	NTRK1/HLA-A	2/121	59/4500	0.474	0.682	2
yellow	GO:0019220	regulation of phosphate metabolic process	AKT1S1/IGBP1/SIRT2/SNCA/SNX9/NRP1	6/121	205/4500	0.476	0.682	6
yellow	GO:0051174	regulation of phosphorus metabolic process	AKT1S1/IGBP1/SIRT2/SNCA/SNX9/NRP1	6/121	205/4500	0.476	0.682	6
yellow	GO:0045321	leukocyte activation	NTRK1/BAG6/CD274/CD38/CD70/EDN1/HLA-A/IDO1/IGBP1/IL12B/SNCA/CD93	12/121	426/4500	0.478	0.682	12
yellow	GO:0002573	myeloid leukocyte differentiation	CCN4/IL12B/IL5RA	3/121	96/4500	0.48	0.682	3
yellow	GO:0006066	alcohol metabolic process	QDPR/SNCA/ANGPTL3	3/121	96/4500	0.48	0.682	3
yellow	GO:0006401	RNA catabolic process	CASC3/HBS1L/LARP1	3/121	96/4500	0.48	0.682	3
yellow	GO:0001961	positive regulation of cytokine-mediated signaling pathway	EDN1	1/121	24/4500	0.481	0.682	1
yellow	GO:0003229	ventricular cardiac muscle tissue development	TGFBR1	1/121	24/4500	0.481	0.682	1
yellow	GO:0006820	monoatomic anion transport	SLC5A5	1/121	24/4500	0.481	0.682	1
yellow	GO:0008631	intrinsic apoptotic signaling pathway in response to oxidative stress	BAG5	1/121	24/4500	0.481	0.682	1
yellow	GO:0019226	transmission of nerve impulse	TNR	1/121	24/4500	0.481	0.682	1
yellow	GO:0022898	regulation of transmembrane transporter activity	EDN1	1/121	24/4500	0.481	0.682	1
yellow	GO:0031638	zymogen activation	CTSZ	1/121	24/4500	0.481	0.682	1
yellow	GO:0032412	regulation of monoatomic ion transmembrane transporter activity	EDN1	1/121	24/4500	0.481	0.682	1
yellow	GO:0034248	regulation of amide metabolic process	SNCA	1/121	24/4500	0.481	0.682	1
yellow	GO:0045600	positive regulation of fat cell differentiation	BMP7	1/121	24/4500	0.481	0.682	1
yellow	GO:0045833	negative regulation of lipid metabolic process	SIRT2	1/121	24/4500	0.481	0.682	1
yellow	GO:0055008	cardiac muscle tissue morphogenesis	TGFBR1	1/121	24/4500	0.481	0.682	1
yellow	GO:0070269	pyroptotic inflammatory response	TRIM21	1/121	24/4500	0.481	0.682	1
yellow	GO:0072538	T-helper 17 type immune response	IL12B	1/121	24/4500	0.481	0.682	1
yellow	GO:0120193	tight junction organization	TGFBR1	1/121	24/4500	0.481	0.682	1
yellow	GO:0140353	lipid export from cell	EDN1	1/121	24/4500	0.481	0.682	1
yellow	GO:1902622	regulation of neutrophil migration	EDN1	1/121	24/4500	0.481	0.682	1
yellow	GO:2000179	positive regulation of neural precursor cell proliferation	RYK	1/121	24/4500	0.481	0.682	1
yellow	GO:2000516	positive regulation of CD4-positive, alpha-beta T cell activation	IL12B	1/121	24/4500	0.481	0.682	1
yellow	GO:0007259	cell surface receptor signaling pathway via JAK-STAT	IL12B/STAMBP	2/121	60/4500	0.483	0.684	2
yellow	GO:0031623	receptor internalization	RABEP1/SNCA	2/121	60/4500	0.483	0.684	2
yellow	GO:0034614	cellular response to reactive oxygen species	BMP7/EDN1	2/121	60/4500	0.483	0.684	2
yellow	GO:0022408	negative regulation of cell-cell adhesion	CD274/IDO1/TNR	3/121	97/4500	0.487	0.688	3
yellow	GO:0001909	leukocyte mediated cytotoxicity	HLA-A/IL12B	2/121	61/4500	0.492	0.688	2
yellow	GO:0007098	centrosome cycle	DCTN1/RANBP1	2/121	61/4500	0.492	0.688	2
yellow	GO:0007156	homophilic cell adhesion via plasma membrane adhesion molecules	BSG/PCDH7	2/121	61/4500	0.492	0.688	2
yellow	GO:0030902	hindbrain development	GPX4/BMP7	2/121	61/4500	0.492	0.688	2
yellow	GO:0042594	response to starvation	IMPACT/LARP1	2/121	61/4500	0.492	0.688	2
yellow	GO:0043087	regulation of GTPase activity	NTRK1/SNX9	2/121	61/4500	0.492	0.688	2
yellow	GO:0061351	neural precursor cell proliferation	RYK/SIRT2	2/121	61/4500	0.492	0.688	2
yellow	GO:0007178	cell surface receptor protein serine/threonine kinase signaling pathway	BMP7/NEO1/TGFBR1/SOST	4/121	135/4500	0.495	0.688	4
yellow	GO:0009123	nucleoside monophosphate metabolic process	GMPR2	1/121	25/4500	0.495	0.688	1
yellow	GO:0030195	negative regulation of blood coagulation	EDN1	1/121	25/4500	0.495	0.688	1
yellow	GO:0035282	segmentation	NRP1	1/121	25/4500	0.495	0.688	1
yellow	GO:0035567	non-canonical Wnt signaling pathway	RYK	1/121	25/4500	0.495	0.688	1
yellow	GO:0046530	photoreceptor cell differentiation	EPG5	1/121	25/4500	0.495	0.688	1
yellow	GO:0046638	positive regulation of alpha-beta T cell differentiation	IL12B	1/121	25/4500	0.495	0.688	1
yellow	GO:0048247	lymphocyte chemotaxis	CXCL10	1/121	25/4500	0.495	0.688	1
yellow	GO:0050881	musculoskeletal movement	CHUK	1/121	25/4500	0.495	0.688	1
yellow	GO:0051149	positive regulation of muscle cell differentiation	EDN1	1/121	25/4500	0.495	0.688	1
yellow	GO:0055006	cardiac cell development	EDN1	1/121	25/4500	0.495	0.688	1
yellow	GO:0061333	renal tubule morphogenesis	TACSTD2	1/121	25/4500	0.495	0.688	1
yellow	GO:0061337	cardiac conduction	HRC	1/121	25/4500	0.495	0.688	1
yellow	GO:0090303	positive regulation of wound healing	CCN4	1/121	25/4500	0.495	0.688	1
yellow	GO:0097009	energy homeostasis	GFRAL	1/121	25/4500	0.495	0.688	1
yellow	GO:0099024	plasma membrane invagination	SNX9	1/121	25/4500	0.495	0.688	1
yellow	GO:0140962	multicellular organismal-level chemical homeostasis	NEO1	1/121	25/4500	0.495	0.688	1
yellow	GO:1902373	negative regulation of mRNA catabolic process	LARP1	1/121	25/4500	0.495	0.688	1
yellow	GO:1902600	proton transmembrane transport	ATP6V1F	1/121	25/4500	0.495	0.688	1
yellow	GO:2000242	negative regulation of reproductive process	BMP7	1/121	25/4500	0.495	0.688	1
yellow	GO:2000403	positive regulation of lymphocyte migration	CXCL10	1/121	25/4500	0.495	0.688	1
yellow	GO:0050867	positive regulation of cell activation	CD274/CD38/CD70/HLA-A/IL12B	5/121	172/4500	0.495	0.688	5
yellow	GO:0048609	multicellular organismal reproductive process	NTRK1/GPX4/BAG6/BSG/EDN1/IL12B/SIRT2/TGFBR1	8/121	284/4500	0.499	0.691	8
yellow	GO:0002250	adaptive immune response	BTN3A2/CD274/CD70/CLEC10A/HLA-A/IL12B	6/121	210/4500	0.5	0.691	6
yellow	GO:0070201	regulation of establishment of protein localization	BSG/CD38/IL12B/NEO1/PFKFB2	5/121	173/4500	0.5	0.691	5
yellow	GO:0001890	placenta development	BMP7/BSG	2/121	62/4500	0.501	0.691	2
yellow	GO:0007188	adenylate cyclase-modulating G protein-coupled receptor signaling pathway	EDN1/CXCL10	2/121	62/4500	0.501	0.691	2
yellow	GO:0009746	response to hexose	EIF2B4/PFKFB2	2/121	62/4500	0.501	0.691	2
yellow	GO:0018108	peptidyl-tyrosine phosphorylation	NTRK1/EFEMP1	2/121	62/4500	0.501	0.691	2
yellow	GO:0018212	peptidyl-tyrosine modification	NTRK1/EFEMP1	2/121	62/4500	0.501	0.691	2
yellow	GO:0007160	cell-matrix adhesion	PPFIA1/ANGPTL3/NRP1	3/121	99/4500	0.501	0.691	3
yellow	GO:0071219	cellular response to molecule of bacterial origin	CD274/IL12B/CXCL10	3/121	99/4500	0.501	0.691	3
yellow	GO:0065003	protein-containing complex assembly	GPX4/DCTN1/DNAJC6/EIF4B/FKBP4/HLA-A/NAP1L4/SIRT2/TSPYL1/SNCA/SNX9/SOST/TBCA	13/121	471/4500	0.505	0.691	13
yellow	GO:0032880	regulation of protein localization	PPFIA1/BSG/CD38/EDN1/IL12B/MYCBP2/NEO1/PFKFB2/SNCA	9/121	323/4500	0.507	0.691	9
yellow	GO:0000278	mitotic cell cycle	BMP7/DCTN1/EDN1/EIF4E/RANBP1/SIRT2/STAMBP/SNX9	8/121	286/4500	0.508	0.691	8
yellow	GO:0062012	regulation of small molecule metabolic process	EDN1/SIRT2/SNCA	3/121	100/4500	0.508	0.691	3
yellow	GO:0001541	ovarian follicle development	EIF2B4	1/121	26/4500	0.509	0.691	1
yellow	GO:0002011	morphogenesis of an epithelial sheet	BMP7	1/121	26/4500	0.509	0.691	1
yellow	GO:0003208	cardiac ventricle morphogenesis	TGFBR1	1/121	26/4500	0.509	0.691	1
yellow	GO:0006469	negative regulation of protein kinase activity	AKT1S1	1/121	26/4500	0.509	0.691	1
yellow	GO:0006509	membrane protein ectodomain proteolysis	SNX9	1/121	26/4500	0.509	0.691	1
yellow	GO:0014855	striated muscle cell proliferation	TGFBR1	1/121	26/4500	0.509	0.691	1
yellow	GO:0030500	regulation of bone mineralization	BMP7	1/121	26/4500	0.509	0.691	1
yellow	GO:0031398	positive regulation of protein ubiquitination	MYCBP2	1/121	26/4500	0.509	0.691	1
yellow	GO:0032409	regulation of transporter activity	EDN1	1/121	26/4500	0.509	0.691	1
yellow	GO:0042088	T-helper 1 type immune response	IL12B	1/121	26/4500	0.509	0.691	1
yellow	GO:0043536	positive regulation of blood vessel endothelial cell migration	NRP1	1/121	26/4500	0.509	0.691	1
yellow	GO:0045132	meiotic chromosome segregation	BAG6	1/121	26/4500	0.509	0.691	1
yellow	GO:0045428	regulation of nitric oxide biosynthetic process	EDN1	1/121	26/4500	0.509	0.691	1
yellow	GO:0046323	D-glucose import	ASPSCR1	1/121	26/4500	0.509	0.691	1
yellow	GO:0050879	multicellular organismal movement	CHUK	1/121	26/4500	0.509	0.691	1
yellow	GO:0051893	regulation of focal adhesion assembly	NRP1	1/121	26/4500	0.509	0.691	1
yellow	GO:0060760	positive regulation of response to cytokine stimulus	EDN1	1/121	26/4500	0.509	0.691	1
yellow	GO:0090109	regulation of cell-substrate junction assembly	NRP1	1/121	26/4500	0.509	0.691	1
yellow	GO:1900047	negative regulation of hemostasis	EDN1	1/121	26/4500	0.509	0.691	1
yellow	GO:1901657	glycosyl compound metabolic process	DTYMK	1/121	26/4500	0.509	0.691	1
yellow	GO:1905517	macrophage migration	CXCL17	1/121	26/4500	0.509	0.691	1
yellow	GO:0002753	cytoplasmic pattern recognition receptor signaling pathway	EPG5/SIRT2	2/121	63/4500	0.509	0.691	2
yellow	GO:0010563	negative regulation of phosphorus metabolic process	AKT1S1/SIRT2	2/121	63/4500	0.509	0.691	2
yellow	GO:0031023	microtubule organizing center organization	DCTN1/RANBP1	2/121	63/4500	0.509	0.691	2
yellow	GO:0045936	negative regulation of phosphate metabolic process	AKT1S1/SIRT2	2/121	63/4500	0.509	0.691	2
yellow	GO:0050796	regulation of insulin secretion	CD38/PFKFB2	2/121	63/4500	0.509	0.691	2
yellow	GO:0043410	positive regulation of MAPK cascade	NTRK1/RYK/CXCL17/EDN1/GFRAL/NRP1	6/121	212/4500	0.509	0.691	6
yellow	GO:0016032	viral process	BSG/LARP1/TRIM21/NRP1	4/121	138/4500	0.512	0.694	4
yellow	GO:0043269	regulation of monoatomic ion transport	EDN1/HRC/CXCL10/SNCA	4/121	138/4500	0.512	0.694	4
yellow	GO:0050863	regulation of T cell activation	CD274/CD70/HLA-A/IDO1/IL12B	5/121	176/4500	0.516	0.697	5
yellow	GO:0007584	response to nutrient	BMP7/CXCL10	2/121	64/4500	0.518	0.697	2
yellow	GO:0009165	nucleotide biosynthetic process	IDO1/DTYMK	2/121	64/4500	0.518	0.697	2
yellow	GO:0031960	response to corticosteroid	EDN1/EIF4E	2/121	64/4500	0.518	0.697	2
yellow	GO:0061025	membrane fusion	RABEP1/SNCA	2/121	64/4500	0.518	0.697	2
yellow	GO:0001656	metanephros development	BMP7	1/121	27/4500	0.522	0.697	1
yellow	GO:0003300	cardiac muscle hypertrophy	EDN1	1/121	27/4500	0.522	0.697	1
yellow	GO:0006942	regulation of striated muscle contraction	HRC	1/121	27/4500	0.522	0.697	1
yellow	GO:0007006	mitochondrial membrane organization	SNCA	1/121	27/4500	0.522	0.697	1
yellow	GO:0007631	feeding behavior	GFRAL	1/121	27/4500	0.522	0.697	1
yellow	GO:0015698	inorganic anion transport	SLC5A5	1/121	27/4500	0.522	0.697	1
yellow	GO:0015748	organophosphate ester transport	EPG5	1/121	27/4500	0.522	0.697	1
yellow	GO:0019915	lipid storage	ANGPTL3	1/121	27/4500	0.522	0.697	1
yellow	GO:0030514	negative regulation of BMP signaling pathway	SOST	1/121	27/4500	0.522	0.697	1
yellow	GO:0031507	heterochromatin formation	SIRT2	1/121	27/4500	0.522	0.697	1
yellow	GO:0032456	endocytic recycling	EPG5	1/121	27/4500	0.522	0.697	1
yellow	GO:0043368	positive T cell selection	IL12B	1/121	27/4500	0.522	0.697	1
yellow	GO:0045913	positive regulation of carbohydrate metabolic process	SNCA	1/121	27/4500	0.522	0.697	1
yellow	GO:0048010	vascular endothelial growth factor receptor signaling pathway	NRP1	1/121	27/4500	0.522	0.697	1
yellow	GO:0050819	negative regulation of coagulation	EDN1	1/121	27/4500	0.522	0.697	1
yellow	GO:0051058	negative regulation of small GTPase mediated signal transduction	STAMBP	1/121	27/4500	0.522	0.697	1
yellow	GO:0051881	regulation of mitochondrial membrane potential	DCN	1/121	27/4500	0.522	0.697	1
yellow	GO:0060415	muscle tissue morphogenesis	TGFBR1	1/121	27/4500	0.522	0.697	1
yellow	GO:0070534	protein K63-linked ubiquitination	TRIM21	1/121	27/4500	0.522	0.697	1
yellow	GO:1904705	regulation of vascular associated smooth muscle cell proliferation	EDN1	1/121	27/4500	0.522	0.697	1
yellow	GO:0007162	negative regulation of cell adhesion	CD274/IDO1/TACSTD2/TNR	4/121	140/4500	0.524	0.699	4
yellow	GO:0010817	regulation of hormone levels	SLC5A5/CD38/EDN1/PFKFB2/CTSZ	5/121	178/4500	0.526	0.701	5
yellow	GO:1903037	regulation of leukocyte cell-cell adhesion	CD274/CD70/HLA-A/IDO1/IL12B	5/121	178/4500	0.526	0.701	5
yellow	GO:0002705	positive regulation of leukocyte mediated immunity	HLA-A/IL12B	2/121	65/4500	0.526	0.701	2
yellow	GO:0001894	tissue homeostasis	EPG5/BSG/CD38	3/121	103/4500	0.528	0.701	3
yellow	GO:0007611	learning or memory	NTRK1/ADGRB3/TNR	3/121	103/4500	0.528	0.701	3
yellow	GO:0015980	energy derivation by oxidation of organic compounds	PFKFB2/GAPDH/SNCA	3/121	103/4500	0.528	0.701	3
yellow	GO:0060070	canonical Wnt signaling pathway	RYK/EDN1/SOST	3/121	103/4500	0.528	0.701	3
yellow	GO:0060249	anatomical structure homeostasis	EPG5/BSG/CD38	3/121	103/4500	0.528	0.701	3
yellow	GO:0006811	monoatomic ion transport	SLC5A5/ATP6V1F/EDN1/FKBP4/HRC/CXCL10/SNCA	7/121	255/4500	0.534	0.701	7
yellow	GO:0046034	ATP metabolic process	PFKFB2/GAPDH	2/121	66/4500	0.534	0.701	2
yellow	GO:0007281	germ cell development	EDN1/IL12B/SIRT2	3/121	104/4500	0.534	0.701	3
yellow	GO:0009150	purine ribonucleotide metabolic process	PFKFB2/GAPDH/GMPR2	3/121	104/4500	0.534	0.701	3
yellow	GO:0002088	lens development in camera-type eye	TGFBR1	1/121	28/4500	0.535	0.701	1
yellow	GO:0002752	cell surface pattern recognition receptor signaling pathway	CHUK	1/121	28/4500	0.535	0.701	1
yellow	GO:0003281	ventricular septum development	TGFBR1	1/121	28/4500	0.535	0.701	1
yellow	GO:0003407	neural retina development	BSG	1/121	28/4500	0.535	0.701	1
yellow	GO:0006094	gluconeogenesis	PFKFB2	1/121	28/4500	0.535	0.701	1
yellow	GO:0007040	lysosome organization	ATP6V1F	1/121	28/4500	0.535	0.701	1
yellow	GO:0009953	dorsal/ventral pattern formation	EDN1	1/121	28/4500	0.535	0.701	1
yellow	GO:0010324	membrane invagination	SNX9	1/121	28/4500	0.535	0.701	1
yellow	GO:0010596	negative regulation of endothelial cell migration	DCN	1/121	28/4500	0.535	0.701	1
yellow	GO:0014897	striated muscle hypertrophy	EDN1	1/121	28/4500	0.535	0.701	1
yellow	GO:0019731	antibacterial humoral response	HLA-A	1/121	28/4500	0.535	0.701	1
yellow	GO:0031122	cytoplasmic microtubule organization	PPFIA1	1/121	28/4500	0.535	0.701	1
yellow	GO:0043489	RNA stabilization	LARP1	1/121	28/4500	0.535	0.701	1
yellow	GO:0043502	regulation of muscle adaptation	EDN1	1/121	28/4500	0.535	0.701	1
yellow	GO:0043648	dicarboxylic acid metabolic process	IDO1	1/121	28/4500	0.535	0.701	1
yellow	GO:0048644	muscle organ morphogenesis	TGFBR1	1/121	28/4500	0.535	0.701	1
yellow	GO:0050832	defense response to fungus	GAPDH	1/121	28/4500	0.535	0.701	1
yellow	GO:0080171	lytic vacuole organization	ATP6V1F	1/121	28/4500	0.535	0.701	1
yellow	GO:1904019	epithelial cell apoptotic process	CAST	1/121	28/4500	0.535	0.701	1
yellow	GO:1990874	vascular associated smooth muscle cell proliferation	EDN1	1/121	28/4500	0.535	0.701	1
yellow	GO:2000107	negative regulation of leukocyte apoptotic process	IDO1	1/121	28/4500	0.535	0.701	1
yellow	GO:2000404	regulation of T cell migration	CXCL10	1/121	28/4500	0.535	0.701	1
yellow	GO:0002443	leukocyte mediated immunity	BTN3A2/CD274/CD70/HLA-A/IL12B	5/121	180/4500	0.536	0.702	5
yellow	GO:1902532	negative regulation of intracellular signal transduction	AKT1S1/BAG5/BMP7/EDN1/IGBP1/SIRT2/STAMBP	7/121	256/4500	0.538	0.704	7
yellow	GO:0006338	chromatin remodeling	HDGF/NAP1L4/SIRT2/TSPYL1	4/121	143/4500	0.541	0.705	4
yellow	GO:1904951	positive regulation of establishment of protein localization	BSG/CD38/PFKFB2	3/121	105/4500	0.541	0.705	3
yellow	GO:0015849	organic acid transport	EDN1/SNCA	2/121	67/4500	0.543	0.705	2
yellow	GO:0034284	response to monosaccharide	EIF2B4/PFKFB2	2/121	67/4500	0.543	0.705	2
yellow	GO:0046942	carboxylic acid transport	EDN1/SNCA	2/121	67/4500	0.543	0.705	2
yellow	GO:0045785	positive regulation of cell adhesion	BMP7/CD274/CD70/HLA-A/IL12B/NRP1	6/121	220/4500	0.546	0.705	6
yellow	GO:0002694	regulation of leukocyte activation	CD274/CD38/CD70/HLA-A/IDO1/IL12B/SNCA	7/121	258/4500	0.547	0.705	7
yellow	GO:0001954	positive regulation of cell-matrix adhesion	NRP1	1/121	29/4500	0.547	0.705	1
yellow	GO:0002042	cell migration involved in sprouting angiogenesis	NRP1	1/121	29/4500	0.547	0.705	1
yellow	GO:0002224	toll-like receptor signaling pathway	CD274	1/121	29/4500	0.547	0.705	1
yellow	GO:0006119	oxidative phosphorylation	SNCA	1/121	29/4500	0.547	0.705	1
yellow	GO:0006576	biogenic amine metabolic process	SNCA	1/121	29/4500	0.547	0.705	1
yellow	GO:0006805	xenobiotic metabolic process	TPMT	1/121	29/4500	0.547	0.705	1
yellow	GO:0009142	nucleoside triphosphate biosynthetic process	DTYMK	1/121	29/4500	0.547	0.705	1
yellow	GO:0014896	muscle hypertrophy	EDN1	1/121	29/4500	0.547	0.705	1
yellow	GO:0030326	embryonic limb morphogenesis	BMP7	1/121	29/4500	0.547	0.705	1
yellow	GO:0031294	lymphocyte costimulation	CD274	1/121	29/4500	0.547	0.705	1
yellow	GO:0031295	T cell costimulation	CD274	1/121	29/4500	0.547	0.705	1
yellow	GO:0033673	negative regulation of kinase activity	AKT1S1	1/121	29/4500	0.547	0.705	1
yellow	GO:0035113	embryonic appendage morphogenesis	BMP7	1/121	29/4500	0.547	0.705	1
yellow	GO:0050853	B cell receptor signaling pathway	CD38	1/121	29/4500	0.547	0.705	1
yellow	GO:0051588	regulation of neurotransmitter transport	SNCA	1/121	29/4500	0.547	0.705	1
yellow	GO:0072091	regulation of stem cell proliferation	TGFBR1	1/121	29/4500	0.547	0.705	1
yellow	GO:0080164	regulation of nitric oxide metabolic process	EDN1	1/121	29/4500	0.547	0.705	1
yellow	GO:0099172	presynapse organization	SNCA	1/121	29/4500	0.547	0.705	1
yellow	GO:0150116	regulation of cell-substrate junction organization	NRP1	1/121	29/4500	0.547	0.705	1
yellow	GO:0170062	nutrient storage	ANGPTL3	1/121	29/4500	0.547	0.705	1
yellow	GO:1903556	negative regulation of tumor necrosis factor superfamily cytokine production	CD274	1/121	29/4500	0.547	0.705	1
yellow	GO:0051650	establishment of vesicle localization	DCTN1/SNCA	2/121	68/4500	0.551	0.709	2
yellow	GO:0090276	regulation of peptide hormone secretion	CD38/PFKFB2	2/121	68/4500	0.551	0.709	2
yellow	GO:0003012	muscle system process	CHUK/CD38/EDN1/HRC	4/121	145/4500	0.552	0.71	4
yellow	GO:0007517	muscle organ development	SIRT2/TGFBR1/CXCL10	3/121	107/4500	0.554	0.712	3
yellow	GO:0016042	lipid catabolic process	SIRT2/IAH1/ANGPTL3	3/121	107/4500	0.554	0.712	3
yellow	GO:0051249	regulation of lymphocyte activation	CD274/CD38/CD70/HLA-A/IDO1/IL12B	6/121	222/4500	0.555	0.713	6
yellow	GO:0048568	embryonic organ development	BMP7/EDN1/TGFBR1/EFEMP1	4/121	146/4500	0.557	0.714	4
yellow	GO:0051051	negative regulation of transport	EDN1/IL12B/NEO1/SNCA	4/121	146/4500	0.557	0.714	4
yellow	GO:0001959	regulation of cytokine-mediated signaling pathway	EDN1/USP25	2/121	69/4500	0.559	0.714	2
yellow	GO:0002791	regulation of peptide secretion	CD38/PFKFB2	2/121	69/4500	0.559	0.714	2
yellow	GO:0019318	hexose metabolic process	PFKFB2/GAPDH	2/121	69/4500	0.559	0.714	2
yellow	GO:0001774	microglial cell activation	SNCA	1/121	30/4500	0.56	0.714	1
yellow	GO:0019319	hexose biosynthetic process	PFKFB2	1/121	30/4500	0.56	0.714	1
yellow	GO:0030239	myofibril assembly	EDN1	1/121	30/4500	0.56	0.714	1
yellow	GO:0033619	membrane protein proteolysis	SNX9	1/121	30/4500	0.56	0.714	1
yellow	GO:0042093	T-helper cell differentiation	IL12B	1/121	30/4500	0.56	0.714	1
yellow	GO:0045670	regulation of osteoclast differentiation	IL12B	1/121	30/4500	0.56	0.714	1
yellow	GO:1903036	positive regulation of response to wounding	CCN4	1/121	30/4500	0.56	0.714	1
yellow	GO:0009259	ribonucleotide metabolic process	PFKFB2/GAPDH/GMPR2	3/121	108/4500	0.56	0.714	3
yellow	GO:0046907	intracellular transport	CASC3/EPG5/SORCS2/ASPSCR1/DCTN1/DNAJC6/EIF4E/RANBP1/TRIM58/SNX9/VTA1	11/121	414/4500	0.564	0.715	11
yellow	GO:0002040	sprouting angiogenesis	IL12B/NRP1	2/121	70/4500	0.567	0.715	2
yellow	GO:0002698	negative regulation of immune effector process	CD274/HLA-A	2/121	70/4500	0.567	0.715	2
yellow	GO:0009205	purine ribonucleoside triphosphate metabolic process	PFKFB2/GAPDH	2/121	70/4500	0.567	0.715	2
yellow	GO:0019722	calcium-mediated signaling	EDN1/HRC	2/121	70/4500	0.567	0.715	2
yellow	GO:0050868	negative regulation of T cell activation	CD274/IDO1	2/121	70/4500	0.567	0.715	2
yellow	GO:0090087	regulation of peptide transport	CD38/PFKFB2	2/121	70/4500	0.567	0.715	2
yellow	GO:0019693	ribose phosphate metabolic process	PFKFB2/GAPDH/GMPR2	3/121	109/4500	0.567	0.715	3
yellow	GO:0042886	amide transport	CD38/EDN1/PFKFB2	3/121	109/4500	0.567	0.715	3
yellow	GO:0046649	lymphocyte activation	NTRK1/BAG6/CD274/CD38/CD70/HLA-A/IDO1/IGBP1/IL12B	9/121	339/4500	0.567	0.715	9
yellow	GO:0050678	regulation of epithelial cell proliferation	IL12B/TACSTD2/TGFBR1/NRP1	4/121	148/4500	0.568	0.715	4
yellow	GO:0001570	vasculogenesis	NRP1	1/121	31/4500	0.572	0.715	1
yellow	GO:0002269	leukocyte activation involved in inflammatory response	SNCA	1/121	31/4500	0.572	0.715	1
yellow	GO:0002763	positive regulation of myeloid leukocyte differentiation	IL12B	1/121	31/4500	0.572	0.715	1
yellow	GO:0006518	peptide metabolic process	CHAC2	1/121	31/4500	0.572	0.715	1
yellow	GO:0006809	nitric oxide biosynthetic process	EDN1	1/121	31/4500	0.572	0.715	1
yellow	GO:0007498	mesoderm development	BMP7	1/121	31/4500	0.572	0.715	1
yellow	GO:0007589	body fluid secretion	EDN1	1/121	31/4500	0.572	0.715	1
yellow	GO:0008306	associative learning	TNR	1/121	31/4500	0.572	0.715	1
yellow	GO:0008593	regulation of Notch signaling pathway	BMP7	1/121	31/4500	0.572	0.715	1
yellow	GO:0009581	detection of external stimulus	NTRK1	1/121	31/4500	0.572	0.715	1
yellow	GO:0009582	detection of abiotic stimulus	NTRK1	1/121	31/4500	0.572	0.715	1
yellow	GO:0009620	response to fungus	GAPDH	1/121	31/4500	0.572	0.715	1
yellow	GO:0014823	response to activity	EDN1	1/121	31/4500	0.572	0.715	1
yellow	GO:0016079	synaptic vesicle exocytosis	SNCA	1/121	31/4500	0.572	0.715	1
yellow	GO:0021761	limbic system development	NRP1	1/121	31/4500	0.572	0.715	1
yellow	GO:0030193	regulation of blood coagulation	EDN1	1/121	31/4500	0.572	0.715	1
yellow	GO:0042490	mechanoreceptor differentiation	NTRK1	1/121	31/4500	0.572	0.715	1
yellow	GO:0043112	receptor metabolic process	SNCA	1/121	31/4500	0.572	0.715	1
yellow	GO:0043279	response to alkaloid	SNCA	1/121	31/4500	0.572	0.715	1
yellow	GO:0045058	T cell selection	IL12B	1/121	31/4500	0.572	0.715	1
yellow	GO:0046637	regulation of alpha-beta T cell differentiation	IL12B	1/121	31/4500	0.572	0.715	1
yellow	GO:0051851	host-mediated perturbation of symbiont process	EPG5	1/121	31/4500	0.572	0.715	1
yellow	GO:0070301	cellular response to hydrogen peroxide	EDN1	1/121	31/4500	0.572	0.715	1
yellow	GO:1902369	negative regulation of RNA catabolic process	LARP1	1/121	31/4500	0.572	0.715	1
yellow	GO:2000379	positive regulation of reactive oxygen species metabolic process	SNCA	1/121	31/4500	0.572	0.715	1
yellow	GO:0033365	protein localization to organelle	BAG6/EDN1/HDGF/UBL4A/RABEP1/SGTA/NRP1	7/121	264/4500	0.572	0.715	7
yellow	GO:0046879	hormone secretion	CD38/EDN1/PFKFB2	3/121	110/4500	0.573	0.716	3
yellow	GO:1990778	protein localization to cell periphery	PPFIA1/BSG/RABEP1/SNCA	4/121	149/4500	0.574	0.716	4
yellow	GO:0097696	cell surface receptor signaling pathway via STAT	IL12B/STAMBP	2/121	71/4500	0.574	0.716	2
yellow	GO:1904375	regulation of protein localization to cell periphery	PPFIA1/SNCA	2/121	71/4500	0.574	0.716	2
yellow	GO:0030029	actin filament-based process	PPFIA1/ENAH/AIF1L/EDN1/TACSTD2/TGFBR1/SNX9/NRP1	8/121	303/4500	0.575	0.716	8
yellow	GO:0000226	microtubule cytoskeleton organization	PPFIA1/CALML4/DCTN1/FKBP4/RANBP1/GAPDH/SNCA	7/121	265/4500	0.576	0.716	7
yellow	GO:0003002	regionalization	EDN1/TGFBR1/NRP1	3/121	111/4500	0.579	0.716	3
yellow	GO:0009914	hormone transport	CD38/EDN1/PFKFB2	3/121	111/4500	0.579	0.716	3
yellow	GO:0043161	proteasome-mediated ubiquitin-dependent protein catabolic process	BAG5/BAG6/SIRT2	3/121	111/4500	0.579	0.716	3
yellow	GO:0071216	cellular response to biotic stimulus	CD274/IL12B/CXCL10	3/121	111/4500	0.579	0.716	3
yellow	GO:0007033	vacuole organization	ATP6V1F/TRIM21	2/121	72/4500	0.582	0.716	2
yellow	GO:0048771	tissue remodeling	CD38/IL12B	2/121	72/4500	0.582	0.716	2
yellow	GO:0060047	heart contraction	EDN1/HRC	2/121	72/4500	0.582	0.716	2
yellow	GO:0060759	regulation of response to cytokine stimulus	EDN1/USP25	2/121	72/4500	0.582	0.716	2
yellow	GO:0061844	antimicrobial humoral immune response mediated by antimicrobial peptide	CXCL10/GAPDH	2/121	72/4500	0.582	0.716	2
yellow	GO:0002090	regulation of receptor internalization	RABEP1	1/121	32/4500	0.583	0.716	1
yellow	GO:0002287	alpha-beta T cell activation involved in immune response	IL12B	1/121	32/4500	0.583	0.716	1
yellow	GO:0002293	alpha-beta T cell differentiation involved in immune response	IL12B	1/121	32/4500	0.583	0.716	1
yellow	GO:0002294	CD4-positive, alpha-beta T cell differentiation involved in immune response	IL12B	1/121	32/4500	0.583	0.716	1
yellow	GO:0010821	regulation of mitochondrion organization	DCN	1/121	32/4500	0.583	0.716	1
yellow	GO:0038034	signal transduction in absence of ligand	GFRAL	1/121	32/4500	0.583	0.716	1
yellow	GO:0045995	regulation of embryonic development	BAG6	1/121	32/4500	0.583	0.716	1
yellow	GO:0051057	positive regulation of small GTPase mediated signal transduction	NTRK1	1/121	32/4500	0.583	0.716	1
yellow	GO:0051262	protein tetramerization	SNCA	1/121	32/4500	0.583	0.716	1
yellow	GO:0061900	glial cell activation	SNCA	1/121	32/4500	0.583	0.716	1
yellow	GO:0072080	nephron tubule development	TACSTD2	1/121	32/4500	0.583	0.716	1
yellow	GO:0072332	intrinsic apoptotic signaling pathway by p53 class mediator	BAG6	1/121	32/4500	0.583	0.716	1
yellow	GO:0072384	organelle transport along microtubule	TRIM58	1/121	32/4500	0.583	0.716	1
yellow	GO:0097192	extrinsic apoptotic signaling pathway in absence of ligand	GFRAL	1/121	32/4500	0.583	0.716	1
yellow	GO:0140029	exocytic process	SNCA	1/121	32/4500	0.583	0.716	1
yellow	GO:1900046	regulation of hemostasis	EDN1	1/121	32/4500	0.583	0.716	1
yellow	GO:1903053	regulation of extracellular matrix organization	TGFBR1	1/121	32/4500	0.583	0.716	1
yellow	GO:1903312	negative regulation of mRNA metabolic process	LARP1	1/121	32/4500	0.583	0.716	1
yellow	GO:0030324	lung development	BAG6/CTSZ	2/121	73/4500	0.59	0.722	2
yellow	GO:0051302	regulation of cell division	HDGF/SIRT2	2/121	73/4500	0.59	0.722	2
yellow	GO:0071675	regulation of mononuclear cell migration	CXCL17/CXCL10	2/121	73/4500	0.59	0.722	2
yellow	GO:0090257	regulation of muscle system process	EDN1/HRC	2/121	73/4500	0.59	0.722	2
yellow	GO:0072594	establishment of protein localization to organelle	BAG6/UBL4A/SGTA	3/121	113/4500	0.591	0.722	3
yellow	GO:0030155	regulation of cell adhesion	BMP7/CD274/CD70/HLA-A/IDO1/IL12B/TACSTD2/TNR/NRP1	9/121	346/4500	0.592	0.722	9
yellow	GO:0002065	columnar/cuboidal epithelial cell differentiation	BMP7	1/121	33/4500	0.595	0.722	1
yellow	GO:0002220	innate immune response activating cell surface receptor signaling pathway	CHUK	1/121	33/4500	0.595	0.722	1
yellow	GO:0009308	amine metabolic process	SNCA	1/121	33/4500	0.595	0.722	1
yellow	GO:0010632	regulation of epithelial cell migration	TACSTD2	1/121	33/4500	0.595	0.722	1
yellow	GO:0016482	cytosolic transport	DCTN1	1/121	33/4500	0.595	0.722	1
yellow	GO:0019079	viral genome replication	LARP1	1/121	33/4500	0.595	0.722	1
yellow	GO:0034113	heterotypic cell-cell adhesion	BMP7	1/121	33/4500	0.595	0.722	1
yellow	GO:0043255	regulation of carbohydrate biosynthetic process	SNCA	1/121	33/4500	0.595	0.722	1
yellow	GO:0046888	negative regulation of hormone secretion	EDN1	1/121	33/4500	0.595	0.722	1
yellow	GO:0048041	focal adhesion assembly	NRP1	1/121	33/4500	0.595	0.722	1
yellow	GO:0050818	regulation of coagulation	EDN1	1/121	33/4500	0.595	0.722	1
yellow	GO:0061326	renal tubule development	TACSTD2	1/121	33/4500	0.595	0.722	1
yellow	GO:0106027	neuron projection organization	DCTN1	1/121	33/4500	0.595	0.722	1
yellow	GO:1901875	positive regulation of post-translational protein modification	MYCBP2	1/121	33/4500	0.595	0.722	1
yellow	GO:1903322	positive regulation of protein modification by small protein conjugation or removal	MYCBP2	1/121	33/4500	0.595	0.722	1
yellow	GO:0006468	protein phosphorylation	NTRK1/AKT1S1/SIRT2/TGFBR1/SNX9/EFEMP1	6/121	231/4500	0.595	0.723	6
yellow	GO:0003015	heart process	EDN1/HRC	2/121	74/4500	0.597	0.724	2
yellow	GO:0009144	purine nucleoside triphosphate metabolic process	PFKFB2/GAPDH	2/121	74/4500	0.597	0.724	2
yellow	GO:0030323	respiratory tube development	BAG6/CTSZ	2/121	74/4500	0.597	0.724	2
yellow	GO:0022412	cellular process involved in reproduction in multicellular organism	EDN1/IL12B/SIRT2	3/121	114/4500	0.597	0.724	3
yellow	GO:0071345	cellular response to cytokine stimulus	CHUK/EPG5/CD70/EDN1/IL12B/IL5RA/USP25/CXCL10/GAPDH	9/121	348/4500	0.6	0.726	9
yellow	GO:2001233	regulation of apoptotic signaling pathway	BAG5/GFRAL/TGFBR1/NRP1	4/121	154/4500	0.6	0.726	4
yellow	GO:0050890	cognition	NTRK1/ADGRB3/TNR	3/121	115/4500	0.603	0.726	3
yellow	GO:0051056	regulation of small GTPase mediated signal transduction	NTRK1/STAMBP/NRP1	3/121	115/4500	0.603	0.726	3
yellow	GO:0000302	response to reactive oxygen species	BMP7/EDN1	2/121	75/4500	0.604	0.726	2
yellow	GO:0008154	actin polymerization or depolymerization	ENAH/SNX9	2/121	75/4500	0.604	0.726	2
yellow	GO:1903038	negative regulation of leukocyte cell-cell adhesion	CD274/IDO1	2/121	75/4500	0.604	0.726	2
yellow	GO:0002823	negative regulation of adaptive immune response based on somatic recombination of immune receptors built from immunoglobulin superfamily domains	CD274	1/121	34/4500	0.606	0.726	1
yellow	GO:0009791	post-embryonic development	TGFBR1	1/121	34/4500	0.606	0.726	1
yellow	GO:0015908	fatty acid transport	EDN1	1/121	34/4500	0.606	0.726	1
yellow	GO:0030888	regulation of B cell proliferation	CD38	1/121	34/4500	0.606	0.726	1
yellow	GO:0035821	modulation of process of another organism	EPG5	1/121	34/4500	0.606	0.726	1
yellow	GO:0045661	regulation of myoblast differentiation	CXCL10	1/121	34/4500	0.606	0.726	1
yellow	GO:0046209	nitric oxide metabolic process	EDN1	1/121	34/4500	0.606	0.726	1
yellow	GO:0046849	bone remodeling	CD38	1/121	34/4500	0.606	0.726	1
yellow	GO:0050871	positive regulation of B cell activation	CD38	1/121	34/4500	0.606	0.726	1
yellow	GO:0051310	metaphase chromosome alignment	SIRT2	1/121	34/4500	0.606	0.726	1
yellow	GO:0051348	negative regulation of transferase activity	AKT1S1	1/121	34/4500	0.606	0.726	1
yellow	GO:0062014	negative regulation of small molecule metabolic process	SIRT2	1/121	34/4500	0.606	0.726	1
yellow	GO:0070059	intrinsic apoptotic signaling pathway in response to endoplasmic reticulum stress	BAG6	1/121	34/4500	0.606	0.726	1
yellow	GO:0002683	negative regulation of immune system process	CD274/HLA-A/IDO1/IL12B/SIRT2/TRIM21	6/121	234/4500	0.608	0.729	6
yellow	GO:0009743	response to carbohydrate	EIF2B4/PFKFB2	2/121	76/4500	0.612	0.732	2
yellow	GO:0030073	insulin secretion	CD38/PFKFB2	2/121	76/4500	0.612	0.732	2
yellow	GO:0051648	vesicle localization	DCTN1/SNCA	2/121	76/4500	0.612	0.732	2
yellow	GO:0060541	respiratory system development	BAG6/CTSZ	2/121	76/4500	0.612	0.732	2
yellow	GO:0055085	transmembrane transport	SLC5A5/ATP6V1F/ASPSCR1/EDN1/HRC/CXCL10/SNCA	7/121	274/4500	0.612	0.732	7
yellow	GO:0030111	regulation of Wnt signaling pathway	CCN4/PBXIP1/SOST	3/121	117/4500	0.615	0.733	3
yellow	GO:0030099	myeloid cell differentiation	CCN4/IL12B/IL5RA/TRIM58	4/121	157/4500	0.616	0.733	4
yellow	GO:0001824	blastocyst development	TGFBR1	1/121	35/4500	0.616	0.733	1
yellow	GO:0007044	cell-substrate junction assembly	NRP1	1/121	35/4500	0.616	0.733	1
yellow	GO:0014020	primary neural tube formation	BMP7	1/121	35/4500	0.616	0.733	1
yellow	GO:0032259	methylation	TPMT	1/121	35/4500	0.616	0.733	1
yellow	GO:0035725	sodium ion transmembrane transport	SLC5A5	1/121	35/4500	0.616	0.733	1
yellow	GO:0043030	regulation of macrophage activation	SNCA	1/121	35/4500	0.616	0.733	1
yellow	GO:0045744	negative regulation of G protein-coupled receptor signaling pathway	SNCA	1/121	35/4500	0.616	0.733	1
yellow	GO:0045921	positive regulation of exocytosis	SNCA	1/121	35/4500	0.616	0.733	1
yellow	GO:0042060	wound healing	CCN4/EDN1/TGFBR1/WFDC1/MCAM	5/121	197/4500	0.618	0.734	5
yellow	GO:0008277	regulation of G protein-coupled receptor signaling pathway	EDN1/SNCA	2/121	77/4500	0.619	0.735	2
yellow	GO:0042445	hormone metabolic process	SLC5A5/CTSZ	2/121	77/4500	0.619	0.735	2
yellow	GO:0043408	regulation of MAPK cascade	NTRK1/RYK/CXCL17/EDN1/GFRAL/IGBP1/NRP1	7/121	276/4500	0.62	0.736	7
yellow	GO:0002685	regulation of leukocyte migration	CXCL17/EDN1/CXCL10	3/121	118/4500	0.621	0.736	3
yellow	GO:0002703	regulation of leukocyte mediated immunity	CD274/HLA-A/IL12B	3/121	118/4500	0.621	0.736	3
yellow	GO:0010959	regulation of metal ion transport	HRC/CXCL10/SNCA	3/121	118/4500	0.621	0.736	3
yellow	GO:0060627	regulation of vesicle-mediated transport	DNAJC6/RABEP1/SNCA/SNX9/NRP1	5/121	198/4500	0.622	0.736	5
yellow	GO:1901135	carbohydrate derivative metabolic process	RPEL1/NANS/PFKFB2/DTYMK/GAPDH/GMPR2/PGD	7/121	277/4500	0.624	0.736	7
yellow	GO:0042325	regulation of phosphorylation	AKT1S1/SIRT2/SNX9/NRP1	4/121	159/4500	0.626	0.736	4
yellow	GO:0001960	negative regulation of cytokine-mediated signaling pathway	USP25	1/121	36/4500	0.627	0.736	1
yellow	GO:0002720	positive regulation of cytokine production involved in immune response	HLA-A	1/121	36/4500	0.627	0.736	1
yellow	GO:0002820	negative regulation of adaptive immune response	CD274	1/121	36/4500	0.627	0.736	1
yellow	GO:0008637	apoptotic mitochondrial changes	GGCT	1/121	36/4500	0.627	0.736	1
yellow	GO:0032006	regulation of TOR signaling	AKT1S1	1/121	36/4500	0.627	0.736	1
yellow	GO:0032370	positive regulation of lipid transport	EDN1	1/121	36/4500	0.627	0.736	1
yellow	GO:0042471	ear morphogenesis	EDN1	1/121	36/4500	0.627	0.736	1
yellow	GO:0042632	cholesterol homeostasis	ANGPTL3	1/121	36/4500	0.627	0.736	1
yellow	GO:0045814	negative regulation of gene expression, epigenetic	SIRT2	1/121	36/4500	0.627	0.736	1
yellow	GO:0050848	regulation of calcium-mediated signaling	EDN1	1/121	36/4500	0.627	0.736	1
yellow	GO:0055092	sterol homeostasis	ANGPTL3	1/121	36/4500	0.627	0.736	1
yellow	GO:0061515	myeloid cell development	TRIM58	1/121	36/4500	0.627	0.736	1
yellow	GO:2001057	reactive nitrogen species metabolic process	EDN1	1/121	36/4500	0.627	0.736	1
yellow	GO:0010038	response to metal ion	BSG/EDN1/SNCA	3/121	119/4500	0.627	0.736	3
yellow	GO:0070372	regulation of ERK1 and ERK2 cascade	NTRK1/CXCL17/NRP1	3/121	119/4500	0.627	0.736	3
yellow	GO:0008285	negative regulation of cell population proliferation	NTRK1/BMP7/CD274/IDO1/IL12B/SIRT2/TGFBR1	7/121	278/4500	0.628	0.737	7
yellow	GO:0042063	gliogenesis	CNP/EIF2B4/SIRT2	3/121	120/4500	0.632	0.741	3
yellow	GO:0002520	immune system development	IDO1/TGFBR1	2/121	79/4500	0.633	0.741	2
yellow	GO:0008037	cell recognition	BSG/NRP1	2/121	79/4500	0.633	0.741	2
yellow	GO:0015711	organic anion transport	EDN1/SNCA	2/121	79/4500	0.633	0.741	2
yellow	GO:0031099	regeneration	NEO1/TNR	2/121	79/4500	0.633	0.741	2
yellow	GO:0007346	regulation of mitotic cell cycle	BMP7/EDN1/EIF4E/SIRT2	4/121	161/4500	0.636	0.741	4
yellow	GO:0023061	signal release	CD38/EDN1/PFKFB2/SNCA	4/121	161/4500	0.636	0.741	4
yellow	GO:0001841	neural tube formation	BMP7	1/121	37/4500	0.637	0.741	1
yellow	GO:0002292	T cell differentiation involved in immune response	IL12B	1/121	37/4500	0.637	0.741	1
yellow	GO:0007030	Golgi organization	BAG5	1/121	37/4500	0.637	0.741	1
yellow	GO:0030282	bone mineralization	BMP7	1/121	37/4500	0.637	0.741	1
yellow	GO:0031503	protein-containing complex localization	FKBP4	1/121	37/4500	0.637	0.741	1
yellow	GO:0043473	pigmentation	DCTN1	1/121	37/4500	0.637	0.741	1
yellow	GO:0051592	response to calcium ion	EDN1	1/121	37/4500	0.637	0.741	1
yellow	GO:0055007	cardiac muscle cell differentiation	EDN1	1/121	37/4500	0.637	0.741	1
yellow	GO:0060761	negative regulation of response to cytokine stimulus	USP25	1/121	37/4500	0.637	0.741	1
yellow	GO:0070167	regulation of biomineral tissue development	BMP7	1/121	37/4500	0.637	0.741	1
yellow	GO:1904377	positive regulation of protein localization to cell periphery	SNCA	1/121	37/4500	0.637	0.741	1
yellow	GO:0050790	regulation of catalytic activity	NTRK1/AKT1S1/DFFA/GAPDH/SNX9	5/121	203/4500	0.644	0.747	5
yellow	GO:0001704	formation of primary germ layer	BMP7	1/121	38/4500	0.647	0.747	1
yellow	GO:0001892	embryonic placenta development	BMP7	1/121	38/4500	0.647	0.747	1
yellow	GO:0008203	cholesterol metabolic process	ANGPTL3	1/121	38/4500	0.647	0.747	1
yellow	GO:0021549	cerebellum development	GPX4	1/121	38/4500	0.647	0.747	1
yellow	GO:0022617	extracellular matrix disassembly	PBXIP1	1/121	38/4500	0.647	0.747	1
yellow	GO:0035107	appendage morphogenesis	BMP7	1/121	38/4500	0.647	0.747	1
yellow	GO:0035108	limb morphogenesis	BMP7	1/121	38/4500	0.647	0.747	1
yellow	GO:0043500	muscle adaptation	EDN1	1/121	38/4500	0.647	0.747	1
yellow	GO:0070085	glycosylation	NANS	1/121	38/4500	0.647	0.747	1
yellow	GO:0072089	stem cell proliferation	TGFBR1	1/121	38/4500	0.647	0.747	1
yellow	GO:0097006	regulation of plasma lipoprotein particle levels	ANGPTL3	1/121	38/4500	0.647	0.747	1
yellow	GO:0150115	cell-substrate junction organization	NRP1	1/121	38/4500	0.647	0.747	1
yellow	GO:1900182	positive regulation of protein localization to nucleus	EDN1	1/121	38/4500	0.647	0.747	1
yellow	GO:2000401	regulation of lymphocyte migration	CXCL10	1/121	38/4500	0.647	0.747	1
yellow	GO:0050865	regulation of cell activation	CD274/CD38/CD70/HLA-A/IDO1/IL12B/SNCA	7/121	284/4500	0.65	0.751	7
yellow	GO:0021537	telencephalon development	RYK/TNR	2/121	82/4500	0.653	0.752	2
yellow	GO:0042593	glucose homeostasis	ASPSCR1/CCN4	2/121	82/4500	0.653	0.752	2
yellow	GO:0001818	negative regulation of cytokine production	CD274/IDO1/IL12B	3/121	124/4500	0.655	0.752	3
yellow	GO:0000045	autophagosome assembly	TRIM21	1/121	39/4500	0.656	0.752	1
yellow	GO:0006892	post-Golgi vesicle-mediated transport	RABEP1	1/121	39/4500	0.656	0.752	1
yellow	GO:0007200	phospholipase C-activating G protein-coupled receptor signaling pathway	EDN1	1/121	39/4500	0.656	0.752	1
yellow	GO:0014013	regulation of gliogenesis	SIRT2	1/121	39/4500	0.656	0.752	1
yellow	GO:0016125	sterol metabolic process	ANGPTL3	1/121	39/4500	0.656	0.752	1
yellow	GO:0035023	regulation of Rho protein signal transduction	NRP1	1/121	39/4500	0.656	0.752	1
yellow	GO:0043367	CD4-positive, alpha-beta T cell differentiation	IL12B	1/121	39/4500	0.656	0.752	1
yellow	GO:0050000	chromosome localization	SIRT2	1/121	39/4500	0.656	0.752	1
yellow	GO:0051983	regulation of chromosome segregation	SIRT2	1/121	39/4500	0.656	0.752	1
yellow	GO:0140888	interferon-mediated signaling pathway	EPG5	1/121	39/4500	0.656	0.752	1
yellow	GO:1902652	secondary alcohol metabolic process	ANGPTL3	1/121	39/4500	0.656	0.752	1
yellow	GO:0031669	cellular response to nutrient levels	AKT1S1/IMPACT	2/121	83/4500	0.66	0.756	2
yellow	GO:0033500	carbohydrate homeostasis	ASPSCR1/CCN4	2/121	83/4500	0.66	0.756	2
yellow	GO:0045859	regulation of protein kinase activity	AKT1S1/SNX9	2/121	83/4500	0.66	0.756	2
yellow	GO:0042110	T cell activation	BAG6/CD274/CD70/HLA-A/IDO1/IL12B	6/121	248/4500	0.665	0.76	6
yellow	GO:0007127	meiosis I	BAG6	1/121	40/4500	0.665	0.76	1
yellow	GO:0019882	antigen processing and presentation	HLA-A	1/121	40/4500	0.665	0.76	1
yellow	GO:0039531	regulation of cytoplasmic pattern recognition receptor signaling pathway	SIRT2	1/121	40/4500	0.665	0.76	1
yellow	GO:1905037	autophagosome organization	TRIM21	1/121	40/4500	0.665	0.76	1
yellow	GO:0071706	tumor necrosis factor superfamily cytokine production	CD274/IL12B	2/121	85/4500	0.673	0.766	2
yellow	GO:1903555	regulation of tumor necrosis factor superfamily cytokine production	CD274/IL12B	2/121	85/4500	0.673	0.766	2
yellow	GO:0045944	positive regulation of transcription by RNA polymerase II	SRY/CHUK/BMP7/DCN/EDN1/HDGF/SIRT2/CXCL10	8/121	330/4500	0.673	0.766	8
yellow	GO:0120031	plasma membrane bounded cell projection assembly	AIF1L/DCTN1/TACSTD2/TGFBR1/NRP1	5/121	210/4500	0.674	0.766	5
yellow	GO:0006638	neutral lipid metabolic process	SNCA	1/121	41/4500	0.675	0.766	1
yellow	GO:0010631	epithelial cell migration	TACSTD2	1/121	41/4500	0.675	0.766	1
yellow	GO:0015718	monocarboxylic acid transport	EDN1	1/121	41/4500	0.675	0.766	1
yellow	GO:0032526	response to retinoic acid	CD38	1/121	41/4500	0.675	0.766	1
yellow	GO:0043467	regulation of generation of precursor metabolites and energy	SNCA	1/121	41/4500	0.675	0.766	1
yellow	GO:0048534	hematopoietic or lymphoid organ development	TGFBR1	1/121	41/4500	0.675	0.766	1
yellow	GO:0060048	cardiac muscle contraction	HRC	1/121	41/4500	0.675	0.766	1
yellow	GO:0090132	epithelium migration	TACSTD2	1/121	41/4500	0.675	0.766	1
yellow	GO:0032940	secretion by cell	BSG/CD38/EDN1/IL12B/NEO1/PFKFB2/SNCA	7/121	291/4500	0.676	0.767	7
yellow	GO:0007017	microtubule-based process	PPFIA1/CALML4/DCTN1/FKBP4/IGBP1/RANBP1/TRIM58/GAPDH/SNCA	9/121	372/4500	0.68	0.772	9
yellow	GO:0001838	embryonic epithelial tube formation	BMP7	1/121	42/4500	0.683	0.773	1
yellow	GO:0002532	production of molecular mediator involved in inflammatory response	PBXIP1	1/121	42/4500	0.683	0.773	1
yellow	GO:0008630	intrinsic apoptotic signaling pathway in response to DNA damage	BAG6	1/121	42/4500	0.683	0.773	1
yellow	GO:0042542	response to hydrogen peroxide	EDN1	1/121	42/4500	0.683	0.773	1
yellow	GO:0045446	endothelial cell differentiation	NRP1	1/121	42/4500	0.683	0.773	1
yellow	GO:0050829	defense response to Gram-negative bacterium	IL12B	1/121	42/4500	0.683	0.773	1
yellow	GO:0120254	olefinic compound metabolic process	GPX4	1/121	42/4500	0.683	0.773	1
yellow	GO:0051250	negative regulation of lymphocyte activation	CD274/IDO1	2/121	87/4500	0.685	0.774	2
yellow	GO:1903311	regulation of mRNA metabolic process	CASC3/LARP1	2/121	87/4500	0.685	0.774	2
yellow	GO:0001701	in utero embryonic development	BMP7/EDN1/TGFBR1	3/121	130/4500	0.686	0.774	3
yellow	GO:0010562	positive regulation of phosphorus metabolic process	SNCA/SNX9/NRP1	3/121	131/4500	0.691	0.774	3
yellow	GO:0030198	extracellular matrix organization	PBXIP1/TGFBR1/TNR	3/121	131/4500	0.691	0.774	3
yellow	GO:0043062	extracellular structure organization	PBXIP1/TGFBR1/TNR	3/121	131/4500	0.691	0.774	3
yellow	GO:0045229	external encapsulating structure organization	PBXIP1/TGFBR1/TNR	3/121	131/4500	0.691	0.774	3
yellow	GO:0045937	positive regulation of phosphate metabolic process	SNCA/SNX9/NRP1	3/121	131/4500	0.691	0.774	3
yellow	GO:0043549	regulation of kinase activity	AKT1S1/SNX9	2/121	88/4500	0.691	0.774	2
yellow	GO:0050679	positive regulation of epithelial cell proliferation	TGFBR1/NRP1	2/121	88/4500	0.691	0.774	2
yellow	GO:0003231	cardiac ventricle development	TGFBR1	1/121	43/4500	0.692	0.774	1
yellow	GO:0007041	lysosomal transport	EPG5	1/121	43/4500	0.692	0.774	1
yellow	GO:0007269	neurotransmitter secretion	SNCA	1/121	43/4500	0.692	0.774	1
yellow	GO:0016311	dephosphorylation	IGBP1	1/121	43/4500	0.692	0.774	1
yellow	GO:0022037	metencephalon development	GPX4	1/121	43/4500	0.692	0.774	1
yellow	GO:0048593	camera-type eye morphogenesis	BMP7	1/121	43/4500	0.692	0.774	1
yellow	GO:0051053	negative regulation of DNA metabolic process	DFFA	1/121	43/4500	0.692	0.774	1
yellow	GO:0061982	meiosis I cell cycle process	BAG6	1/121	43/4500	0.692	0.774	1
yellow	GO:0072678	T cell migration	CXCL10	1/121	43/4500	0.692	0.774	1
yellow	GO:0090130	tissue migration	TACSTD2	1/121	43/4500	0.692	0.774	1
yellow	GO:0099643	signal release from synapse	SNCA	1/121	43/4500	0.692	0.774	1
yellow	GO:1905954	positive regulation of lipid localization	EDN1	1/121	43/4500	0.692	0.774	1
yellow	GO:0030336	negative regulation of cell migration	DCN/TACSTD2/TGFBR1	3/121	132/4500	0.696	0.779	3
yellow	GO:0006906	vesicle fusion	SNCA	1/121	44/4500	0.7	0.78	1
yellow	GO:0030218	erythrocyte differentiation	TRIM58	1/121	44/4500	0.7	0.78	1
yellow	GO:0032755	positive regulation of interleukin-6 production	BSG	1/121	44/4500	0.7	0.78	1
yellow	GO:0035264	multicellular organism growth	GPX4	1/121	44/4500	0.7	0.78	1
yellow	GO:0045445	myoblast differentiation	CXCL10	1/121	44/4500	0.7	0.78	1
yellow	GO:0045931	positive regulation of mitotic cell cycle	EIF4E	1/121	44/4500	0.7	0.78	1
yellow	GO:0071347	cellular response to interleukin-1	EDN1	1/121	44/4500	0.7	0.78	1
yellow	GO:2001243	negative regulation of intrinsic apoptotic signaling pathway	BAG5	1/121	44/4500	0.7	0.78	1
yellow	GO:0001649	osteoblast differentiation	BMP7/CCN4	2/121	90/4500	0.703	0.783	2
yellow	GO:0010810	regulation of cell-substrate adhesion	TACSTD2/NRP1	2/121	90/4500	0.703	0.783	2
yellow	GO:0009314	response to radiation	FKBPL/IL12B/CXCL10	3/121	134/4500	0.706	0.785	3
yellow	GO:0030031	cell projection assembly	AIF1L/DCTN1/TACSTD2/TGFBR1/NRP1	5/121	218/4500	0.706	0.785	5
yellow	GO:0045639	positive regulation of myeloid cell differentiation	IL12B	1/121	45/4500	0.708	0.787	1
yellow	GO:0090174	organelle membrane fusion	SNCA	1/121	45/4500	0.708	0.787	1
yellow	GO:0150076	neuroinflammatory response	SNCA	1/121	45/4500	0.708	0.787	1
yellow	GO:0006959	humoral immune response	HLA-A/CXCL10/GAPDH	3/121	135/4500	0.711	0.789	3
yellow	GO:0008585	female gonad development	EIF2B4	1/121	46/4500	0.716	0.793	1
yellow	GO:0022618	protein-RNA complex assembly	EIF4B	1/121	46/4500	0.716	0.793	1
yellow	GO:0043535	regulation of blood vessel endothelial cell migration	NRP1	1/121	46/4500	0.716	0.793	1
yellow	GO:0046330	positive regulation of JNK cascade	EDN1	1/121	46/4500	0.716	0.793	1
yellow	GO:0140352	export from cell	BSG/CD38/EDN1/IL12B/NEO1/PFKFB2/SNCA	7/121	303/4500	0.717	0.793	7
yellow	GO:2000146	negative regulation of cell motility	DCN/TACSTD2/TGFBR1	3/121	137/4500	0.72	0.797	3
yellow	GO:0048598	embryonic morphogenesis	BMP7/EDN1/TGFBR1/EFEMP1	4/121	180/4500	0.721	0.798	4
yellow	GO:0007189	adenylate cyclase-activating G protein-coupled receptor signaling pathway	CXCL10	1/121	47/4500	0.724	0.799	1
yellow	GO:0009952	anterior/posterior pattern specification	TGFBR1	1/121	47/4500	0.724	0.799	1
yellow	GO:0010927	cellular component assembly involved in morphogenesis	EDN1	1/121	47/4500	0.724	0.799	1
yellow	GO:0032989	cellular anatomical entity morphogenesis	EDN1	1/121	47/4500	0.724	0.799	1
yellow	GO:0044344	cellular response to fibroblast growth factor stimulus	SNCA	1/121	47/4500	0.724	0.799	1
yellow	GO:0046545	development of primary female sexual characteristics	EIF2B4	1/121	47/4500	0.724	0.799	1
yellow	GO:0010720	positive regulation of cell development	IL12B/ISLR2/SIRT2/NRP1	4/121	181/4500	0.725	0.8	4
yellow	GO:0050769	positive regulation of neurogenesis	ISLR2/NRP1	2/121	94/4500	0.726	0.8	2
yellow	GO:0051726	regulation of cell cycle	BMP7/DCTN1/EDN1/EIF4E/RANBP1/SIRT2/TGFBR1/TRIM21	8/121	347/4500	0.727	0.801	8
yellow	GO:0007600	sensory perception	NTRK1/TACSTD2/EFEMP1	3/121	139/4500	0.729	0.803	3
yellow	GO:0051656	establishment of organelle localization	DCTN1/TRIM58/SNCA	3/121	139/4500	0.729	0.803	3
yellow	GO:0048511	rhythmic process	NTRK1/MYCBP2	2/121	95/4500	0.731	0.803	2
yellow	GO:0060429	epithelium development	NTRK1/BMP7/BSG/EDN1/FKBPL/TACSTD2/CXCL10/CTSZ/NRP1	9/121	389/4500	0.731	0.803	9
yellow	GO:0034101	erythrocyte homeostasis	TRIM58	1/121	48/4500	0.732	0.803	1
yellow	GO:0048736	appendage development	BMP7	1/121	48/4500	0.732	0.803	1
yellow	GO:0060173	limb development	BMP7	1/121	48/4500	0.732	0.803	1
yellow	GO:0090090	negative regulation of canonical Wnt signaling pathway	SOST	1/121	48/4500	0.732	0.803	1
yellow	GO:0050673	epithelial cell proliferation	IL12B/TACSTD2/TGFBR1/NRP1	4/121	183/4500	0.733	0.804	4
yellow	GO:0031401	positive regulation of protein modification process	ASPSCR1/MYCBP2/SNX9	3/121	141/4500	0.738	0.809	3
yellow	GO:0002761	regulation of myeloid leukocyte differentiation	IL12B	1/121	49/4500	0.739	0.809	1
yellow	GO:0007519	skeletal muscle tissue development	SIRT2	1/121	49/4500	0.739	0.809	1
yellow	GO:0051147	regulation of muscle cell differentiation	EDN1	1/121	49/4500	0.739	0.809	1
yellow	GO:0001952	regulation of cell-matrix adhesion	NRP1	1/121	50/4500	0.746	0.814	1
yellow	GO:0009267	cellular response to starvation	IMPACT	1/121	50/4500	0.746	0.814	1
yellow	GO:0016331	morphogenesis of embryonic epithelium	BMP7	1/121	50/4500	0.746	0.814	1
yellow	GO:0030833	regulation of actin filament polymerization	SNX9	1/121	50/4500	0.746	0.814	1
yellow	GO:0030856	regulation of epithelial cell differentiation	BMP7	1/121	50/4500	0.746	0.814	1
yellow	GO:0071774	response to fibroblast growth factor	SNCA	1/121	50/4500	0.746	0.814	1
yellow	GO:0072175	epithelial tube formation	BMP7	1/121	50/4500	0.746	0.814	1
yellow	GO:0051301	cell division	DCTN1/HDGF/SIRT2/STAMBP/SNX9	5/121	229/4500	0.746	0.814	5
yellow	GO:0015031	protein transport	SORCS2/ASPSCR1/BSG/CD38/IL12B/NEO1/PFKFB2/RABEP1/SNX9/VTA1	10/121	435/4500	0.746	0.814	10
yellow	GO:0051338	regulation of transferase activity	AKT1S1/SNX9	2/121	98/4500	0.747	0.814	2
yellow	GO:0001503	ossification	BMP7/CCN4/SOST	3/121	143/4500	0.747	0.814	3
yellow	GO:0000165	MAPK cascade	NTRK1/RYK/CXCL17/EDN1/GFRAL/IGBP1/NRP1	7/121	313/4500	0.748	0.814	7
yellow	GO:0001889	liver development	MPST	1/121	51/4500	0.753	0.816	1
yellow	GO:0006164	purine nucleotide biosynthetic process	IDO1	1/121	51/4500	0.753	0.816	1
yellow	GO:0007266	Rho protein signal transduction	NRP1	1/121	51/4500	0.753	0.816	1
yellow	GO:0010212	response to ionizing radiation	CXCL10	1/121	51/4500	0.753	0.816	1
yellow	GO:0045582	positive regulation of T cell differentiation	IL12B	1/121	51/4500	0.753	0.816	1
yellow	GO:0051261	protein depolymerization	DNAJC6	1/121	51/4500	0.753	0.816	1
yellow	GO:0055088	lipid homeostasis	ANGPTL3	1/121	51/4500	0.753	0.816	1
yellow	GO:0060538	skeletal muscle organ development	SIRT2	1/121	51/4500	0.753	0.816	1
yellow	GO:0061008	hepaticobiliary system development	MPST	1/121	51/4500	0.753	0.816	1
yellow	GO:0034504	protein localization to nucleus	EDN1/HDGF	2/121	100/4500	0.757	0.82	2
yellow	GO:0002367	cytokine production involved in immune response	HLA-A	1/121	52/4500	0.76	0.82	1
yellow	GO:0002718	regulation of cytokine production involved in immune response	HLA-A	1/121	52/4500	0.76	0.82	1
yellow	GO:0007173	epidermal growth factor receptor signaling pathway	EFEMP1	1/121	52/4500	0.76	0.82	1
yellow	GO:0021915	neural tube development	BMP7	1/121	52/4500	0.76	0.82	1
yellow	GO:0045860	positive regulation of protein kinase activity	SNX9	1/121	52/4500	0.76	0.82	1
yellow	GO:0046660	female sex differentiation	EIF2B4	1/121	52/4500	0.76	0.82	1
yellow	GO:0046777	protein autophosphorylation	NTRK1	1/121	52/4500	0.76	0.82	1
yellow	GO:1903076	regulation of protein localization to plasma membrane	PPFIA1	1/121	52/4500	0.76	0.82	1
yellow	GO:0032368	regulation of lipid transport	EDN1	1/121	53/4500	0.766	0.825	1
yellow	GO:0043488	regulation of mRNA stability	LARP1	1/121	53/4500	0.766	0.825	1
yellow	GO:0046632	alpha-beta T cell differentiation	IL12B	1/121	53/4500	0.766	0.825	1
yellow	GO:0050830	defense response to Gram-positive bacterium	HLA-A	1/121	53/4500	0.766	0.825	1
yellow	GO:0050864	regulation of B cell activation	CD38	1/121	53/4500	0.766	0.825	1
yellow	GO:0010564	regulation of cell cycle process	BMP7/DCTN1/EDN1/RANBP1/SIRT2	5/121	235/4500	0.767	0.825	5
yellow	GO:0002695	negative regulation of leukocyte activation	CD274/IDO1	2/121	102/4500	0.767	0.825	2
yellow	GO:1901701	cellular response to oxygen-containing compound	SLC5A5/BMP7/CD274/EDN1/EIF4E/IL12B/LARP1/CXCL10/RWDD1	9/121	404/4500	0.772	0.829	9
yellow	GO:0001932	regulation of protein phosphorylation	AKT1S1/SIRT2/SNX9	3/121	149/4500	0.772	0.829	3
yellow	GO:0002286	T cell activation involved in immune response	IL12B	1/121	54/4500	0.773	0.829	1
yellow	GO:0006836	neurotransmitter transport	SNCA	1/121	54/4500	0.773	0.829	1
yellow	GO:0007052	mitotic spindle organization	DCTN1	1/121	54/4500	0.773	0.829	1
yellow	GO:0033674	positive regulation of kinase activity	SNX9	1/121	54/4500	0.773	0.829	1
yellow	GO:1901136	carbohydrate derivative catabolic process	PFKFB2/GAPDH	2/121	104/4500	0.776	0.833	2
yellow	GO:0032760	positive regulation of tumor necrosis factor production	IL12B	1/121	55/4500	0.779	0.834	1
yellow	GO:0048284	organelle fusion	SNCA	1/121	55/4500	0.779	0.834	1
yellow	GO:0090101	negative regulation of transmembrane receptor protein serine/threonine kinase signaling pathway	SOST	1/121	55/4500	0.779	0.834	1
yellow	GO:0019953	sexual reproduction	NTRK1/GPX4/BAG6/EDN1/IL12B/SIRT2/TGFBR1	7/121	324/4500	0.779	0.835	7
yellow	GO:0050900	leukocyte migration	BSG/CXCL17/EDN1/CXCL10	4/121	197/4500	0.784	0.838	4
yellow	GO:0007369	gastrulation	BMP7	1/121	56/4500	0.785	0.838	1
yellow	GO:0009411	response to UV	IL12B	1/121	56/4500	0.785	0.838	1
yellow	GO:0019724	B cell mediated immunity	CD70	1/121	56/4500	0.785	0.838	1
yellow	GO:0030010	establishment of cell polarity	DCTN1	1/121	56/4500	0.785	0.838	1
yellow	GO:0055002	striated muscle cell development	EDN1	1/121	56/4500	0.785	0.838	1
yellow	GO:0007009	plasma membrane organization	SNX9	1/121	57/4500	0.791	0.843	1
yellow	GO:0010811	positive regulation of cell-substrate adhesion	NRP1	1/121	57/4500	0.791	0.843	1
yellow	GO:0038127	ERBB signaling pathway	EFEMP1	1/121	57/4500	0.791	0.843	1
yellow	GO:0043409	negative regulation of MAPK cascade	IGBP1	1/121	57/4500	0.791	0.843	1
yellow	GO:1900180	regulation of protein localization to nucleus	EDN1	1/121	57/4500	0.791	0.843	1
yellow	GO:0022402	cell cycle process	BAG6/BMP7/DCTN1/EDN1/EIF4E/RANBP1/SIRT2/STAMBP/SNX9	9/121	412/4500	0.791	0.843	9
yellow	GO:0007186	G protein-coupled receptor signaling pathway	SORCS2/ADGRB3/EDN1/CXCL10/SNCA	5/121	243/4500	0.792	0.843	5
yellow	GO:0098813	nuclear chromosome segregation	BAG6/SIRT2	2/121	108/4500	0.794	0.844	2
yellow	GO:0030178	negative regulation of Wnt signaling pathway	SOST	1/121	58/4500	0.796	0.844	1
yellow	GO:0031214	biomineral tissue development	BMP7	1/121	58/4500	0.796	0.844	1
yellow	GO:0035148	tube formation	BMP7	1/121	58/4500	0.796	0.844	1
yellow	GO:0043534	blood vessel endothelial cell migration	NRP1	1/121	58/4500	0.796	0.844	1
yellow	GO:0045621	positive regulation of lymphocyte differentiation	IL12B	1/121	58/4500	0.796	0.844	1
yellow	GO:0050954	sensory perception of mechanical stimulus	NTRK1	1/121	58/4500	0.796	0.844	1
yellow	GO:0072676	lymphocyte migration	CXCL10	1/121	58/4500	0.796	0.844	1
yellow	GO:1903557	positive regulation of tumor necrosis factor superfamily cytokine production	IL12B	1/121	58/4500	0.796	0.844	1
yellow	GO:0007507	heart development	BMP7/EDN1/TGFBR1/NRP1	4/121	201/4500	0.798	0.845	4
yellow	GO:0006897	endocytosis	CLEC10A/DNAJC6/RABEP1/SNCA/SNX9/CD93	6/121	289/4500	0.8	0.847	6
yellow	GO:0006109	regulation of carbohydrate metabolic process	SNCA	1/121	59/4500	0.802	0.847	1
yellow	GO:0008064	regulation of actin polymerization or depolymerization	SNX9	1/121	59/4500	0.802	0.847	1
yellow	GO:0051347	positive regulation of transferase activity	SNX9	1/121	59/4500	0.802	0.847	1
yellow	GO:0002699	positive regulation of immune effector process	HLA-A/IL12B	2/121	110/4500	0.802	0.847	2
yellow	GO:0042327	positive regulation of phosphorylation	SNX9/NRP1	2/121	110/4500	0.802	0.847	2
yellow	GO:0071674	mononuclear cell migration	CXCL17/CXCL10	2/121	110/4500	0.802	0.847	2
yellow	GO:0098742	cell-cell adhesion via plasma-membrane adhesion molecules	BSG/PCDH7	2/121	110/4500	0.802	0.847	2
yellow	GO:0030832	regulation of actin filament length	SNX9	1/121	60/4500	0.807	0.851	1
yellow	GO:0043487	regulation of RNA stability	LARP1	1/121	60/4500	0.807	0.851	1
yellow	GO:0072331	signal transduction by p53 class mediator	BAG6	1/121	60/4500	0.807	0.851	1
yellow	GO:0030183	B cell differentiation	NTRK1	1/121	61/4500	0.813	0.857	1
yellow	GO:0050866	negative regulation of cell activation	CD274/IDO1	2/121	113/4500	0.814	0.858	2
yellow	GO:0008610	lipid biosynthetic process	GPX4/EDN1/SIRT2	3/121	161/4500	0.815	0.859	3
yellow	GO:0030041	actin filament polymerization	SNX9	1/121	62/4500	0.818	0.86	1
yellow	GO:0040029	epigenetic regulation of gene expression	SIRT2	1/121	62/4500	0.818	0.86	1
yellow	GO:0062207	regulation of pattern recognition receptor signaling pathway	SIRT2	1/121	62/4500	0.818	0.86	1
yellow	GO:0046903	secretion	BSG/CD38/EDN1/IL12B/NEO1/PFKFB2/SNCA	7/121	339/4500	0.818	0.86	7
yellow	GO:0051640	organelle localization	DCTN1/SIRT2/TRIM58/SNCA	4/121	208/4500	0.819	0.861	4
yellow	GO:0002262	myeloid cell homeostasis	TRIM58	1/121	63/4500	0.823	0.864	1
yellow	GO:0046328	regulation of JNK cascade	EDN1	1/121	63/4500	0.823	0.864	1
yellow	GO:0048871	multicellular organismal-level homeostasis	EPG5/BSG/CD38/GFRAL/NEO1/TRIM58	6/121	299/4500	0.825	0.866	6
yellow	GO:0002702	positive regulation of production of molecular mediator of immune response	HLA-A	1/121	64/4500	0.827	0.867	1
yellow	GO:0017157	regulation of exocytosis	SNCA	1/121	64/4500	0.827	0.867	1
yellow	GO:1902850	microtubule cytoskeleton organization involved in mitosis	DCTN1	1/121	64/4500	0.827	0.867	1
yellow	GO:2001235	positive regulation of apoptotic signaling pathway	TGFBR1	1/121	64/4500	0.827	0.867	1
yellow	GO:0007219	Notch signaling pathway	BMP7	1/121	65/4500	0.832	0.871	1
yellow	GO:0032635	interleukin-6 production	BSG	1/121	65/4500	0.832	0.871	1
yellow	GO:0032675	regulation of interleukin-6 production	BSG	1/121	65/4500	0.832	0.871	1
yellow	GO:1901699	cellular response to nitrogen compound	SLC5A5/EPG5/EDN1/LARP1	4/121	213/4500	0.833	0.871	4
yellow	GO:1905952	regulation of lipid localization	EDN1	1/121	66/4500	0.837	0.875	1
yellow	GO:0051050	positive regulation of transport	BSG/CD38/EDN1/PFKFB2/CXCL10/SNCA	6/121	305/4500	0.84	0.877	6
yellow	GO:0007264	small GTPase-mediated signal transduction	NTRK1/STAMBP/NRP1	3/121	170/4500	0.843	0.881	3
yellow	GO:0007179	transforming growth factor beta receptor signaling pathway	TGFBR1	1/121	68/4500	0.846	0.882	1
yellow	GO:0010970	transport along microtubule	TRIM58	1/121	68/4500	0.846	0.882	1
yellow	GO:0072659	protein localization to plasma membrane	PPFIA1/BSG	2/121	122/4500	0.847	0.883	2
yellow	GO:0045930	negative regulation of mitotic cell cycle	BMP7	1/121	69/4500	0.85	0.886	1
yellow	GO:0097193	intrinsic apoptotic signaling pathway	BAG5/BAG6	2/121	123/4500	0.85	0.886	2
yellow	GO:0000082	G1/S transition of mitotic cell cycle	EIF4E	1/121	70/4500	0.854	0.889	1
yellow	GO:0043583	ear development	EDN1	1/121	70/4500	0.854	0.889	1
yellow	GO:0045637	regulation of myeloid cell differentiation	IL12B	1/121	70/4500	0.854	0.889	1
yellow	GO:0055001	muscle cell development	EDN1	1/121	71/4500	0.858	0.892	1
yellow	GO:0045807	positive regulation of endocytosis	SNCA	1/121	72/4500	0.862	0.896	1
yellow	GO:0044772	mitotic cell cycle phase transition	EIF4E/SIRT2	2/121	127/4500	0.862	0.896	2
yellow	GO:0002697	regulation of immune effector process	CD274/HLA-A/IL12B	3/121	177/4500	0.862	0.896	3
yellow	GO:0007283	spermatogenesis	NTRK1/GPX4/BAG6	3/121	178/4500	0.865	0.898	3
yellow	GO:0043085	positive regulation of catalytic activity	NTRK1/SNX9	2/121	128/4500	0.865	0.898	2
yellow	GO:0002252	immune effector process	BTN3A2/CD274/CD70/HLA-A/IL12B	5/121	273/4500	0.867	0.9	5
yellow	GO:0045216	cell-cell junction organization	TGFBR1	1/121	74/4500	0.869	0.901	1
yellow	GO:0048872	homeostasis of number of cells	EPG5/TRIM58	2/121	130/4500	0.871	0.903	2
yellow	GO:0030097	hemopoiesis	NTRK1/CCN4/IL12B/IL5RA/PBXIP1/TRIM58/CIAPIN1	7/121	365/4500	0.872	0.903	7
yellow	GO:0048232	male gamete generation	NTRK1/GPX4/BAG6	3/121	181/4500	0.872	0.903	3
yellow	GO:0030855	epithelial cell differentiation	NTRK1/BMP7/EDN1/NRP1	4/121	229/4500	0.872	0.903	4
yellow	GO:0048193	Golgi vesicle transport	RABEP1	1/121	75/4500	0.873	0.903	1
yellow	GO:0060348	bone development	CCN4	1/121	75/4500	0.873	0.903	1
yellow	GO:0002274	myeloid leukocyte activation	SNCA/CD93	2/121	131/4500	0.874	0.903	2
yellow	GO:0072657	protein localization to membrane	PPFIA1/BSG/RABEP1	3/121	182/4500	0.875	0.904	3
yellow	GO:0007051	spindle organization	DCTN1	1/121	76/4500	0.876	0.904	1
yellow	GO:0007254	JNK cascade	EDN1	1/121	76/4500	0.876	0.904	1
yellow	GO:0045580	regulation of T cell differentiation	IL12B	1/121	76/4500	0.876	0.904	1
yellow	GO:0098657	import into cell	CLEC10A/DNAJC6/RABEP1/SNCA/SNX9/CD93	6/121	323/4500	0.877	0.904	6
yellow	GO:0007059	chromosome segregation	BAG6/SIRT2	2/121	133/4500	0.879	0.906	2
yellow	GO:0042742	defense response to bacterium	HLA-A/IL12B	2/121	133/4500	0.879	0.906	2
yellow	GO:2001242	regulation of intrinsic apoptotic signaling pathway	BAG5	1/121	77/4500	0.88	0.906	1
yellow	GO:0002064	epithelial cell development	NTRK1	1/121	78/4500	0.883	0.908	1
yellow	GO:0015850	organic hydroxy compound transport	SNCA	1/121	78/4500	0.883	0.908	1
yellow	GO:0030705	cytoskeleton-dependent intracellular transport	TRIM58	1/121	78/4500	0.883	0.908	1
yellow	GO:0032386	regulation of intracellular transport	TRIM58	1/121	78/4500	0.883	0.908	1
yellow	GO:0000377	RNA splicing, via transesterification reactions with bulged adenosine as nucleophile	CASC3	1/121	79/4500	0.886	0.91	1
yellow	GO:0000398	mRNA splicing, via spliceosome	CASC3	1/121	79/4500	0.886	0.91	1
yellow	GO:0000375	RNA splicing, via transesterification reactions	CASC3	1/121	80/4500	0.889	0.913	1
yellow	GO:0045055	regulated exocytosis	SNCA	1/121	80/4500	0.889	0.913	1
yellow	GO:1901137	carbohydrate derivative biosynthetic process	NANS/DTYMK	2/121	138/4500	0.892	0.914	2
yellow	GO:0032640	tumor necrosis factor production	IL12B	1/121	81/4500	0.892	0.914	1
yellow	GO:0032680	regulation of tumor necrosis factor production	IL12B	1/121	81/4500	0.892	0.914	1
yellow	GO:0051259	protein complex oligomerization	SNCA	1/121	81/4500	0.892	0.914	1
yellow	GO:0007163	establishment or maintenance of cell polarity	DCTN1	1/121	82/4500	0.895	0.917	1
yellow	GO:0044843	cell cycle G1/S phase transition	EIF4E	1/121	82/4500	0.895	0.917	1
yellow	GO:0006886	intracellular protein transport	SORCS2/ASPSCR1/SNX9	3/121	192/4500	0.897	0.918	3
yellow	GO:1905475	regulation of protein localization to membrane	PPFIA1	1/121	83/4500	0.898	0.919	1
yellow	GO:0009790	embryo development	BAG6/BMP7/EDN1/TGFBR1/EFEMP1/NRP1	6/121	337/4500	0.9	0.921	6
yellow	GO:0016071	mRNA metabolic process	CASC3/HBS1L/LARP1	3/121	194/4500	0.901	0.921	3
yellow	GO:1902107	positive regulation of leukocyte differentiation	IL12B	1/121	85/4500	0.904	0.923	1
yellow	GO:1903708	positive regulation of hemopoiesis	IL12B	1/121	85/4500	0.904	0.923	1
yellow	GO:0002700	regulation of production of molecular mediator of immune response	HLA-A	1/121	86/4500	0.906	0.925	1
yellow	GO:0043009	chordate embryonic development	BMP7/EDN1/TGFBR1	3/121	199/4500	0.91	0.929	3
yellow	GO:0016485	protein processing	CTSZ	1/121	88/4500	0.911	0.929	1
yellow	GO:0140694	membraneless organelle assembly	EDN1/TRIM21	2/121	148/4500	0.914	0.93	2
yellow	GO:0002285	lymphocyte activation involved in immune response	IL12B	1/121	89/4500	0.914	0.93	1
yellow	GO:0008202	steroid metabolic process	ANGPTL3	1/121	89/4500	0.914	0.93	1
yellow	GO:0099111	microtubule-based transport	TRIM58	1/121	89/4500	0.914	0.93	1
yellow	GO:0045619	regulation of lymphocyte differentiation	IL12B	1/121	90/4500	0.916	0.932	1
yellow	GO:0002521	leukocyte differentiation	NTRK1/CCN4/IL12B/IL5RA	4/121	253/4500	0.917	0.932	4
yellow	GO:0010948	negative regulation of cell cycle process	BMP7	1/121	91/4500	0.918	0.934	1
yellow	GO:0006629	lipid metabolic process	GPX4/EDN1/SIRT2/IAH1/SNCA/ANGPTL3	6/121	351/4500	0.92	0.935	6
yellow	GO:0009792	embryo development ending in birth or egg hatching	BMP7/EDN1/TGFBR1	3/121	205/4500	0.92	0.935	3
yellow	GO:0009416	response to light stimulus	IL12B	1/121	92/4500	0.921	0.935	1
yellow	GO:0060828	regulation of canonical Wnt signaling pathway	SOST	1/121	93/4500	0.923	0.937	1
yellow	GO:0022613	ribonucleoprotein complex biogenesis	EIF4B	1/121	95/4500	0.927	0.941	1
yellow	GO:0044770	cell cycle phase transition	EIF4E/SIRT2	2/121	160/4500	0.934	0.947	2
yellow	GO:0071375	cellular response to peptide hormone stimulus	EDN1	1/121	100/4500	0.936	0.949	1
yellow	GO:0001934	positive regulation of protein phosphorylation	SNX9	1/121	102/4500	0.94	0.95	1
yellow	GO:0002440	production of molecular mediator of immune response	HLA-A	1/121	102/4500	0.94	0.95	1
yellow	GO:0006909	phagocytosis	CD93	1/121	102/4500	0.94	0.95	1
yellow	GO:0007596	blood coagulation	EDN1	1/121	102/4500	0.94	0.95	1
yellow	GO:0050817	coagulation	EDN1	1/121	102/4500	0.94	0.95	1
yellow	GO:1901990	regulation of mitotic cell cycle phase transition	SIRT2	1/121	102/4500	0.94	0.95	1
yellow	GO:0007599	hemostasis	EDN1	1/121	106/4500	0.946	0.956	1
yellow	GO:0007018	microtubule-based movement	IGBP1/TRIM58	2/121	171/4500	0.949	0.959	2
yellow	GO:0008380	RNA splicing	CASC3	1/121	113/4500	0.956	0.965	1
yellow	GO:0006397	mRNA processing	CASC3	1/121	114/4500	0.957	0.966	1
yellow	GO:0030098	lymphocyte differentiation	NTRK1/IL12B	2/121	179/4500	0.958	0.966	2
yellow	GO:0006869	lipid transport	EDN1	1/121	116/4500	0.959	0.967	1
yellow	GO:0045786	negative regulation of cell cycle	BMP7	1/121	116/4500	0.959	0.967	1
yellow	GO:0060341	regulation of cellular localization	PPFIA1/TRIM58	2/121	183/4500	0.961	0.969	2
yellow	GO:0010876	lipid localization	EDN1	1/121	125/4500	0.968	0.975	1
yellow	GO:0006887	exocytosis	SNCA	1/121	126/4500	0.969	0.976	1
yellow	GO:0030217	T cell differentiation	IL12B	1/121	127/4500	0.97	0.976	1
yellow	GO:1902105	regulation of leukocyte differentiation	IL12B	1/121	130/4500	0.973	0.978	1
yellow	GO:0002366	leukocyte activation involved in immune response	IL12B	1/121	133/4500	0.975	0.98	1
yellow	GO:1901987	regulation of cell cycle phase transition	SIRT2	1/121	134/4500	0.975	0.98	1
yellow	GO:0002263	cell activation involved in immune response	IL12B	1/121	135/4500	0.976	0.981	1
yellow	GO:0051052	regulation of DNA metabolic process	DFFA	1/121	143/4500	0.981	0.985	1
yellow	GO:0060271	cilium assembly	DCTN1	1/121	144/4500	0.981	0.985	1
yellow	GO:1903131	mononuclear cell differentiation	NTRK1/IL12B	2/121	214/4500	0.982	0.985	2
yellow	GO:0050878	regulation of body fluid levels	EDN1	1/121	146/4500	0.983	0.985	1
yellow	GO:1903706	regulation of hemopoiesis	IL12B	1/121	154/4500	0.986	0.989	1
yellow	GO:0044782	cilium organization	DCTN1	1/121	158/4500	0.988	0.99	1
yellow	GO:0070925	organelle assembly	DCTN1/EDN1/TRIM21/VTA1	4/121	360/4500	0.99	0.992	4
yellow	GO:0051276	chromosome organization	BAG6	1/121	170/4500	0.991	0.992	1
yellow	GO:0006396	RNA processing	CASC3	1/121	204/4500	0.997	0.997	1
yellow	GO:0006974	DNA damage response	BAG6	1/121	258/4500	0.999	1	1
yellow	GO:0006259	DNA metabolic process	DFFA	1/121	279/4500	1	1	1
purple	GO:0007268	chemical synaptic transmission	SLITRK5/CSPG5/GFAP/NRXN1/NXPH1/ADGRB1/CALB1/CNTN2/PTPRN2/SEZ6/SYT1/VGF	12/34	227/4500	4.16e-08	1.06e-05	12
purple	GO:0098916	anterograde trans-synaptic signaling	SLITRK5/CSPG5/GFAP/NRXN1/NXPH1/ADGRB1/CALB1/CNTN2/PTPRN2/SEZ6/SYT1/VGF	12/34	227/4500	4.16e-08	1.06e-05	12
purple	GO:0099537	trans-synaptic signaling	SLITRK5/CSPG5/GFAP/NRXN1/NXPH1/ADGRB1/CALB1/CNTN2/PTPRN2/SEZ6/SYT1/VGF	12/34	229/4500	4.59e-08	1.06e-05	12
purple	GO:0099536	synaptic signaling	SLITRK5/CSPG5/GFAP/NRXN1/NXPH1/ADGRB1/CALB1/CNTN2/PTPRN2/SEZ6/SYT1/VGF	12/34	239/4500	7.4e-08	1.28e-05	12
purple	GO:0050804	modulation of chemical synaptic transmission	SLITRK5/CSPG5/GFAP/NRXN1/NXPH1/ADGRB1/CALB1/CNTN2/SYT1/VGF	10/34	162/4500	1.72e-07	1.86e-05	10
purple	GO:0099177	regulation of trans-synaptic signaling	SLITRK5/CSPG5/GFAP/NRXN1/NXPH1/ADGRB1/CALB1/CNTN2/SYT1/VGF	10/34	163/4500	1.83e-07	1.86e-05	10
purple	GO:0030534	adult behavior	SLITRK5/NRXN1/CNTN2/CNTNAP2/SEZ6/SLITRK1/SEZ6L	7/34	59/4500	1.89e-07	1.86e-05	7
purple	GO:0031175	neuron projection development	SLITRK5/GFAP/NRXN1/ADGRB1/CNTN2/CNTNAP2/KIAA0319/OMG/SEZ6/SLITRK1/SYT1/APLP1/KLK6/NELL2	14/34	388/4500	2.79e-07	2.41e-05	14
purple	GO:0007417	central nervous system development	SLITRK5/GFAP/NRXN1/BCAN/CNTN2/CNTNAP2/KIAA0319/MOG/SEZ6/APLP1/KLK6/NCAN/SEZ6L	13/34	347/4500	5.71e-07	4.38e-05	13
purple	GO:0010996	response to auditory stimulus	NRXN1/CALB1/CNTNAP2/KIAA0319	4/34	11/4500	8.64e-07	5.74e-05	4
purple	GO:0048666	neuron development	SLITRK5/GFAP/NRXN1/ADGRB1/CNTN2/CNTNAP2/KIAA0319/OMG/SEZ6/SLITRK1/SYT1/APLP1/KLK6/NELL2	14/34	427/4500	9.15e-07	5.74e-05	14
purple	GO:0048858	cell projection morphogenesis	SLITRK5/CSPG5/NRXN1/ADGRB1/CNTN2/CNTNAP2/KIAA0319/SLITRK1/SYT1/APLP1/NELL2	11/34	263/4500	1.89e-06	0.000109	11
purple	GO:1901890	positive regulation of cell junction assembly	SLITRK5/NRXN1/ADGRB1/CNTNAP2/LRTM2/SLITRK1	6/34	56/4500	2.91e-06	0.000154	6
purple	GO:0051965	positive regulation of synapse assembly	SLITRK5/NRXN1/ADGRB1/LRTM2/SLITRK1	5/34	33/4500	3.7e-06	0.000182	5
purple	GO:0007267	cell-cell signaling	SLITRK5/CSPG5/GFAP/NRXN1/NXPH1/ADGRB1/CALB1/CNTN2/PTPRN/PTPRN2/SEZ6/SYT1/VGF	13/34	440/4500	8.5e-06	0.000391	13
purple	GO:0048812	neuron projection morphogenesis	SLITRK5/NRXN1/ADGRB1/CNTN2/CNTNAP2/KIAA0319/SLITRK1/SYT1/APLP1/NELL2	10/34	253/4500	1.04e-05	0.00045	10
purple	GO:0120039	plasma membrane bounded cell projection morphogenesis	SLITRK5/NRXN1/ADGRB1/CNTN2/CNTNAP2/KIAA0319/SLITRK1/SYT1/APLP1/NELL2	10/34	261/4500	1.38e-05	0.000559	10
purple	GO:0060074	synapse maturation	NRXN1/BCAN/SEZ6/SEZ6L	4/34	22/4500	1.81e-05	0.000692	4
purple	GO:0045745	positive regulation of G protein-coupled receptor signaling pathway	NECAB2/NRXN1/CNTN2/KLK6	4/34	23/4500	2.17e-05	0.00079	4
purple	GO:0007610	behavior	SLITRK5/NRXN1/CALB1/CNTN2/CNTNAP2/KIAA0319/SEZ6/SLITRK1/SEZ6L	9/34	225/4500	2.92e-05	0.00101	9
purple	GO:0021700	developmental maturation	NRXN1/BCAN/CNTN2/CNTNAP2/PTPRN/SEZ6/SEZ6L	7/34	125/4500	3.11e-05	0.00102	7
purple	GO:0050808	synapse organization	SLITRK5/NRXN1/ADGRB1/BCAN/CNTN2/LRTM2/SEZ6/SLITRK1/SEZ6L	9/34	231/4500	3.6e-05	0.00113	9
purple	GO:0007420	brain development	SLITRK5/NRXN1/BCAN/CNTN2/CNTNAP2/KIAA0319/SEZ6/APLP1/SEZ6L	9/34	236/4500	4.26e-05	0.00127	9
purple	GO:0006836	neurotransmitter transport	CSPG5/GFAP/NRXN1/PTPRN2/SYT1	5/34	54/4500	4.4e-05	0.00127	5
purple	GO:0000902	cell morphogenesis	SLITRK5/CSPG5/NRXN1/ADGRB1/CNTN2/CNTNAP2/KIAA0319/SLITRK1/SYT1/APLP1/NELL2	11/34	371/4500	5.19e-05	0.00143	11
purple	GO:0007409	axonogenesis	SLITRK5/NRXN1/ADGRB1/CNTN2/KIAA0319/SLITRK1/APLP1/NELL2	8/34	191/4500	6.38e-05	0.00166	8
purple	GO:0060322	head development	SLITRK5/NRXN1/BCAN/CNTN2/CNTNAP2/KIAA0319/SEZ6/APLP1/SEZ6L	9/34	249/4500	6.51e-05	0.00166	9
purple	GO:0034330	cell junction organization	SLITRK5/NRXN1/ADGRB1/BCAN/CNTN2/CNTNAP2/LRTM2/SEZ6/SLITRK1/SEZ6L	10/34	325/4500	9.21e-05	0.00227	10
purple	GO:0061564	axon development	SLITRK5/NRXN1/ADGRB1/CNTN2/KIAA0319/SLITRK1/APLP1/NELL2	8/34	213/4500	0.000138	0.00328	8
purple	GO:0048167	regulation of synaptic plasticity	GFAP/ADGRB1/CALB1/CNTN2/VGF	5/34	69/4500	0.000144	0.00332	5
purple	GO:1901888	regulation of cell junction assembly	SLITRK5/NRXN1/ADGRB1/CNTNAP2/LRTM2/SLITRK1	6/34	114/4500	0.000175	0.00389	6
purple	GO:0051963	regulation of synapse assembly	SLITRK5/NRXN1/ADGRB1/LRTM2/SLITRK1	5/34	75/4500	0.000215	0.00463	5
purple	GO:0051962	positive regulation of nervous system development	SLITRK5/GFAP/NRXN1/ADGRB1/LRTM2/SLITRK1	6/34	120/4500	0.000232	0.00484	6
purple	GO:0008277	regulation of G protein-coupled receptor signaling pathway	NECAB2/NRXN1/CNTN2/APLP1/KLK6	5/34	77/4500	0.000243	0.00493	5
purple	GO:0007269	neurotransmitter secretion	CSPG5/NRXN1/PTPRN2/SYT1	4/34	43/4500	0.000272	0.00516	4
purple	GO:0099643	signal release from synapse	CSPG5/NRXN1/PTPRN2/SYT1	4/34	43/4500	0.000272	0.00516	4
purple	GO:0030900	forebrain development	SLITRK5/BCAN/CNTN2/CNTNAP2/KIAA0319/APLP1	6/34	124/4500	0.000277	0.00516	6
purple	GO:0048667	cell morphogenesis involved in neuron differentiation	SLITRK5/NRXN1/ADGRB1/CNTN2/KIAA0319/SLITRK1/APLP1/NELL2	8/34	237/4500	0.000289	0.00525	8
purple	GO:0051960	regulation of nervous system development	SLITRK5/GFAP/NRXN1/ADGRB1/KIAA0319/LRTM2/SLITRK1	7/34	186/4500	0.000383	0.00678	7
purple	GO:0021695	cerebellar cortex development	NRXN1/SEZ6/SEZ6L	3/34	22/4500	0.00055	0.00949	3
purple	GO:0007612	learning	NRXN1/CNTN2/CNTNAP2/KIAA0319	4/34	53/4500	0.000612	0.0103	4
purple	GO:0007611	learning or memory	NRXN1/CALB1/CNTN2/CNTNAP2/KIAA0319	5/34	103/4500	0.000935	0.0154	5
purple	GO:0023061	signal release	CSPG5/NRXN1/PTPRN/PTPRN2/SYT1/VGF	6/34	161/4500	0.00112	0.0179	6
purple	GO:0010975	regulation of neuron projection development	GFAP/CNTN2/KIAA0319/SEZ6/SLITRK1/KLK6	6/34	164/4500	0.00123	0.0193	6
purple	GO:0051588	regulation of neurotransmitter transport	CSPG5/GFAP/SYT1	3/34	29/4500	0.00126	0.0193	3
purple	GO:0007416	synapse assembly	SLITRK5/NRXN1/ADGRB1/LRTM2/SLITRK1	5/34	112/4500	0.00137	0.0205	5
purple	GO:0120035	regulation of plasma membrane bounded cell projection organization	GFAP/NRXN1/CNTN2/KIAA0319/SEZ6/SLITRK1/KLK6	7/34	234/4500	0.00151	0.0221	7
purple	GO:0050890	cognition	NRXN1/CALB1/CNTN2/CNTNAP2/KIAA0319	5/34	115/4500	0.00154	0.0221	5
purple	GO:0031344	regulation of cell projection organization	GFAP/NRXN1/CNTN2/KIAA0319/SEZ6/SLITRK1/KLK6	7/34	237/4500	0.00163	0.0229	7
purple	GO:0007626	locomotory behavior	CALB1/CNTN2/SEZ6/SEZ6L	4/34	70/4500	0.00175	0.0242	4
purple	GO:0007186	G protein-coupled receptor signaling pathway	NECAB2/NRXN1/ADGRB1/CNTN2/NXPH3/APLP1/KLK6	7/34	243/4500	0.00188	0.0255	7
purple	GO:0031102	neuron projection regeneration	GFAP/KIAA0319/OMG	3/34	34/4500	0.00201	0.0267	3
purple	GO:0008344	adult locomotory behavior	CNTN2/SEZ6/SEZ6L	3/34	35/4500	0.00219	0.0284	3
purple	GO:0050807	regulation of synapse organization	SLITRK5/NRXN1/ADGRB1/LRTM2/SLITRK1	5/34	125/4500	0.00223	0.0284	5
purple	GO:0002021	response to dietary excess	CNTN2/VGF	2/34	10/4500	0.0024	0.0301	2
purple	GO:0050803	regulation of synapse structure or activity	SLITRK5/NRXN1/ADGRB1/LRTM2/SLITRK1	5/34	128/4500	0.00247	0.0304	5
purple	GO:0034329	cell junction assembly	SLITRK5/NRXN1/ADGRB1/CNTNAP2/LRTM2/SLITRK1	6/34	189/4500	0.00255	0.0309	6
purple	GO:0031099	regeneration	GFAP/KIAA0319/OMG/KLK6	4/34	79/4500	0.00274	0.0325	4
purple	GO:0021549	cerebellum development	NRXN1/SEZ6/SEZ6L	3/34	38/4500	0.00278	0.0325	3
purple	GO:0021680	cerebellar Purkinje cell layer development	SEZ6/SEZ6L	2/34	11/4500	0.00292	0.033	2
purple	GO:2000300	regulation of synaptic vesicle exocytosis	CSPG5/SYT1	2/34	11/4500	0.00292	0.033	2
purple	GO:0044089	positive regulation of cellular component biogenesis	SLITRK5/NRXN1/ADGRB1/CNTNAP2/LRTM2/SLITRK1	6/34	196/4500	0.00306	0.0341	6
purple	GO:0021537	telencephalon development	SLITRK5/BCAN/CNTN2/CNTNAP2	4/34	82/4500	0.00313	0.0343	4
purple	GO:0009612	response to mechanical stimulus	NRXN1/CALB1/CNTNAP2/KIAA0319	4/34	83/4500	0.00327	0.0353	4
purple	GO:0022037	metencephalon development	NRXN1/SEZ6/SEZ6L	3/34	43/4500	0.00396	0.042	3
purple	GO:1905477	positive regulation of protein localization to membrane	NECAB2/NRXN1/DPP10	3/34	44/4500	0.00423	0.0442	3
purple	GO:0099560	synaptic membrane adhesion	SLITRK5/SLITRK1	2/34	14/4500	0.00476	0.0491	2
purple	GO:0035176	social behavior	NRXN1/CNTNAP2	2/34	16/4500	0.00622	0.0631	2
purple	GO:0051703	biological process involved in intraspecies interaction between organisms	NRXN1/CNTNAP2	2/34	17/4500	0.00702	0.0682	2
purple	GO:0099174	regulation of presynapse organization	NRXN1/SLITRK1	2/34	17/4500	0.00702	0.0682	2
purple	GO:1905606	regulation of presynapse assembly	NRXN1/SLITRK1	2/34	17/4500	0.00702	0.0682	2
purple	GO:0021782	glial cell development	CSPG5/GFAP/CNTN2	3/34	53/4500	0.00714	0.0684	3
purple	GO:0050806	positive regulation of synaptic transmission	GFAP/NRXN1/SYT1	3/34	54/4500	0.00752	0.071	3
purple	GO:0007215	glutamate receptor signaling pathway	NECAB2/NRXN1	2/34	19/4500	0.00874	0.0815	2
purple	GO:0098742	cell-cell adhesion via plasma-membrane adhesion molecules	SLITRK5/NRXN1/CNTN2/SLITRK1	4/34	110/4500	0.00891	0.082	4
purple	GO:0021536	diencephalon development	CNTNAP2/KIAA0319	2/34	20/4500	0.00967	0.0866	2
purple	GO:0042551	neuron maturation	CNTN2/CNTNAP2	2/34	20/4500	0.00967	0.0866	2
purple	GO:0030902	hindbrain development	NRXN1/SEZ6/SEZ6L	3/34	61/4500	0.0105	0.0906	3
purple	GO:1990138	neuron projection extension	KIAA0319/SLITRK1/SYT1	3/34	61/4500	0.0105	0.0906	3
purple	GO:0071277	cellular response to calcium ion	NRXN1/SYT1	2/34	21/4500	0.0106	0.0906	2
purple	GO:1901379	regulation of potassium ion transmembrane transport	DPP10/DPP6	2/34	21/4500	0.0106	0.0906	2
purple	GO:0035773	insulin secretion involved in cellular response to glucose stimulus	PTPRN/PTPRN2	2/34	22/4500	0.0116	0.0968	2
purple	GO:0046928	regulation of neurotransmitter secretion	CSPG5/SYT1	2/34	22/4500	0.0116	0.0968	2
purple	GO:0050770	regulation of axonogenesis	CNTN2/KIAA0319/SLITRK1	3/34	64/4500	0.012	0.0985	3
purple	GO:0099054	presynapse assembly	NRXN1/SLITRK1	2/34	23/4500	0.0127	0.103	2
purple	GO:0051966	regulation of synaptic transmission, glutamatergic	NRXN1/SYT1	2/34	25/4500	0.0149	0.118	2
purple	GO:0097009	energy homeostasis	CNTN2/VGF	2/34	25/4500	0.0149	0.118	2
purple	GO:0042982	amyloid precursor protein metabolic process	NECAB2/KLK6	2/34	26/4500	0.0161	0.125	2
purple	GO:0070050	neuron cellular homeostasis	CALB1/NELL2	2/34	26/4500	0.0161	0.125	2
purple	GO:0099504	synaptic vesicle cycle	CSPG5/NRXN1/SYT1	3/34	72/4500	0.0165	0.126	3
purple	GO:0031345	negative regulation of cell projection organization	GFAP/NRXN1/KIAA0319	3/34	73/4500	0.0171	0.13	3
purple	GO:0008038	neuron recognition	CNTN2/CNTNAP2	2/34	28/4500	0.0185	0.139	2
purple	GO:0030073	insulin secretion	PTPRN/PTPRN2/VGF	3/34	76/4500	0.019	0.141	3
purple	GO:0021953	central nervous system neuron differentiation	NRXN1/CNTN2/KIAA0319	3/34	77/4500	0.0197	0.142	3
purple	GO:0006470	protein dephosphorylation	PTPRN2/PTPRR	2/34	29/4500	0.0198	0.142	2
purple	GO:0099172	presynapse organization	NRXN1/SLITRK1	2/34	29/4500	0.0198	0.142	2
purple	GO:0032940	secretion by cell	CSPG5/NRXN1/PTPRN/PTPRN2/SYT1/VGF	6/34	291/4500	0.0201	0.143	6
purple	GO:0044087	regulation of cellular component biogenesis	SLITRK5/GFAP/NRXN1/ADGRB1/CNTNAP2/LRTM2/SLITRK1	7/34	378/4500	0.0206	0.144	7
purple	GO:0008037	cell recognition	ADGRB1/CNTN2/CNTNAP2	3/34	79/4500	0.0211	0.144	3
purple	GO:0048588	developmental cell growth	KIAA0319/SLITRK1/SYT1	3/34	79/4500	0.0211	0.144	3
purple	GO:0060079	excitatory postsynaptic potential	NRXN1/SEZ6	2/34	30/4500	0.0211	0.144	2
purple	GO:0016079	synaptic vesicle exocytosis	CSPG5/SYT1	2/34	31/4500	0.0225	0.148	2
purple	GO:0021761	limbic system development	BCAN/CNTNAP2	2/34	31/4500	0.0225	0.148	2
purple	GO:0043266	regulation of potassium ion transport	DPP10/DPP6	2/34	31/4500	0.0225	0.148	2
purple	GO:0042593	glucose homeostasis	PTPRN/PTPRN2/VGF	3/34	82/4500	0.0233	0.148	3
purple	GO:0021954	central nervous system neuron development	CNTN2/KIAA0319	2/34	32/4500	0.0239	0.148	2
purple	GO:0035249	synaptic transmission, glutamatergic	NRXN1/SYT1	2/34	32/4500	0.0239	0.148	2
purple	GO:0099565	chemical synaptic transmission, postsynaptic	NRXN1/SEZ6	2/34	32/4500	0.0239	0.148	2
purple	GO:0033500	carbohydrate homeostasis	PTPRN/PTPRN2/VGF	3/34	83/4500	0.024	0.148	3
purple	GO:0099003	vesicle-mediated transport in synapse	CSPG5/NRXN1/SYT1	3/34	83/4500	0.024	0.148	3
purple	GO:1905475	regulation of protein localization to membrane	NECAB2/NRXN1/DPP10	3/34	83/4500	0.024	0.148	3
purple	GO:0140352	export from cell	CSPG5/NRXN1/PTPRN/PTPRN2/SYT1/VGF	6/34	303/4500	0.024	0.148	6
purple	GO:0071805	potassium ion transmembrane transport	DPP10/DPP6	2/34	33/4500	0.0253	0.153	2
purple	GO:1903078	positive regulation of protein localization to plasma membrane	NRXN1/DPP10	2/34	33/4500	0.0253	0.153	2
purple	GO:0010001	glial cell differentiation	CSPG5/GFAP/CNTN2	3/34	85/4500	0.0255	0.153	3
purple	GO:0030072	peptide hormone secretion	PTPRN/PTPRN2/VGF	3/34	86/4500	0.0263	0.157	3
purple	GO:0016358	dendrite development	SLITRK5/KIAA0319/SEZ6	3/34	87/4500	0.0271	0.16	3
purple	GO:0045744	negative regulation of G protein-coupled receptor signaling pathway	NECAB2/APLP1	2/34	35/4500	0.0282	0.165	2
purple	GO:0002790	peptide secretion	PTPRN/PTPRN2/VGF	3/34	89/4500	0.0288	0.167	3
purple	GO:0051094	positive regulation of developmental process	SLITRK5/GFAP/NRXN1/ADGRB1/LRTM2/SLITRK1/SYT1/VWC2L	8/34	500/4500	0.0293	0.169	8
purple	GO:0071695	anatomical structure maturation	CNTN2/CNTNAP2/PTPRN	3/34	91/4500	0.0305	0.174	3
purple	GO:0051592	response to calcium ion	NRXN1/SYT1	2/34	37/4500	0.0313	0.174	2
purple	GO:0060078	regulation of postsynaptic membrane potential	NRXN1/SEZ6	2/34	37/4500	0.0313	0.174	2
purple	GO:1904377	positive regulation of protein localization to cell periphery	NRXN1/DPP10	2/34	37/4500	0.0313	0.174	2
purple	GO:0098657	import into cell	GFAP/NECAB2/ADGRB1/CNTN2/SLITRK1/APLP1	6/34	323/4500	0.0317	0.175	6
purple	GO:0015833	peptide transport	PTPRN/PTPRN2/VGF	3/34	95/4500	0.034	0.185	3
purple	GO:0060560	developmental growth involved in morphogenesis	KIAA0319/SLITRK1/SYT1	3/34	95/4500	0.034	0.185	3
purple	GO:0050773	regulation of dendrite development	KIAA0319/SEZ6	2/34	39/4500	0.0345	0.186	2
purple	GO:0090092	regulation of transmembrane receptor protein serine/threonine kinase signaling pathway	KIAA0319/VWC2L/WFIKKN2	3/34	96/4500	0.0349	0.187	3
purple	GO:0051130	positive regulation of cellular component organization	SLITRK5/NRXN1/ADGRB1/CNTNAP2/LRTM2/SLITRK1/SYT1	7/34	423/4500	0.0356	0.189	7
purple	GO:0050877	nervous system process	NRXN1/CALB1/CNTN2/CNTNAP2/KIAA0319/SEZ6	6/34	333/4500	0.0361	0.19	6
purple	GO:0046903	secretion	CSPG5/NRXN1/PTPRN/PTPRN2/SYT1/VGF	6/34	339/4500	0.0389	0.203	6
purple	GO:0071331	cellular response to hexose stimulus	PTPRN/PTPRN2	2/34	42/4500	0.0395	0.203	2
purple	GO:0071333	cellular response to glucose stimulus	PTPRN/PTPRN2	2/34	42/4500	0.0395	0.203	2
purple	GO:0061024	membrane organization	NRXN1/ADGRB1/CNTN2/CNTNAP2/SYT1	5/34	255/4500	0.0406	0.206	5
purple	GO:0016311	dephosphorylation	PTPRN2/PTPRR	2/34	43/4500	0.0413	0.206	2
purple	GO:0048708	astrocyte differentiation	GFAP/CNTN2	2/34	43/4500	0.0413	0.206	2
purple	GO:1903305	regulation of regulated secretory pathway	CSPG5/SYT1	2/34	43/4500	0.0413	0.206	2
purple	GO:0071326	cellular response to monosaccharide stimulus	PTPRN/PTPRN2	2/34	44/4500	0.043	0.214	2
purple	GO:0010817	regulation of hormone levels	PTPRN/PTPRN2/VGF/KLK6	4/34	178/4500	0.0435	0.215	4
purple	GO:0072657	protein localization to membrane	NECAB2/NRXN1/DPP10/DPP6	4/34	182/4500	0.0466	0.227	4
purple	GO:0008585	female gonad development	PTPRN/VGF	2/34	46/4500	0.0466	0.227	2
purple	GO:0042886	amide transport	PTPRN/PTPRN2/VGF	3/34	109/4500	0.048	0.231	3
purple	GO:0006813	potassium ion transport	DPP10/DPP6	2/34	47/4500	0.0485	0.231	2
purple	GO:0046545	development of primary female sexual characteristics	PTPRN/VGF	2/34	47/4500	0.0485	0.231	2
purple	GO:0046879	hormone secretion	PTPRN/PTPRN2/VGF	3/34	110/4500	0.0491	0.232	3
purple	GO:0009914	hormone transport	PTPRN/PTPRN2/VGF	3/34	111/4500	0.0503	0.235	3
purple	GO:0071322	cellular response to carbohydrate stimulus	PTPRN/PTPRN2	2/34	48/4500	0.0503	0.235	2
purple	GO:0007411	axon guidance	NRXN1/CNTN2/NELL2	3/34	112/4500	0.0514	0.236	3
purple	GO:0097485	neuron projection guidance	NRXN1/CNTN2/NELL2	3/34	112/4500	0.0514	0.236	3
purple	GO:0010977	negative regulation of neuron projection development	GFAP/KIAA0319	2/34	49/4500	0.0522	0.239	2
purple	GO:0001678	intracellular glucose homeostasis	PTPRN/PTPRN2	2/34	50/4500	0.0542	0.241	2
purple	GO:0007272	ensheathment of neurons	CNTN2/KLK6	2/34	50/4500	0.0542	0.241	2
purple	GO:0008366	axon ensheathment	CNTN2/KLK6	2/34	50/4500	0.0542	0.241	2
purple	GO:0042552	myelination	CNTN2/KLK6	2/34	50/4500	0.0542	0.241	2
purple	GO:0046660	female sex differentiation	PTPRN/VGF	2/34	52/4500	0.0581	0.255	2
purple	GO:1903076	regulation of protein localization to plasma membrane	NRXN1/DPP10	2/34	52/4500	0.0581	0.255	2
purple	GO:0070372	regulation of ERK1 and ERK2 cascade	NECAB2/NRXN1/PTPRR	3/34	119/4500	0.0596	0.26	3
purple	GO:0021543	pallium development	BCAN/CNTNAP2	2/34	53/4500	0.0601	0.261	2
purple	GO:0042063	gliogenesis	CSPG5/GFAP/CNTN2	3/34	120/4500	0.0608	0.262	3
purple	GO:0072659	protein localization to plasma membrane	NRXN1/DPP10/DPP6	3/34	122/4500	0.0633	0.271	3
purple	GO:0006897	endocytosis	NECAB2/ADGRB1/CNTN2/SLITRK1/APLP1	5/34	289/4500	0.0635	0.271	5
purple	GO:0090101	negative regulation of transmembrane receptor protein serine/threonine kinase signaling pathway	VWC2L/WFIKKN2	2/34	55/4500	0.0642	0.272	2
purple	GO:0071248	cellular response to metal ion	NRXN1/SYT1	2/34	56/4500	0.0662	0.276	2
purple	GO:0090287	regulation of cellular response to growth factor stimulus	NRXN1/VWC2L/WFIKKN2	3/34	125/4500	0.0671	0.276	3
purple	GO:0009749	response to glucose	PTPRN/PTPRN2	2/34	59/4500	0.0726	0.276	2
purple	GO:0001964	startle response	CNTNAP2	1/34	10/4500	0.0731	0.276	1
purple	GO:0002029	desensitization of G protein-coupled receptor signaling pathway	NECAB2	1/34	10/4500	0.0731	0.276	1
purple	GO:0003338	metanephros morphogenesis	CALB1	1/34	10/4500	0.0731	0.276	1
purple	GO:0007628	adult walking behavior	CNTN2	1/34	10/4500	0.0731	0.276	1
purple	GO:0010954	positive regulation of protein processing	CNTN2	1/34	10/4500	0.0731	0.276	1
purple	GO:0014046	dopamine secretion	SYT1	1/34	10/4500	0.0731	0.276	1
purple	GO:0022401	negative adaptation of signaling pathway	NECAB2	1/34	10/4500	0.0731	0.276	1
purple	GO:0023058	adaptation of signaling pathway	NECAB2	1/34	10/4500	0.0731	0.276	1
purple	GO:0042755	eating behavior	CNTN2	1/34	10/4500	0.0731	0.276	1
purple	GO:0044342	type B pancreatic cell proliferation	PTPRN	1/34	10/4500	0.0731	0.276	1
purple	GO:0048261	negative regulation of receptor-mediated endocytosis	NECAB2	1/34	10/4500	0.0731	0.276	1
purple	GO:0051954	positive regulation of amine transport	SYT1	1/34	10/4500	0.0731	0.276	1
purple	GO:0072207	metanephric epithelium development	CALB1	1/34	10/4500	0.0731	0.276	1
purple	GO:0072243	metanephric nephron epithelium development	CALB1	1/34	10/4500	0.0731	0.276	1
purple	GO:0090659	walking behavior	CNTN2	1/34	10/4500	0.0731	0.276	1
purple	GO:1901741	positive regulation of myoblast fusion	ADGRB1	1/34	10/4500	0.0731	0.276	1
purple	GO:1903319	positive regulation of protein maturation	CNTN2	1/34	10/4500	0.0731	0.276	1
purple	GO:0031623	receptor internalization	NECAB2/CNTN2	2/34	60/4500	0.0747	0.276	2
purple	GO:0070371	ERK1 and ERK2 cascade	NECAB2/NRXN1/PTPRR	3/34	131/4500	0.075	0.276	3
purple	GO:0051046	regulation of secretion	CSPG5/PTPRN/PTPRN2/SYT1	4/34	217/4500	0.0788	0.276	4
purple	GO:0009306	protein secretion	PTPRN/PTPRN2/VGF	3/34	134/4500	0.0791	0.276	3
purple	GO:0035592	establishment of protein localization to extracellular region	PTPRN/PTPRN2/VGF	3/34	134/4500	0.0791	0.276	3
purple	GO:0009746	response to hexose	PTPRN/PTPRN2	2/34	62/4500	0.0791	0.276	2
purple	GO:0045664	regulation of neuron differentiation	CNTN2/VWC2L	2/34	62/4500	0.0791	0.276	2
purple	GO:0001504	neurotransmitter uptake	GFAP	1/34	11/4500	0.0801	0.276	1
purple	GO:0007413	axonal fasciculation	CNTN2	1/34	11/4500	0.0801	0.276	1
purple	GO:0009409	response to cold	VGF	1/34	11/4500	0.0801	0.276	1
purple	GO:0016540	protein autoprocessing	KLK6	1/34	11/4500	0.0801	0.276	1
purple	GO:0051968	positive regulation of synaptic transmission, glutamatergic	NRXN1	1/34	11/4500	0.0801	0.276	1
purple	GO:0070593	dendrite self-avoidance	CNTN2	1/34	11/4500	0.0801	0.276	1
purple	GO:0097484	dendrite extension	SYT1	1/34	11/4500	0.0801	0.276	1
purple	GO:0098814	spontaneous synaptic transmission	SYT1	1/34	11/4500	0.0801	0.276	1
purple	GO:0106030	neuron projection fasciculation	CNTN2	1/34	11/4500	0.0801	0.276	1
purple	GO:1903426	regulation of reactive oxygen species biosynthetic process	ADGRB1	1/34	11/4500	0.0801	0.276	1
purple	GO:0007178	cell surface receptor protein serine/threonine kinase signaling pathway	KIAA0319/VWC2L/WFIKKN2	3/34	135/4500	0.0805	0.276	3
purple	GO:0071692	protein localization to extracellular region	PTPRN/PTPRN2/VGF	3/34	137/4500	0.0833	0.281	3
purple	GO:0017157	regulation of exocytosis	CSPG5/SYT1	2/34	64/4500	0.0835	0.281	2
purple	GO:0007616	long-term memory	CALB1	1/34	12/4500	0.0871	0.281	1
purple	GO:0015872	dopamine transport	SYT1	1/34	12/4500	0.0871	0.281	1
purple	GO:0017158	regulation of calcium ion-dependent exocytosis	SYT1	1/34	12/4500	0.0871	0.281	1
purple	GO:0021697	cerebellar cortex formation	NRXN1	1/34	12/4500	0.0871	0.281	1
purple	GO:0021884	forebrain neuron development	CNTN2	1/34	12/4500	0.0871	0.281	1
purple	GO:0050433	regulation of catecholamine secretion	SYT1	1/34	12/4500	0.0871	0.281	1
purple	GO:0051180	vitamin transport	RTBDN	1/34	12/4500	0.0871	0.281	1
purple	GO:0060143	positive regulation of syncytium formation by plasma membrane fusion	ADGRB1	1/34	12/4500	0.0871	0.281	1
purple	GO:1901739	regulation of myoblast fusion	ADGRB1	1/34	12/4500	0.0871	0.281	1
purple	GO:1990806	ligand-gated ion channel signaling pathway	NRXN1	1/34	12/4500	0.0871	0.281	1
purple	GO:0048589	developmental growth	KIAA0319/SLITRK1/SYT1/KLK6	4/34	225/4500	0.0874	0.281	4
purple	GO:0001764	neuron migration	CNTN2/KIAA0319	2/34	66/4500	0.0881	0.281	2
purple	GO:0050905	neuromuscular process	NRXN1/CNTNAP2	2/34	66/4500	0.0881	0.281	2
purple	GO:0034284	response to monosaccharide	PTPRN/PTPRN2	2/34	67/4500	0.0904	0.287	2
purple	GO:0051489	regulation of filopodium assembly	NRXN1	1/34	13/4500	0.094	0.288	1
purple	GO:0051590	positive regulation of neurotransmitter transport	SYT1	1/34	13/4500	0.094	0.288	1
purple	GO:0090128	regulation of synapse maturation	NRXN1	1/34	13/4500	0.094	0.288	1
purple	GO:0097107	postsynaptic density assembly	NRXN1	1/34	13/4500	0.094	0.288	1
purple	GO:1900026	positive regulation of substrate adhesion-dependent cell spreading	CSPG5	1/34	13/4500	0.094	0.288	1
purple	GO:1903825	organic acid transmembrane transport	GFAP	1/34	13/4500	0.094	0.288	1
purple	GO:1905039	carboxylic acid transmembrane transport	GFAP	1/34	13/4500	0.094	0.288	1
purple	GO:2000463	positive regulation of excitatory postsynaptic potential	NRXN1	1/34	13/4500	0.094	0.288	1
purple	GO:0048469	cell maturation	CNTN2/CNTNAP2	2/34	69/4500	0.095	0.288	2
purple	GO:0050767	regulation of neurogenesis	GFAP/KIAA0319/SLITRK1	3/34	147/4500	0.098	0.288	3
purple	GO:1904375	regulation of protein localization to cell periphery	NRXN1/DPP10	2/34	71/4500	0.0997	0.288	2
purple	GO:0031338	regulation of vesicle fusion	SYT1	1/34	14/4500	0.101	0.288	1
purple	GO:0031629	synaptic vesicle fusion to presynaptic active zone membrane	SYT1	1/34	14/4500	0.101	0.288	1
purple	GO:0038128	ERBB2 signaling pathway	PTPRR	1/34	14/4500	0.101	0.288	1
purple	GO:0040036	regulation of fibroblast growth factor receptor signaling pathway	NRXN1	1/34	14/4500	0.101	0.288	1
purple	GO:0048499	synaptic vesicle membrane organization	SYT1	1/34	14/4500	0.101	0.288	1
purple	GO:0050432	catecholamine secretion	SYT1	1/34	14/4500	0.101	0.288	1
purple	GO:0051480	regulation of cytosolic calcium ion concentration	CALB1	1/34	14/4500	0.101	0.288	1
purple	GO:0060142	regulation of syncytium formation by plasma membrane fusion	ADGRB1	1/34	14/4500	0.101	0.288	1
purple	GO:0071868	cellular response to monoamine stimulus	APLP1	1/34	14/4500	0.101	0.288	1
purple	GO:0071870	cellular response to catecholamine stimulus	APLP1	1/34	14/4500	0.101	0.288	1
purple	GO:0090102	cochlea development	CALB1	1/34	14/4500	0.101	0.288	1
purple	GO:0099500	vesicle fusion to plasma membrane	SYT1	1/34	14/4500	0.101	0.288	1
purple	GO:1990778	protein localization to cell periphery	NRXN1/DPP10/DPP6	3/34	149/4500	0.101	0.288	3
purple	GO:0051668	localization within membrane	NECAB2/NRXN1/DPP10/DPP6	4/34	237/4500	0.101	0.288	4
purple	GO:0022603	regulation of anatomical structure morphogenesis	ADGRB1/CNTN2/KIAA0319/SLITRK1/SYT1	5/34	335/4500	0.104	0.296	5
purple	GO:0001941	postsynaptic membrane organization	NRXN1	1/34	15/4500	0.108	0.298	1
purple	GO:0010559	regulation of glycoprotein biosynthetic process	NECAB2	1/34	15/4500	0.108	0.298	1
purple	GO:0022029	telencephalon cell migration	CNTN2	1/34	15/4500	0.108	0.298	1
purple	GO:0051932	synaptic transmission, GABAergic	NRXN1	1/34	15/4500	0.108	0.298	1
purple	GO:0071867	response to monoamine	APLP1	1/34	15/4500	0.108	0.298	1
purple	GO:0071869	response to catecholamine	APLP1	1/34	15/4500	0.108	0.298	1
purple	GO:0019725	cellular homeostasis	CALB1/PTPRN/PTPRN2/NELL2	4/34	243/4500	0.108	0.299	4
purple	GO:0009743	response to carbohydrate	PTPRN/PTPRN2	2/34	76/4500	0.112	0.305	2
purple	GO:0014003	oligodendrocyte development	CNTN2	1/34	16/4500	0.114	0.305	1
purple	GO:0016339	calcium-dependent cell-cell adhesion via plasma membrane cell adhesion molecules	NRXN1	1/34	16/4500	0.114	0.305	1
purple	GO:0021696	cerebellar cortex morphogenesis	NRXN1	1/34	16/4500	0.114	0.305	1
purple	GO:0045109	intermediate filament organization	GFAP	1/34	16/4500	0.114	0.305	1
purple	GO:0048679	regulation of axon regeneration	KIAA0319	1/34	16/4500	0.114	0.305	1
purple	GO:0051937	catecholamine transport	SYT1	1/34	16/4500	0.114	0.305	1
purple	GO:0060251	regulation of glial cell proliferation	GFAP	1/34	16/4500	0.114	0.305	1
purple	GO:1903409	reactive oxygen species biosynthetic process	ADGRB1	1/34	16/4500	0.114	0.305	1
purple	GO:0015711	organic anion transport	GFAP/RTBDN	2/34	79/4500	0.119	0.316	2
purple	GO:0021885	forebrain cell migration	CNTN2	1/34	17/4500	0.121	0.317	1
purple	GO:0030517	negative regulation of axon extension	KIAA0319	1/34	17/4500	0.121	0.317	1
purple	GO:0070570	regulation of neuron projection regeneration	KIAA0319	1/34	17/4500	0.121	0.317	1
purple	GO:1903018	regulation of glycoprotein metabolic process	NECAB2	1/34	17/4500	0.121	0.317	1
purple	GO:0045055	regulated exocytosis	CSPG5/SYT1	2/34	80/4500	0.122	0.317	2
purple	GO:1903829	positive regulation of protein localization	NECAB2/NRXN1/DPP10	3/34	163/4500	0.124	0.32	3
purple	GO:0008406	gonad development	PTPRN/VGF	2/34	81/4500	0.124	0.321	2
purple	GO:0045137	development of primary sexual characteristics	PTPRN/VGF	2/34	82/4500	0.127	0.322	2
purple	GO:0017156	calcium-ion regulated exocytosis	SYT1	1/34	18/4500	0.128	0.322	1
purple	GO:0048168	regulation of neuronal synaptic plasticity	CNTN2	1/34	18/4500	0.128	0.322	1
purple	GO:0048710	regulation of astrocyte differentiation	CNTN2	1/34	18/4500	0.128	0.322	1
purple	GO:0060021	roof of mouth development	WFIKKN2	1/34	18/4500	0.128	0.322	1
purple	GO:0060391	positive regulation of SMAD protein signal transduction	KIAA0319	1/34	18/4500	0.128	0.322	1
purple	GO:0098698	postsynaptic specialization assembly	NRXN1	1/34	18/4500	0.128	0.322	1
purple	GO:0022604	regulation of cell morphogenesis	CNTN2/SYT1	2/34	83/4500	0.129	0.324	2
purple	GO:0051129	negative regulation of cellular component organization	GFAP/NECAB2/NRXN1/KIAA0319	4/34	261/4500	0.132	0.326	4
purple	GO:0006865	amino acid transport	GFAP	1/34	19/4500	0.134	0.326	1
purple	GO:0006910	phagocytosis, recognition	ADGRB1	1/34	19/4500	0.134	0.326	1
purple	GO:0021575	hindbrain morphogenesis	NRXN1	1/34	19/4500	0.134	0.326	1
purple	GO:0021587	cerebellum morphogenesis	NRXN1	1/34	19/4500	0.134	0.326	1
purple	GO:0070613	regulation of protein processing	CNTN2	1/34	19/4500	0.134	0.326	1
purple	GO:0098815	modulation of excitatory postsynaptic potential	NRXN1	1/34	19/4500	0.134	0.326	1
purple	GO:1903307	positive regulation of regulated secretory pathway	SYT1	1/34	19/4500	0.134	0.326	1
purple	GO:1903317	regulation of protein maturation	CNTN2	1/34	19/4500	0.134	0.326	1
purple	GO:1904861	excitatory synapse assembly	NRXN1	1/34	19/4500	0.134	0.326	1
purple	GO:0070374	positive regulation of ERK1 and ERK2 cascade	NECAB2/NRXN1	2/34	86/4500	0.137	0.329	2
purple	GO:1904062	regulation of monoatomic cation transmembrane transport	DPP10/DPP6	2/34	86/4500	0.137	0.329	2
purple	GO:0001501	skeletal system development	BCAN/NCAN/WFIKKN2	3/34	172/4500	0.139	0.329	3
purple	GO:0006584	catecholamine metabolic process	SLITRK1	1/34	20/4500	0.141	0.329	1
purple	GO:0007218	neuropeptide signaling pathway	NXPH3	1/34	20/4500	0.141	0.329	1
purple	GO:0009593	detection of chemical stimulus	SYT1	1/34	20/4500	0.141	0.329	1
purple	GO:0009712	catechol-containing compound metabolic process	SLITRK1	1/34	20/4500	0.141	0.329	1
purple	GO:0014002	astrocyte development	GFAP	1/34	20/4500	0.141	0.329	1
purple	GO:0015844	monoamine transport	SYT1	1/34	20/4500	0.141	0.329	1
purple	GO:0050885	neuromuscular process controlling balance	NRXN1	1/34	20/4500	0.141	0.329	1
purple	GO:0120033	negative regulation of plasma membrane bounded cell projection assembly	NRXN1	1/34	20/4500	0.141	0.329	1
purple	GO:0016485	protein processing	CNTN2/KLK6	2/34	88/4500	0.142	0.33	2
purple	GO:0034765	regulation of monoatomic ion transmembrane transport	DPP10/DPP6	2/34	89/4500	0.145	0.333	2
purple	GO:0016049	cell growth	KIAA0319/SLITRK1/SYT1	3/34	176/4500	0.146	0.333	3
purple	GO:0006835	dicarboxylic acid transport	GFAP	1/34	21/4500	0.148	0.333	1
purple	GO:0006911	phagocytosis, engulfment	ADGRB1	1/34	21/4500	0.148	0.333	1
purple	GO:0021766	hippocampus development	BCAN	1/34	21/4500	0.148	0.333	1
purple	GO:0031397	negative regulation of protein ubiquitination	ADGRB1	1/34	21/4500	0.148	0.333	1
purple	GO:0045806	negative regulation of endocytosis	NECAB2	1/34	21/4500	0.148	0.333	1
purple	GO:0071709	membrane assembly	NRXN1	1/34	21/4500	0.148	0.333	1
purple	GO:1900024	regulation of substrate adhesion-dependent cell spreading	CSPG5	1/34	21/4500	0.148	0.333	1
purple	GO:0015837	amine transport	SYT1	1/34	22/4500	0.154	0.34	1
purple	GO:0021872	forebrain generation of neurons	CNTN2	1/34	22/4500	0.154	0.34	1
purple	GO:0021879	forebrain neuron differentiation	CNTN2	1/34	22/4500	0.154	0.34	1
purple	GO:0030574	collagen catabolic process	KLK6	1/34	22/4500	0.154	0.34	1
purple	GO:0044091	membrane biogenesis	NRXN1	1/34	22/4500	0.154	0.34	1
purple	GO:0048278	vesicle docking	SYT1	1/34	22/4500	0.154	0.34	1
purple	GO:0051952	regulation of amine transport	SYT1	1/34	22/4500	0.154	0.34	1
purple	GO:0050769	positive regulation of neurogenesis	GFAP/SLITRK1	2/34	94/4500	0.158	0.344	2
purple	GO:0060341	regulation of cellular localization	NECAB2/NRXN1/DPP10	3/34	183/4500	0.159	0.344	3
purple	GO:0007520	myoblast fusion	ADGRB1	1/34	23/4500	0.16	0.344	1
purple	GO:0030512	negative regulation of transforming growth factor beta receptor signaling pathway	WFIKKN2	1/34	23/4500	0.16	0.344	1
purple	GO:0033363	secretory granule organization	PTPRN	1/34	23/4500	0.16	0.344	1
purple	GO:0046847	filopodium assembly	NRXN1	1/34	23/4500	0.16	0.344	1
purple	GO:0060042	retina morphogenesis in camera-type eye	CALB1	1/34	23/4500	0.16	0.344	1
purple	GO:0097106	postsynaptic density organization	NRXN1	1/34	23/4500	0.16	0.344	1
purple	GO:0097479	synaptic vesicle localization	NRXN1	1/34	23/4500	0.16	0.344	1
purple	GO:0007548	sex differentiation	PTPRN/VGF	2/34	96/4500	0.163	0.348	2
purple	GO:0009628	response to abiotic stimulus	NRXN1/CALB1/CNTNAP2/KIAA0319/VGF	5/34	387/4500	0.163	0.348	5
purple	GO:0019226	transmission of nerve impulse	CNTNAP2	1/34	24/4500	0.167	0.352	1
purple	GO:0043277	apoptotic cell clearance	ADGRB1	1/34	24/4500	0.167	0.352	1
purple	GO:1903321	negative regulation of protein modification by small protein conjugation or removal	ADGRB1	1/34	24/4500	0.167	0.352	1
purple	GO:0099024	plasma membrane invagination	ADGRB1	1/34	25/4500	0.173	0.364	1
purple	GO:0001541	ovarian follicle development	VGF	1/34	26/4500	0.179	0.372	1
purple	GO:0042246	tissue regeneration	KLK6	1/34	26/4500	0.179	0.372	1
purple	GO:0045665	negative regulation of neuron differentiation	CNTN2	1/34	26/4500	0.179	0.372	1
purple	GO:0050771	negative regulation of axonogenesis	KIAA0319	1/34	26/4500	0.179	0.372	1
purple	GO:0060390	regulation of SMAD protein signal transduction	KIAA0319	1/34	26/4500	0.179	0.372	1
purple	GO:0000768	syncytium formation by plasma membrane fusion	ADGRB1	1/34	27/4500	0.186	0.372	1
purple	GO:0001656	metanephros development	CALB1	1/34	27/4500	0.186	0.372	1
purple	GO:0006949	syncytium formation	ADGRB1	1/34	27/4500	0.186	0.372	1
purple	GO:0007631	feeding behavior	CNTN2	1/34	27/4500	0.186	0.372	1
purple	GO:0014009	glial cell proliferation	GFAP	1/34	27/4500	0.186	0.372	1
purple	GO:0022602	ovulation cycle process	PTPRN	1/34	27/4500	0.186	0.372	1
purple	GO:0030514	negative regulation of BMP signaling pathway	VWC2L	1/34	27/4500	0.186	0.372	1
purple	GO:0043113	receptor clustering	NRXN1	1/34	27/4500	0.186	0.372	1
purple	GO:0070373	negative regulation of ERK1 and ERK2 cascade	PTPRR	1/34	27/4500	0.186	0.372	1
purple	GO:0140253	cell-cell fusion	ADGRB1	1/34	27/4500	0.186	0.372	1
purple	GO:1901874	negative regulation of post-translational protein modification	ADGRB1	1/34	27/4500	0.186	0.372	1
purple	GO:0060627	regulation of vesicle-mediated transport	CSPG5/NECAB2/SYT1	3/34	198/4500	0.187	0.373	3
purple	GO:0003407	neural retina development	CALB1	1/34	28/4500	0.192	0.375	1
purple	GO:0010324	membrane invagination	ADGRB1	1/34	28/4500	0.192	0.375	1
purple	GO:0010596	negative regulation of endothelial cell migration	ADGRB1	1/34	28/4500	0.192	0.375	1
purple	GO:0014015	positive regulation of gliogenesis	GFAP	1/34	28/4500	0.192	0.375	1
purple	GO:0045103	intermediate filament-based process	GFAP	1/34	28/4500	0.192	0.375	1
purple	GO:0045104	intermediate filament cytoskeleton organization	GFAP	1/34	28/4500	0.192	0.375	1
purple	GO:0045666	positive regulation of neuron differentiation	VWC2L	1/34	28/4500	0.192	0.375	1
purple	GO:0045685	regulation of glial cell differentiation	CNTN2	1/34	28/4500	0.192	0.375	1
purple	GO:0007167	enzyme-linked receptor protein signaling pathway	NRXN1/KIAA0319/PTPRR/VWC2L/WFIKKN2	5/34	411/4500	0.194	0.379	5
purple	GO:0048608	reproductive structure development	PTPRN/VGF	2/34	108/4500	0.196	0.381	2
purple	GO:0006576	biogenic amine metabolic process	SLITRK1	1/34	29/4500	0.198	0.381	1
purple	GO:0007157	heterophilic cell-cell adhesion via plasma membrane cell adhesion molecules	NRXN1	1/34	29/4500	0.198	0.381	1
purple	GO:0060291	long-term synaptic potentiation	GFAP	1/34	29/4500	0.198	0.381	1
purple	GO:0099084	postsynaptic specialization organization	NRXN1	1/34	29/4500	0.198	0.381	1
purple	GO:0048638	regulation of developmental growth	KIAA0319/SYT1	2/34	109/4500	0.199	0.381	2
purple	GO:0061458	reproductive system development	PTPRN/VGF	2/34	110/4500	0.201	0.385	2
purple	GO:0031103	axon regeneration	KIAA0319	1/34	30/4500	0.204	0.386	1
purple	GO:0060993	kidney morphogenesis	CALB1	1/34	30/4500	0.204	0.386	1
purple	GO:0140056	organelle localization by membrane tethering	SYT1	1/34	30/4500	0.204	0.386	1
purple	GO:0055082	intracellular chemical homeostasis	CALB1/PTPRN/PTPRN2	3/34	207/4500	0.204	0.386	3
purple	GO:0040007	growth	KIAA0319/SLITRK1/SYT1/KLK6	4/34	312/4500	0.207	0.39	4
purple	GO:0048878	chemical homeostasis	CALB1/PTPRN/PTPRN2/VGF	4/34	313/4500	0.208	0.392	4
purple	GO:0042391	regulation of membrane potential	NRXN1/SEZ6	2/34	113/4500	0.21	0.393	2
purple	GO:2000379	positive regulation of reactive oxygen species metabolic process	ADGRB1	1/34	31/4500	0.21	0.393	1
purple	GO:0002090	regulation of receptor internalization	NECAB2	1/34	32/4500	0.216	0.398	1
purple	GO:0007422	peripheral nervous system development	ADGRB1	1/34	32/4500	0.216	0.398	1
purple	GO:0048709	oligodendrocyte differentiation	CNTN2	1/34	32/4500	0.216	0.398	1
purple	GO:0050772	positive regulation of axonogenesis	SLITRK1	1/34	32/4500	0.216	0.398	1
purple	GO:0072080	nephron tubule development	CALB1	1/34	32/4500	0.216	0.398	1
purple	GO:0140029	exocytic process	SYT1	1/34	32/4500	0.216	0.398	1
purple	GO:0016050	vesicle organization	PTPRN/SYT1	2/34	117/4500	0.221	0.401	2
purple	GO:0009308	amine metabolic process	SLITRK1	1/34	33/4500	0.222	0.401	1
purple	GO:0010632	regulation of epithelial cell migration	PTPRR	1/34	33/4500	0.222	0.401	1
purple	GO:0030516	regulation of axon extension	KIAA0319	1/34	33/4500	0.222	0.401	1
purple	GO:0033555	multicellular organismal response to stress	KIAA0319	1/34	33/4500	0.222	0.401	1
purple	GO:0060395	SMAD protein signal transduction	KIAA0319	1/34	33/4500	0.222	0.401	1
purple	GO:0061326	renal tubule development	CALB1	1/34	33/4500	0.222	0.401	1
purple	GO:0010959	regulation of metal ion transport	DPP10/DPP6	2/34	118/4500	0.224	0.403	2
purple	GO:0010038	response to metal ion	NRXN1/SYT1	2/34	119/4500	0.226	0.403	2
purple	GO:0008543	fibroblast growth factor receptor signaling pathway	NRXN1	1/34	34/4500	0.228	0.403	1
purple	GO:0022406	membrane docking	SYT1	1/34	34/4500	0.228	0.403	1
purple	GO:0042698	ovulation cycle	PTPRN	1/34	34/4500	0.228	0.403	1
purple	GO:0051591	response to cAMP	VGF	1/34	34/4500	0.228	0.403	1
purple	GO:0097120	receptor localization to synapse	NRXN1	1/34	34/4500	0.228	0.403	1
purple	GO:0099068	postsynapse assembly	NRXN1	1/34	34/4500	0.228	0.403	1
purple	GO:0018958	phenol-containing compound metabolic process	SLITRK1	1/34	35/4500	0.234	0.412	1
purple	GO:0045921	positive regulation of exocytosis	SYT1	1/34	35/4500	0.234	0.412	1
purple	GO:0006898	receptor-mediated endocytosis	NECAB2/CNTN2	2/34	123/4500	0.238	0.416	2
purple	GO:0034762	regulation of transmembrane transport	DPP10/DPP6	2/34	123/4500	0.238	0.416	2
purple	GO:0017015	regulation of transforming growth factor beta receptor signaling pathway	WFIKKN2	1/34	36/4500	0.24	0.418	1
purple	GO:1903844	regulation of cellular response to transforming growth factor beta stimulus	WFIKKN2	1/34	36/4500	0.24	0.418	1
purple	GO:0141091	transforming growth factor beta receptor superfamily signaling pathway	VWC2L/WFIKKN2	2/34	125/4500	0.243	0.423	2
purple	GO:0006887	exocytosis	CSPG5/SYT1	2/34	126/4500	0.246	0.426	2
purple	GO:0042176	regulation of protein catabolic process	GFAP/ADGRB1	2/34	126/4500	0.246	0.426	2
purple	GO:0001657	ureteric bud development	CALB1	1/34	38/4500	0.251	0.431	1
purple	GO:0034446	substrate adhesion-dependent cell spreading	CSPG5	1/34	38/4500	0.251	0.431	1
purple	GO:0098739	import across plasma membrane	GFAP	1/34	38/4500	0.251	0.431	1
purple	GO:0007200	phospholipase C-activating G protein-coupled receptor signaling pathway	NRXN1	1/34	39/4500	0.257	0.437	1
purple	GO:0014013	regulation of gliogenesis	GFAP	1/34	39/4500	0.257	0.437	1
purple	GO:0072163	mesonephric epithelium development	CALB1	1/34	39/4500	0.257	0.437	1
purple	GO:0072164	mesonephric tubule development	CALB1	1/34	39/4500	0.257	0.437	1
purple	GO:0030198	extracellular matrix organization	GFAP/APLP1	2/34	131/4500	0.26	0.437	2
purple	GO:0043062	extracellular structure organization	GFAP/APLP1	2/34	131/4500	0.26	0.437	2
purple	GO:0045229	external encapsulating structure organization	GFAP/APLP1	2/34	131/4500	0.26	0.437	2
purple	GO:0007613	memory	CALB1	1/34	40/4500	0.263	0.437	1
purple	GO:0021987	cerebral cortex development	CNTNAP2	1/34	40/4500	0.263	0.437	1
purple	GO:0035418	protein localization to synapse	NRXN1	1/34	40/4500	0.263	0.437	1
purple	GO:0048640	negative regulation of developmental growth	KIAA0319	1/34	40/4500	0.263	0.437	1
purple	GO:0090100	positive regulation of transmembrane receptor protein serine/threonine kinase signaling pathway	KIAA0319	1/34	40/4500	0.263	0.437	1
purple	GO:0030336	negative regulation of cell migration	ADGRB1/PTPRR	2/34	132/4500	0.263	0.437	2
purple	GO:0032535	regulation of cellular component size	CNTN2/KIAA0319	2/34	132/4500	0.263	0.437	2
purple	GO:0042742	defense response to bacterium	ADGRB1/VGF	2/34	133/4500	0.266	0.44	2
purple	GO:0001823	mesonephros development	CALB1	1/34	41/4500	0.268	0.44	1
purple	GO:0010631	epithelial cell migration	PTPRR	1/34	41/4500	0.268	0.44	1
purple	GO:0061387	regulation of extent of cell growth	KIAA0319	1/34	41/4500	0.268	0.44	1
purple	GO:0090132	epithelium migration	PTPRR	1/34	41/4500	0.268	0.44	1
purple	GO:0050829	defense response to Gram-negative bacterium	ADGRB1	1/34	42/4500	0.274	0.447	1
purple	GO:0072009	nephron epithelium development	CALB1	1/34	42/4500	0.274	0.447	1
purple	GO:2000146	negative regulation of cell motility	ADGRB1/PTPRR	2/34	137/4500	0.277	0.45	2
purple	GO:0007043	cell-cell junction assembly	CNTNAP2	1/34	43/4500	0.279	0.45	1
purple	GO:0048593	camera-type eye morphogenesis	CALB1	1/34	43/4500	0.279	0.45	1
purple	GO:0048675	axon extension	KIAA0319	1/34	43/4500	0.279	0.45	1
purple	GO:0090130	tissue migration	PTPRR	1/34	43/4500	0.279	0.45	1
purple	GO:0043269	regulation of monoatomic ion transport	DPP10/DPP6	2/34	138/4500	0.28	0.451	2
purple	GO:0006906	vesicle fusion	SYT1	1/34	44/4500	0.285	0.454	1
purple	GO:0035264	multicellular organism growth	SLITRK1	1/34	44/4500	0.285	0.454	1
purple	GO:0046683	response to organophosphorus	VGF	1/34	44/4500	0.285	0.454	1
purple	GO:0048678	response to axon injury	KIAA0319	1/34	44/4500	0.285	0.454	1
purple	GO:0031644	regulation of nervous system process	NRXN1	1/34	45/4500	0.29	0.461	1
purple	GO:0090174	organelle membrane fusion	SYT1	1/34	45/4500	0.29	0.461	1
purple	GO:0014074	response to purine-containing compound	VGF	1/34	46/4500	0.296	0.465	1
purple	GO:0014902	myotube differentiation	ADGRB1	1/34	46/4500	0.296	0.465	1
purple	GO:0032963	collagen metabolic process	KLK6	1/34	46/4500	0.296	0.465	1
purple	GO:0042177	negative regulation of protein catabolic process	ADGRB1	1/34	46/4500	0.296	0.465	1
purple	GO:0007189	adenylate cyclase-activating G protein-coupled receptor signaling pathway	APLP1	1/34	47/4500	0.301	0.47	1
purple	GO:0030510	regulation of BMP signaling pathway	VWC2L	1/34	47/4500	0.301	0.47	1
purple	GO:0044344	cellular response to fibroblast growth factor stimulus	NRXN1	1/34	47/4500	0.301	0.47	1
purple	GO:0040013	negative regulation of locomotion	ADGRB1/PTPRR	2/34	147/4500	0.306	0.474	2
purple	GO:0030307	positive regulation of cell growth	SYT1	1/34	48/4500	0.306	0.474	1
purple	GO:0031396	regulation of protein ubiquitination	ADGRB1	1/34	48/4500	0.306	0.474	1
purple	GO:0090288	negative regulation of cellular response to growth factor stimulus	VWC2L	1/34	48/4500	0.306	0.474	1
purple	GO:0001558	regulation of cell growth	KIAA0319/SYT1	2/34	149/4500	0.311	0.48	2
purple	GO:0048259	regulation of receptor-mediated endocytosis	NECAB2	1/34	49/4500	0.312	0.48	1
purple	GO:0051246	regulation of protein metabolic process	GFAP/NECAB2/ADGRB1/CNTN2/APLP1	5/34	494/4500	0.315	0.484	5
purple	GO:0042692	muscle cell differentiation	ADGRB1/WFIKKN2	2/34	151/4500	0.317	0.484	2
purple	GO:0007605	sensory perception of sound	KIAA0319	1/34	50/4500	0.317	0.484	1
purple	GO:0071774	response to fibroblast growth factor	NRXN1	1/34	50/4500	0.317	0.484	1
purple	GO:0009968	negative regulation of signal transduction	NECAB2/PTPRR/VWC2L/APLP1/WFIKKN2	5/34	498/4500	0.322	0.49	5
purple	GO:0048813	dendrite morphogenesis	SLITRK5	1/34	51/4500	0.322	0.49	1
purple	GO:0016525	negative regulation of angiogenesis	ADGRB1	1/34	52/4500	0.327	0.495	1
purple	GO:2000181	negative regulation of blood vessel morphogenesis	ADGRB1	1/34	52/4500	0.327	0.495	1
purple	GO:1901343	negative regulation of vasculature development	ADGRB1	1/34	53/4500	0.333	0.501	1
purple	GO:1903035	negative regulation of response to wounding	KIAA0319	1/34	53/4500	0.333	0.501	1
purple	GO:1902414	protein localization to cell junction	NRXN1	1/34	54/4500	0.338	0.508	1
purple	GO:0048284	organelle fusion	SYT1	1/34	55/4500	0.343	0.511	1
purple	GO:0048639	positive regulation of developmental growth	SYT1	1/34	55/4500	0.343	0.511	1
purple	GO:2000377	regulation of reactive oxygen species metabolic process	ADGRB1	1/34	55/4500	0.343	0.511	1
purple	GO:0055085	transmembrane transport	GFAP/DPP10/DPP6	3/34	274/4500	0.343	0.511	3
purple	GO:0043408	regulation of MAPK cascade	NECAB2/NRXN1/PTPRR	3/34	276/4500	0.347	0.516	3
purple	GO:0048592	eye morphogenesis	CALB1	1/34	56/4500	0.348	0.516	1
purple	GO:0098662	inorganic cation transmembrane transport	DPP10/DPP6	2/34	163/4500	0.351	0.518	2
purple	GO:0010811	positive regulation of cell-substrate adhesion	CSPG5	1/34	57/4500	0.353	0.518	1
purple	GO:0038127	ERBB signaling pathway	PTPRR	1/34	57/4500	0.353	0.518	1
purple	GO:0043409	negative regulation of MAPK cascade	PTPRR	1/34	57/4500	0.353	0.518	1
purple	GO:0060041	retina development in camera-type eye	CALB1	1/34	57/4500	0.353	0.518	1
purple	GO:0050768	negative regulation of neurogenesis	KIAA0319	1/34	58/4500	0.358	0.523	1
purple	GO:0050954	sensory perception of mechanical stimulus	KIAA0319	1/34	58/4500	0.358	0.523	1
purple	GO:0051606	detection of stimulus	SYT1	1/34	59/4500	0.363	0.528	1
purple	GO:1903320	regulation of protein modification by small protein conjugation or removal	ADGRB1	1/34	59/4500	0.363	0.528	1
purple	GO:0071363	cellular response to growth factor stimulus	NRXN1/VWC2L/WFIKKN2	3/34	287/4500	0.37	0.538	3
purple	GO:0007156	homophilic cell adhesion via plasma membrane adhesion molecules	CNTN2	1/34	61/4500	0.372	0.539	1
purple	GO:0048839	inner ear development	CALB1	1/34	61/4500	0.372	0.539	1
purple	GO:0098655	monoatomic cation transmembrane transport	DPP10/DPP6	2/34	172/4500	0.375	0.539	2
purple	GO:0098660	inorganic ion transmembrane transport	DPP10/DPP6	2/34	172/4500	0.375	0.539	2
purple	GO:0007188	adenylate cyclase-modulating G protein-coupled receptor signaling pathway	APLP1	1/34	62/4500	0.377	0.539	1
purple	GO:0009101	glycoprotein biosynthetic process	NECAB2	1/34	62/4500	0.377	0.539	1
purple	GO:0030509	BMP signaling pathway	VWC2L	1/34	62/4500	0.377	0.539	1
purple	GO:0051961	negative regulation of nervous system development	KIAA0319	1/34	62/4500	0.377	0.539	1
purple	GO:0072006	nephron development	CALB1	1/34	63/4500	0.382	0.542	1
purple	GO:0072073	kidney epithelium development	CALB1	1/34	63/4500	0.382	0.542	1
purple	GO:1901873	regulation of post-translational protein modification	ADGRB1	1/34	63/4500	0.382	0.542	1
purple	GO:0098609	cell-cell adhesion	SLITRK5/NRXN1/CNTN2/SLITRK1	4/34	414/4500	0.383	0.542	4
purple	GO:0031667	response to nutrient levels	CNTN2/VGF	2/34	175/4500	0.384	0.542	2
purple	GO:0009266	response to temperature stimulus	VGF	1/34	64/4500	0.387	0.544	1
purple	GO:0061025	membrane fusion	SYT1	1/34	64/4500	0.387	0.544	1
purple	GO:0008361	regulation of cell size	KIAA0319	1/34	65/4500	0.391	0.549	1
purple	GO:0050852	T cell receptor signaling pathway	MOG	1/34	65/4500	0.391	0.549	1
purple	GO:0070848	response to growth factor	NRXN1/VWC2L/WFIKKN2	3/34	298/4500	0.394	0.551	3
purple	GO:0090066	regulation of anatomical structure size	CNTN2/KIAA0319	2/34	179/4500	0.395	0.551	2
purple	GO:0071772	response to BMP	VWC2L	1/34	66/4500	0.396	0.551	1
purple	GO:0071773	cellular response to BMP stimulus	VWC2L	1/34	66/4500	0.396	0.551	1
purple	GO:0010720	positive regulation of cell development	GFAP/SLITRK1	2/34	181/4500	0.4	0.553	2
purple	GO:0015849	organic acid transport	GFAP	1/34	67/4500	0.401	0.553	1
purple	GO:0046942	carboxylic acid transport	GFAP	1/34	67/4500	0.401	0.553	1
purple	GO:0120032	regulation of plasma membrane bounded cell projection assembly	NRXN1	1/34	67/4500	0.401	0.553	1
purple	GO:0007179	transforming growth factor beta receptor signaling pathway	WFIKKN2	1/34	68/4500	0.405	0.556	1
purple	GO:0060491	regulation of cell projection assembly	NRXN1	1/34	68/4500	0.405	0.556	1
purple	GO:0010256	endomembrane system organization	PTPRN/SYT1	2/34	183/4500	0.405	0.556	2
purple	GO:0045862	positive regulation of proteolysis	CNTN2	1/34	69/4500	0.41	0.561	1
purple	GO:0031400	negative regulation of protein modification process	ADGRB1	1/34	70/4500	0.414	0.564	1
purple	GO:0043583	ear development	CALB1	1/34	70/4500	0.414	0.564	1
purple	GO:0045444	fat cell differentiation	CNTN2	1/34	70/4500	0.414	0.564	1
purple	GO:0060284	regulation of cell development	GFAP/KIAA0319/SLITRK1	3/34	310/4500	0.419	0.568	3
purple	GO:0055001	muscle cell development	WFIKKN2	1/34	71/4500	0.419	0.568	1
purple	GO:0015031	protein transport	GFAP/PTPRN/PTPRN2/VGF	4/34	435/4500	0.42	0.568	4
purple	GO:0032102	negative regulation of response to external stimulus	CNTNAP2/KIAA0319	2/34	189/4500	0.421	0.568	2
purple	GO:0034220	monoatomic ion transmembrane transport	DPP10/DPP6	2/34	189/4500	0.421	0.568	2
purple	GO:0009566	fertilization	NELL2	1/34	72/4500	0.423	0.569	1
purple	GO:0000165	MAPK cascade	NECAB2/NRXN1/PTPRR	3/34	313/4500	0.425	0.57	3
purple	GO:0045216	cell-cell junction organization	CNTNAP2	1/34	74/4500	0.432	0.578	1
purple	GO:0046718	symbiont entry into host cell	MOG	1/34	74/4500	0.432	0.578	1
purple	GO:1903530	regulation of secretion by cell	CSPG5/SYT1	2/34	194/4500	0.435	0.58	2
purple	GO:0000302	response to reactive oxygen species	PTPRN	1/34	75/4500	0.436	0.581	1
purple	GO:0030308	negative regulation of cell growth	KIAA0319	1/34	76/4500	0.441	0.584	1
purple	GO:0044409	symbiont entry into host	MOG	1/34	76/4500	0.441	0.584	1
purple	GO:0051648	vesicle localization	NRXN1	1/34	76/4500	0.441	0.584	1
purple	GO:0042445	hormone metabolic process	KLK6	1/34	77/4500	0.445	0.588	1
purple	GO:0032880	regulation of protein localization	NECAB2/NRXN1/DPP10	3/34	323/4500	0.445	0.588	3
purple	GO:0015850	organic hydroxy compound transport	SYT1	1/34	78/4500	0.449	0.592	1
purple	GO:0051093	negative regulation of developmental process	ADGRB1/CNTN2/KIAA0319	3/34	326/4500	0.452	0.593	3
purple	GO:0030001	metal ion transport	DPP10/DPP6	2/34	201/4500	0.453	0.594	2
purple	GO:0051259	protein complex oligomerization	SYT1	1/34	81/4500	0.462	0.605	1
purple	GO:0045597	positive regulation of cell differentiation	GFAP/SLITRK1/VWC2L	3/34	334/4500	0.468	0.611	3
purple	GO:0045927	positive regulation of growth	SYT1	1/34	83/4500	0.47	0.613	1
purple	GO:0051640	organelle localization	NRXN1/SYT1	2/34	208/4500	0.471	0.613	2
purple	GO:0072593	reactive oxygen species metabolic process	ADGRB1	1/34	84/4500	0.474	0.615	1
purple	GO:1903034	regulation of response to wounding	KIAA0319	1/34	84/4500	0.474	0.615	1
purple	GO:0010594	regulation of endothelial cell migration	ADGRB1	1/34	85/4500	0.478	0.618	1
purple	GO:0032868	response to insulin	VGF	1/34	85/4500	0.478	0.618	1
purple	GO:0043410	positive regulation of MAPK cascade	NECAB2/NRXN1	2/34	212/4500	0.481	0.62	2
purple	GO:0051701	biological process involved in interaction with host	MOG	1/34	86/4500	0.482	0.62	1
purple	GO:0090596	sensory organ morphogenesis	CALB1	1/34	86/4500	0.482	0.62	1
purple	GO:0040008	regulation of growth	KIAA0319/SYT1	2/34	213/4500	0.484	0.62	2
purple	GO:0009100	glycoprotein metabolic process	NECAB2	1/34	87/4500	0.486	0.623	1
purple	GO:0006508	proteolysis	CNTN2/DPP10/DPP6/KLK6	4/34	475/4500	0.49	0.623	4
purple	GO:0050679	positive regulation of epithelial cell proliferation	PTPRN	1/34	88/4500	0.49	0.623	1
purple	GO:0050851	antigen receptor-mediated signaling pathway	MOG	1/34	88/4500	0.49	0.623	1
purple	GO:0071560	cellular response to transforming growth factor beta stimulus	WFIKKN2	1/34	88/4500	0.49	0.623	1
purple	GO:0045596	negative regulation of cell differentiation	CNTN2/KIAA0319	2/34	218/4500	0.496	0.628	2
purple	GO:0010810	regulation of cell-substrate adhesion	CSPG5	1/34	90/4500	0.498	0.628	1
purple	GO:0045926	negative regulation of growth	KIAA0319	1/34	90/4500	0.498	0.628	1
purple	GO:0071559	response to transforming growth factor beta	WFIKKN2	1/34	90/4500	0.498	0.628	1
purple	GO:0051604	protein maturation	CNTN2/KLK6	2/34	223/4500	0.508	0.64	2
purple	GO:0099173	postsynapse organization	NRXN1	1/34	93/4500	0.51	0.641	1
purple	GO:0043588	skin development	SLITRK5	1/34	95/4500	0.517	0.648	1
purple	GO:0048511	rhythmic process	PTPRN	1/34	95/4500	0.517	0.648	1
purple	GO:0006874	intracellular calcium ion homeostasis	CALB1	1/34	96/4500	0.521	0.651	1
purple	GO:0006812	monoatomic cation transport	DPP10/DPP6	2/34	230/4500	0.525	0.654	2
purple	GO:0061061	muscle structure development	ADGRB1/WFIKKN2	2/34	230/4500	0.525	0.654	2
purple	GO:0044403	biological process involved in symbiotic interaction	MOG	1/34	99/4500	0.532	0.661	1
purple	GO:0001667	ameboidal-type cell migration	PTPRR	1/34	101/4500	0.539	0.669	1
purple	GO:0006909	phagocytosis	ADGRB1	1/34	102/4500	0.543	0.672	1
purple	GO:0010721	negative regulation of cell development	KIAA0319	1/34	104/4500	0.55	0.679	1
purple	GO:0051146	striated muscle cell differentiation	ADGRB1	1/34	104/4500	0.55	0.679	1
purple	GO:0051897	positive regulation of phosphatidylinositol 3-kinase/protein kinase B signal transduction	NRXN1	1/34	106/4500	0.557	0.685	1
purple	GO:0055074	calcium ion homeostasis	CALB1	1/34	106/4500	0.557	0.685	1
purple	GO:0007517	muscle organ development	ADGRB1	1/34	107/4500	0.56	0.688	1
purple	GO:1903532	positive regulation of secretion by cell	SYT1	1/34	109/4500	0.567	0.695	1
purple	GO:0010506	regulation of autophagy	GFAP	1/34	110/4500	0.57	0.698	1
purple	GO:0006417	regulation of translation	APLP1	1/34	112/4500	0.577	0.703	1
purple	GO:0043010	camera-type eye development	CALB1	1/34	112/4500	0.577	0.703	1
purple	GO:0006811	monoatomic ion transport	DPP10/DPP6	2/34	255/4500	0.582	0.709	2
purple	GO:0043542	endothelial cell migration	ADGRB1	1/34	114/4500	0.583	0.709	1
purple	GO:0051047	positive regulation of secretion	SYT1	1/34	115/4500	0.587	0.711	1
purple	GO:0019058	viral life cycle	MOG	1/34	116/4500	0.59	0.714	1
purple	GO:0001525	angiogenesis	NRXN1/ADGRB1	2/34	262/4500	0.597	0.722	2
purple	GO:1901701	cellular response to oxygen-containing compound	PTPRN/PTPRN2/APLP1	3/34	404/4500	0.6	0.724	3
purple	GO:0009611	response to wounding	KIAA0319/KLK6	2/34	264/4500	0.602	0.724	2
purple	GO:0030100	regulation of endocytosis	NECAB2	1/34	120/4500	0.602	0.724	1
purple	GO:0006091	generation of precursor metabolites and energy	VGF	1/34	123/4500	0.612	0.734	1
purple	GO:0009895	negative regulation of catabolic process	ADGRB1	1/34	126/4500	0.621	0.743	1
purple	GO:0031346	positive regulation of cell projection organization	SLITRK1	1/34	127/4500	0.624	0.746	1
purple	GO:0009617	response to bacterium	ADGRB1/VGF	2/34	276/4500	0.627	0.748	2
purple	GO:0001701	in utero embryonic development	PTPRR	1/34	130/4500	0.632	0.753	1
purple	GO:0001654	eye development	CALB1	1/34	132/4500	0.638	0.757	1
purple	GO:0002429	immune response-activating cell surface receptor signaling pathway	MOG	1/34	132/4500	0.638	0.757	1
purple	GO:0007169	cell surface receptor protein tyrosine kinase signaling pathway	NRXN1/PTPRR	2/34	283/4500	0.64	0.757	2
purple	GO:0030162	regulation of proteolysis	CNTN2	1/34	133/4500	0.641	0.757	1
purple	GO:0051896	regulation of phosphatidylinositol 3-kinase/protein kinase B signal transduction	NRXN1	1/34	133/4500	0.641	0.757	1
purple	GO:0150063	visual system development	CALB1	1/34	134/4500	0.644	0.759	1
purple	GO:0009410	response to xenobiotic stimulus	SLITRK5	1/34	135/4500	0.646	0.76	1
purple	GO:0048514	blood vessel morphogenesis	NRXN1/ADGRB1	2/34	288/4500	0.65	0.76	2
purple	GO:0001822	kidney development	CALB1	1/34	137/4500	0.652	0.76	1
purple	GO:0048880	sensory system development	CALB1	1/34	137/4500	0.652	0.76	1
purple	GO:0035295	tube development	NRXN1/ADGRB1/CALB1	3/34	435/4500	0.652	0.76	3
purple	GO:0071495	cellular response to endogenous stimulus	NRXN1/VWC2L/WFIKKN2	3/34	435/4500	0.652	0.76	3
purple	GO:0016032	viral process	MOG	1/34	138/4500	0.655	0.76	1
purple	GO:0072001	renal system development	CALB1	1/34	138/4500	0.655	0.76	1
purple	GO:1901137	carbohydrate derivative biosynthetic process	NECAB2	1/34	138/4500	0.655	0.76	1
purple	GO:0007600	sensory perception	KIAA0319	1/34	139/4500	0.657	0.762	1
purple	GO:1902533	positive regulation of intracellular signal transduction	NECAB2/NRXN1/KIAA0319	3/34	440/4500	0.66	0.764	3
purple	GO:0072359	circulatory system development	SLITRK5/NRXN1/ADGRB1	3/34	446/4500	0.669	0.772	3
purple	GO:0006979	response to oxidative stress	PTPRN	1/34	144/4500	0.67	0.772	1
purple	GO:0051241	negative regulation of multicellular organismal process	ADGRB1/KIAA0319/PTPRR	3/34	447/4500	0.671	0.772	3
purple	GO:0048871	multicellular organismal-level homeostasis	CNTN2/VGF	2/34	299/4500	0.671	0.772	2
purple	GO:0045765	regulation of angiogenesis	ADGRB1	1/34	145/4500	0.673	0.772	1
purple	GO:0002768	immune response-regulating cell surface receptor signaling pathway	MOG	1/34	146/4500	0.676	0.772	1
purple	GO:0051051	negative regulation of transport	NECAB2	1/34	146/4500	0.676	0.772	1
purple	GO:0030003	intracellular monoatomic cation homeostasis	CALB1	1/34	148/4500	0.681	0.772	1
purple	GO:0043434	response to peptide hormone	VGF	1/34	148/4500	0.681	0.772	1
purple	GO:0050678	regulation of epithelial cell proliferation	PTPRN	1/34	148/4500	0.681	0.772	1
purple	GO:0140694	membraneless organelle assembly	SYT1	1/34	148/4500	0.681	0.772	1
purple	GO:1901342	regulation of vasculature development	ADGRB1	1/34	148/4500	0.681	0.772	1
purple	GO:0043491	phosphatidylinositol 3-kinase/protein kinase B signal transduction	NRXN1	1/34	149/4500	0.683	0.773	1
purple	GO:0003006	developmental process involved in reproduction	PTPRN/VGF	2/34	306/4500	0.684	0.773	2
purple	GO:0006873	intracellular monoatomic ion homeostasis	CALB1	1/34	150/4500	0.686	0.774	1
purple	GO:0048646	anatomical structure formation involved in morphogenesis	NRXN1/ADGRB1/CALB1	3/34	458/4500	0.688	0.775	3
purple	GO:0009887	animal organ morphogenesis	CALB1/APLP1	2/34	309/4500	0.689	0.775	2
purple	GO:0031589	cell-substrate adhesion	CSPG5	1/34	155/4500	0.698	0.783	1
purple	GO:0043254	regulation of protein-containing complex assembly	GFAP	1/34	155/4500	0.698	0.783	1
purple	GO:0001568	blood vessel development	NRXN1/ADGRB1	2/34	316/4500	0.701	0.785	2
purple	GO:0006412	translation	APLP1	1/34	158/4500	0.705	0.788	1
purple	GO:0065003	protein-containing complex assembly	GFAP/NRXN1/SYT1	3/34	471/4500	0.706	0.789	3
purple	GO:0009894	regulation of catabolic process	GFAP/ADGRB1	2/34	324/4500	0.714	0.795	2
purple	GO:0019953	sexual reproduction	VGF/NELL2	2/34	324/4500	0.714	0.795	2
purple	GO:0098771	inorganic ion homeostasis	CALB1	1/34	164/4500	0.718	0.798	1
purple	GO:0010608	post-transcriptional regulation of gene expression	APLP1	1/34	165/4500	0.721	0.799	1
purple	GO:0001944	vasculature development	NRXN1/ADGRB1	2/34	329/4500	0.723	0.8	2
purple	GO:0030163	protein catabolic process	GFAP/ADGRB1	2/34	332/4500	0.727	0.804	2
purple	GO:0080135	regulation of cellular response to stress	KIAA0319	1/34	169/4500	0.729	0.805	1
purple	GO:0022414	reproductive process	PTPRN/VGF/NELL2	3/34	490/4500	0.733	0.807	3
purple	GO:0055080	monoatomic cation homeostasis	CALB1	1/34	173/4500	0.738	0.812	1
purple	GO:0010638	positive regulation of organelle organization	SYT1	1/34	177/4500	0.746	0.818	1
purple	GO:0050801	monoatomic ion homeostasis	CALB1	1/34	177/4500	0.746	0.818	1
purple	GO:0006914	autophagy	GFAP	1/34	180/4500	0.752	0.821	1
purple	GO:0044057	regulation of system process	NRXN1	1/34	180/4500	0.752	0.821	1
purple	GO:0061919	process utilizing autophagic mechanism	GFAP	1/34	180/4500	0.752	0.821	1
purple	GO:1901698	response to nitrogen compound	VGF/APLP1	2/34	351/4500	0.756	0.824	2
purple	GO:0050673	epithelial cell proliferation	PTPRN	1/34	183/4500	0.758	0.824	1
purple	GO:0007423	sensory organ development	CALB1	1/34	184/4500	0.759	0.824	1
purple	GO:0016567	protein ubiquitination	ADGRB1	1/34	184/4500	0.759	0.824	1
purple	GO:0051248	negative regulation of protein metabolic process	ADGRB1	1/34	189/4500	0.769	0.83	1
purple	GO:0035239	tube morphogenesis	NRXN1/ADGRB1	2/34	360/4500	0.769	0.83	2
purple	GO:0070925	organelle assembly	NRXN1/SYT1	2/34	360/4500	0.769	0.83	2
purple	GO:0006886	intracellular protein transport	GFAP	1/34	192/4500	0.774	0.835	1
purple	GO:0016071	mRNA metabolic process	APLP1	1/34	194/4500	0.778	0.837	1
purple	GO:0032446	protein modification by small protein conjugation	ADGRB1	1/34	199/4500	0.786	0.844	1
purple	GO:0043009	chordate embryonic development	PTPRR	1/34	199/4500	0.786	0.844	1
purple	GO:0002757	immune response-activating signaling pathway	MOG	1/34	204/4500	0.795	0.851	1
purple	GO:0009792	embryo development ending in birth or egg hatching	PTPRR	1/34	205/4500	0.796	0.852	1
purple	GO:0120031	plasma membrane bounded cell projection assembly	NRXN1	1/34	210/4500	0.804	0.858	1
purple	GO:0008284	positive regulation of cell population proliferation	GFAP/PTPRN	2/34	388/4500	0.805	0.858	2
purple	GO:1901699	cellular response to nitrogen compound	APLP1	1/34	213/4500	0.809	0.861	1
purple	GO:0031399	regulation of protein modification process	ADGRB1	1/34	216/4500	0.813	0.865	1
purple	GO:0030031	cell projection assembly	NRXN1	1/34	218/4500	0.816	0.867	1
purple	GO:0045785	positive regulation of cell adhesion	CSPG5	1/34	220/4500	0.819	0.868	1
purple	GO:0002253	activation of immune response	MOG	1/34	222/4500	0.822	0.87	1
purple	GO:0002764	immune response-regulating signaling pathway	MOG	1/34	230/4500	0.833	0.878	1
purple	GO:0030334	regulation of cell migration	ADGRB1/PTPRR	2/34	414/4500	0.834	0.878	2
purple	GO:0046907	intracellular transport	CSPG5/GFAP	2/34	414/4500	0.834	0.878	2
purple	GO:0070647	protein modification by small protein conjugation or removal	ADGRB1	1/34	231/4500	0.834	0.878	1
purple	GO:2000145	regulation of cell motility	ADGRB1/PTPRR	2/34	432/4500	0.852	0.895	2
purple	GO:0043687	post-translational protein modification	ADGRB1	1/34	246/4500	0.853	0.895	1
purple	GO:1902532	negative regulation of intracellular signal transduction	PTPRR	1/34	256/4500	0.865	0.905	1
purple	GO:0009057	macromolecule catabolic process	GFAP/ADGRB1	2/34	448/4500	0.866	0.905	2
purple	GO:0040012	regulation of locomotion	ADGRB1/PTPRR	2/34	449/4500	0.867	0.905	2
purple	GO:0010628	positive regulation of gene expression	NRXN1/CNTN2	2/34	454/4500	0.871	0.908	2
purple	GO:0033365	protein localization to organelle	SCG3	1/34	264/4500	0.873	0.908	1
purple	GO:0000226	microtubule cytoskeleton organization	CNTN2	1/34	265/4500	0.874	0.908	1
purple	GO:0032101	regulation of response to external stimulus	CNTNAP2/KIAA0319	2/34	461/4500	0.877	0.91	2
purple	GO:1901135	carbohydrate derivative metabolic process	NECAB2	1/34	277/4500	0.886	0.917	1
purple	GO:0008285	negative regulation of cell population proliferation	ADGRB1	1/34	278/4500	0.887	0.917	1
purple	GO:0048609	multicellular organismal reproductive process	PTPRN	1/34	284/4500	0.892	0.921	1
purple	GO:0051247	positive regulation of protein metabolic process	CNTN2	1/34	286/4500	0.894	0.922	1
purple	GO:0009725	response to hormone	VGF	1/34	289/4500	0.896	0.923	1
purple	GO:0050778	positive regulation of immune response	MOG	1/34	296/4500	0.902	0.927	1
purple	GO:0051050	positive regulation of transport	SYT1	1/34	305/4500	0.909	0.933	1
purple	GO:0097435	supramolecular fiber organization	GFAP	1/34	309/4500	0.912	0.935	1
purple	GO:0045944	positive regulation of transcription by RNA polymerase II	PTPRN	1/34	330/4500	0.926	0.948	1
purple	GO:0001817	regulation of cytokine production	MOG	1/34	336/4500	0.929	0.949	1
purple	GO:0009790	embryo development	PTPRR	1/34	337/4500	0.93	0.949	1
purple	GO:0001816	cytokine production	MOG	1/34	339/4500	0.931	0.949	1
purple	GO:0030155	regulation of cell adhesion	CSPG5	1/34	346/4500	0.935	0.951	1
purple	GO:0006629	lipid metabolic process	PTPRN2	1/34	351/4500	0.937	0.953	1
purple	GO:0045087	innate immune response	ADGRB1	1/34	365/4500	0.944	0.958	1
purple	GO:0010629	negative regulation of gene expression	NRXN1	1/34	371/4500	0.947	0.959	1
purple	GO:0007017	microtubule-based process	CNTN2	1/34	372/4500	0.947	0.959	1
purple	GO:0050776	regulation of immune response	MOG	1/34	383/4500	0.952	0.962	1
purple	GO:0060429	epithelium development	CALB1	1/34	389/4500	0.954	0.963	1
purple	GO:0033043	regulation of organelle organization	SYT1	1/34	394/4500	0.956	0.963	1
purple	GO:0140546	defense response to symbiont	ADGRB1	1/34	415/4500	0.963	0.969	1
purple	GO:0098542	defense response to other organism	ADGRB1	1/34	425/4500	0.966	0.97	1
purple	GO:0002684	positive regulation of immune system process	MOG	1/34	456/4500	0.974	0.977	1
purple	GO:0045893	positive regulation of DNA-templated transcription	PTPRN	1/34	471/4500	0.977	0.977	1
purple	GO:1902680	positive regulation of RNA biosynthetic process	PTPRN	1/34	472/4500	0.977	0.977	1
pink	GO:0060326	cell chemotaxis	CCL11/CCL26/CCL28/CCL8/CXCL8/HBEGF/TNFSF14/VEGFA/CCL13/CCL17/CCL2/CXCL1/CXCL11/CXCL6/LGMN/PDGFB/PDGFD/VEGFC/CCL5/PF4	20/57	153/4500	5.07e-16	9.64e-13	20
pink	GO:0006935	chemotaxis	CCL11/CCL26/CCL28/CCL8/CXCL8/HBEGF/TGFB1/TNFSF14/VEGFA/ANGPT1/CCL13/CCL17/CCL2/CXCL1/CXCL11/CXCL6/LGMN/PDGFB/PDGFD/VEGFC/CCL5/PF4	22/57	218/4500	3.26e-15	2.06e-12	22
pink	GO:0042330	taxis	CCL11/CCL26/CCL28/CCL8/CXCL8/HBEGF/TGFB1/TNFSF14/VEGFA/ANGPT1/CCL13/CCL17/CCL2/CXCL1/CXCL11/CXCL6/LGMN/PDGFB/PDGFD/VEGFC/CCL5/PF4	22/57	218/4500	3.26e-15	2.06e-12	22
pink	GO:0030595	leukocyte chemotaxis	CCL11/CCL26/CCL28/CCL8/CXCL8/TNFSF14/VEGFA/CCL13/CCL2/CXCL11/CXCL6/LGMN/PDGFB/VEGFC/CCL5/PF4	16/57	120/4500	5.51e-13	2.62e-10	16
pink	GO:0050900	leukocyte migration	CCL11/CCL26/CCL28/CCL8/CXCL8/TGFB1/TNFSF14/VEGFA/CCL13/CCL2/CXCL11/CXCL6/LGMN/PDGFB/PDGFD/VEGFC/CCL5/PF4/SELP	19/57	197/4500	9.53e-13	3.62e-10	19
pink	GO:2000145	regulation of cell motility	NOG/CCL11/CCL26/CCL28/CCL8/CD63/CXCL8/HBEGF/TGFB1/TNFSF14/VEGFA/ANGPT1/CCL13/CCL2/LAMA4/LGMN/PDGFB/PDGFD/SDC4/SERPINE2/SPARC/SPINT2/VEGFC/VSIR/CCL5/SELP	26/57	432/4500	1.24e-12	3.91e-10	26
pink	GO:0061844	antimicrobial humoral immune response mediated by antimicrobial peptide	CCL11/CCL26/CCL28/CCL8/CXCL8/CCL13/CCL17/CCL2/CXCL1/CXCL11/CXCL6/CCL5/PF4	13/57	72/4500	2.06e-12	5.6e-10	13
pink	GO:0040012	regulation of locomotion	NOG/CCL11/CCL26/CCL28/CCL8/CD63/CXCL8/HBEGF/TGFB1/TNFSF14/VEGFA/ANGPT1/CCL13/CCL2/LAMA4/LGMN/PDGFB/PDGFD/SDC4/SERPINE2/SPARC/SPINT2/VEGFC/VSIR/CCL5/SELP	26/57	449/4500	3.06e-12	7.28e-10	26
pink	GO:0030334	regulation of cell migration	NOG/CCL11/CCL26/CCL28/CCL8/CD63/CXCL8/HBEGF/TGFB1/TNFSF14/VEGFA/ANGPT1/CCL13/CCL2/LAMA4/LGMN/PDGFB/PDGFD/SDC4/SERPINE2/SPARC/VEGFC/VSIR/CCL5/SELP	25/57	414/4500	3.85e-12	8.13e-10	25
pink	GO:0097529	myeloid leukocyte migration	CCL11/CCL26/CCL28/CCL8/CXCL8/VEGFA/CCL13/CCL2/CXCL6/LGMN/PDGFB/PDGFD/VEGFC/CCL5/PF4	15/57	128/4500	2.27e-11	4.32e-09	15
pink	GO:0019730	antimicrobial humoral response	CCL11/CCL26/CCL28/CCL8/CXCL8/CCL13/CCL17/CCL2/CXCL1/CXCL11/CXCL6/CCL5/PF4	13/57	87/4500	2.59e-11	4.47e-09	13
pink	GO:0031640	killing of cells of another organism	CCL11/CCL28/CCL8/CXCL8/CCL13/CCL17/CXCL1/CXCL11/CXCL6/APOL1/PF4	11/57	56/4500	4.73e-11	6.43e-09	11
pink	GO:0141060	disruption of anatomical structure in another organism	CCL11/CCL28/CCL8/CXCL8/CCL13/CCL17/CXCL1/CXCL11/CXCL6/APOL1/PF4	11/57	56/4500	4.73e-11	6.43e-09	11
pink	GO:0141061	disruption of cell in another organism	CCL11/CCL28/CCL8/CXCL8/CCL13/CCL17/CXCL1/CXCL11/CXCL6/APOL1/PF4	11/57	56/4500	4.73e-11	6.43e-09	11
pink	GO:0030335	positive regulation of cell migration	CCL11/CCL26/CCL8/CXCL8/HBEGF/TGFB1/TNFSF14/VEGFA/ANGPT1/CCL13/CCL2/LGMN/PDGFB/PDGFD/SPARC/VEGFC/VSIR/CCL5/SELP	19/57	250/4500	6.85e-11	8.69e-09	19
pink	GO:2000147	positive regulation of cell motility	CCL11/CCL26/CCL8/CXCL8/HBEGF/TGFB1/TNFSF14/VEGFA/ANGPT1/CCL13/CCL2/LGMN/PDGFB/PDGFD/SPARC/VEGFC/VSIR/CCL5/SELP	19/57	255/4500	9.71e-11	1.15e-08	19
pink	GO:0040017	positive regulation of locomotion	CCL11/CCL26/CCL8/CXCL8/HBEGF/TGFB1/TNFSF14/VEGFA/ANGPT1/CCL13/CCL2/LGMN/PDGFB/PDGFD/SPARC/VEGFC/VSIR/CCL5/SELP	19/57	262/4500	1.56e-10	1.74e-08	19
pink	GO:0071621	granulocyte chemotaxis	CCL11/CCL26/CCL28/CCL8/CXCL8/VEGFA/CCL13/CCL2/CXCL6/CCL5/PF4	11/57	67/4500	3.68e-10	3.88e-08	11
pink	GO:0006959	humoral immune response	CCL11/CCL26/CCL28/CCL8/CXCL8/IL7/CCL13/CCL17/CCL2/CXCL1/CXCL11/CXCL6/CCL5/PF4	14/57	135/4500	6.23e-10	6.24e-08	14
pink	GO:0070098	chemokine-mediated signaling pathway	CCL11/CCL26/CCL8/THPO/CCL13/CCL2/CXCL11/CXCL6/CCL5	9/57	39/4500	6.89e-10	6.55e-08	9
pink	GO:0001906	cell killing	CCL11/CCL28/CCL8/CD226/CXCL8/TGFB1/CCL13/CCL17/CXCL1/CXCL11/CXCL6/APOL1/PF4	13/57	114/4500	8.54e-10	7.73e-08	13
pink	GO:0050921	positive regulation of chemotaxis	CCL26/CXCL8/TGFB1/TNFSF14/VEGFA/CCL2/LGMN/PDGFB/PDGFD/VEGFC/CCL5	11/57	77/4500	1.74e-09	1.4e-07	11
pink	GO:1990868	response to chemokine	CCL11/CCL26/CCL8/THPO/CCL13/CCL2/CXCL11/CXCL6/CCL5	9/57	43/4500	1.76e-09	1.4e-07	9
pink	GO:1990869	cellular response to chemokine	CCL11/CCL26/CCL8/THPO/CCL13/CCL2/CXCL11/CXCL6/CCL5	9/57	43/4500	1.76e-09	1.4e-07	9
pink	GO:0002687	positive regulation of leukocyte migration	CCL8/CXCL8/TGFB1/TNFSF14/VEGFA/CCL2/LGMN/PDGFD/VEGFC/CCL5/SELP	11/57	78/4500	2.01e-09	1.52e-07	11
pink	GO:0097530	granulocyte migration	CCL11/CCL26/CCL28/CCL8/CXCL8/VEGFA/CCL13/CCL2/CXCL6/CCL5/PF4	11/57	83/4500	3.97e-09	2.9e-07	11
pink	GO:0071363	cellular response to growth factor stimulus	NOG/CD63/COL2A1/CXCL8/FUT8/TGFB1/VEGFA/ANGPT1/CCL2/CCN2/DKK1/LGMN/PDGFB/PDGFD/SORT1/SPINT2/VEGFC/CCL5	18/57	287/4500	5.78e-09	4.07e-07	18
pink	GO:0070848	response to growth factor	NOG/CD63/COL2A1/CXCL8/FUT8/TGFB1/VEGFA/ANGPT1/CCL2/CCN2/DKK1/LGMN/PDGFB/PDGFD/SORT1/SPINT2/VEGFC/CCL5	18/57	298/4500	1.06e-08	7.17e-07	18
pink	GO:0002685	regulation of leukocyte migration	CCL28/CCL8/CXCL8/TGFB1/TNFSF14/VEGFA/CCL2/LGMN/PDGFD/VEGFC/CCL5/SELP	12/57	118/4500	1.58e-08	1.03e-06	12
pink	GO:0030155	regulation of cell adhesion	CCL28/CD63/CXCL8/IL7/TGFB1/TNFSF14/VEGFA/ANGPT1/CCL2/EGFL6/LAMA4/PDGFB/SDC4/SERPINE2/SPINT2/VSIR/CCL5/NID1/SELP	19/57	346/4500	1.77e-08	1.12e-06	19
pink	GO:0007186	G protein-coupled receptor signaling pathway	CCL11/CCL26/CCL8/CXCL8/ITPR1/THPO/VEGFA/ADGRF5/CCL13/CCL2/CXCL1/CXCL11/CXCL6/SORT1/CCL5/PF4	16/57	243/4500	2.53e-08	1.55e-06	16
pink	GO:0045785	positive regulation of cell adhesion	CCL28/CD63/IL7/TGFB1/TNFSF14/VEGFA/ANGPT1/CCL2/EGFL6/PDGFB/SDC4/VSIR/CCL5/NID1/SELP	15/57	220/4500	4.79e-08	2.85e-06	15
pink	GO:0048646	anatomical structure formation involved in morphogenesis	EGFL7/NOG/CCL11/CCL8/COL2A1/CXCL8/TGFB1/TNFSF14/VEGFA/ANGPT1/CCL2/CCN2/CLEC1B/COL5A1/DKK1/PDGFB/SDC4/SPARC/SPINT2/VEGFC/PF4	21/57	458/4500	6.03e-08	3.47e-06	21
pink	GO:0048245	eosinophil chemotaxis	CCL11/CCL26/CCL8/CCL13/CCL2/CCL5	6/57	19/4500	7.54e-08	4.22e-06	6
pink	GO:0050920	regulation of chemotaxis	CCL26/CXCL8/TGFB1/TNFSF14/VEGFA/CCL2/LGMN/PDGFB/PDGFD/VEGFC/CCL5	11/57	110/4500	8.1e-08	4.4e-06	11
pink	GO:0072677	eosinophil migration	CCL11/CCL26/CCL8/CCL13/CCL2/CCL5	6/57	21/4500	1.48e-07	7.81e-06	6
pink	GO:0071674	mononuclear cell migration	CCL26/TGFB1/TNFSF14/CCL2/CXCL11/LGMN/PDGFB/PDGFD/CCL5/PF4	10/57	110/4500	8.33e-07	4.28e-05	10
pink	GO:0050918	positive chemotaxis	CXCL8/VEGFA/ANGPT1/CCL2/PDGFB/VEGFC/CCL5	7/57	44/4500	9.56e-07	4.78e-05	7
pink	GO:0001568	blood vessel development	EGFL7/NOG/CCL11/CXCL8/TGFB1/VEGFA/ADGRF5/ANGPT1/CCL2/CCN2/COL5A1/PDGFB/PDGFD/SPARC/VEGFC/PF4	16/57	316/4500	9.85e-07	4.8e-05	16
pink	GO:0050679	positive regulation of epithelial cell proliferation	EGFL7/NOG/CCL11/CCL26/TGFB1/VEGFA/PDGFB/VEGFC/CCL5	9/57	88/4500	1.15e-06	5.49e-05	9
pink	GO:0050678	regulation of epithelial cell proliferation	EGFL7/NOG/CCL11/CCL26/TGFB1/VEGFA/CCL2/PDGFB/SPARC/VEGFC/CCL5	11/57	148/4500	1.69e-06	7.66e-05	11
pink	GO:0001944	vasculature development	EGFL7/NOG/CCL11/CXCL8/TGFB1/VEGFA/ADGRF5/ANGPT1/CCL2/CCN2/COL5A1/PDGFB/PDGFD/SPARC/VEGFC/PF4	16/57	329/4500	1.69e-06	7.66e-05	16
pink	GO:0002690	positive regulation of leukocyte chemotaxis	CXCL8/TNFSF14/VEGFA/CCL2/LGMN/VEGFC/CCL5	7/57	48/4500	1.77e-06	7.81e-05	7
pink	GO:0009790	embryo development	NOG/COL2A1/CXCL8/FUT8/TGFB1/VEGFA/ADGRF5/ANGPT1/COL5A1/DKK1/LAMA4/PDGFB/SDC4/SPARC/SPINT2/VEGFC	16/57	337/4500	2.33e-06	0.000101	16
pink	GO:0002548	monocyte chemotaxis	CCL26/CCL2/LGMN/PDGFB/CCL5/PF4	6/57	33/4500	2.69e-06	0.000113	6
pink	GO:0034097	response to cytokine	CCL11/CCL26/CCL8/CXCL8/IL7/THPO/ANGPT1/CCL13/CCL2/CXCL11/CXCL6/PDGFB/TIMP3/VEGFC/CCL5/PF4/SELP	17/57	384/4500	2.73e-06	0.000113	17
pink	GO:1901652	response to peptide	CCL11/CCL26/CCL8/CXCL8/IL7/THPO/ANGPT1/CCL13/CCL2/CXCL11/CXCL6/PDGFB/TIMP3/VEGFC/CCL5/PF4/SELP	17/57	387/4500	3.04e-06	0.000123	17
pink	GO:0035295	tube development	EGFL7/NOG/CCL11/COL2A1/CXCL8/TGFB1/VEGFA/ADGRF5/ANGPT1/CCL2/CCN2/PDGFB/SDC4/SERPINE2/SPARC/SPINT2/VEGFC/PF4	18/57	435/4500	3.36e-06	0.00013	18
pink	GO:0071495	cellular response to endogenous stimulus	NOG/CD63/COL2A1/CXCL8/FUT8/TGFB1/VEGFA/ANGPT1/CCL2/CCN2/DKK1/LGMN/PDGFB/PDGFD/SORT1/SPINT2/VEGFC/CCL5	18/57	435/4500	3.36e-06	0.00013	18
pink	GO:0010595	positive regulation of endothelial cell migration	TGFB1/VEGFA/ANGPT1/LGMN/PDGFB/SPARC/VEGFC	7/57	53/4500	3.52e-06	0.000134	7
pink	GO:0051896	regulation of phosphatidylinositol 3-kinase/protein kinase B signal transduction	HBEGF/TGFB1/THPO/VEGFA/ANGPT1/PDGFB/PDGFD/SERPINE2/CCL5/SELP	10/57	133/4500	4.8e-06	0.000176	10
pink	GO:0072359	circulatory system development	EGFL7/NOG/CCL11/COL2A1/CXCL8/TGFB1/VEGFA/ADGRF5/ANGPT1/CCL2/CCN2/COL5A1/DKK1/PDGFB/PDGFD/SPARC/VEGFC/PF4	18/57	446/4500	4.82e-06	0.000176	18
pink	GO:0035239	tube morphogenesis	EGFL7/NOG/CCL11/CXCL8/TGFB1/VEGFA/ADGRF5/ANGPT1/CCL2/CCN2/PDGFB/SDC4/SPARC/SPINT2/VEGFC/PF4	16/57	360/4500	5.56e-06	0.000196	16
pink	GO:0051897	positive regulation of phosphatidylinositol 3-kinase/protein kinase B signal transduction	HBEGF/TGFB1/THPO/VEGFA/ANGPT1/PDGFB/PDGFD/CCL5/SELP	9/57	106/4500	5.57e-06	0.000196	9
pink	GO:0019221	cytokine-mediated signaling pathway	CCL11/CCL26/CCL8/IL7/THPO/ANGPT1/CCL13/CCL2/CXCL11/CXCL6/PDGFB/CCL5/PF4	13/57	244/4500	7.33e-06	0.000253	13
pink	GO:0050865	regulation of cell activation	CD226/IL7/TGFB1/TNFSF14/ADGRF5/CCL2/CST7/PDGFB/SDC4/SERPINE2/TNFSF13/VSIR/CCL5/SELP	14/57	284/4500	7.54e-06	0.000256	14
pink	GO:0048514	blood vessel morphogenesis	EGFL7/NOG/CCL11/CXCL8/TGFB1/VEGFA/ADGRF5/ANGPT1/CCL2/CCN2/PDGFB/SPARC/VEGFC/PF4	14/57	288/4500	8.87e-06	0.000296	14
pink	GO:0002688	regulation of leukocyte chemotaxis	CXCL8/TNFSF14/VEGFA/CCL2/LGMN/VEGFC/CCL5	7/57	63/4500	1.15e-05	0.000369	7
pink	GO:0072006	nephron development	NOG/TGFB1/VEGFA/ANGPT1/PDGFB/PDGFD/NID1	7/57	63/4500	1.15e-05	0.000369	7
pink	GO:0048247	lymphocyte chemotaxis	CCL26/TNFSF14/CCL2/CXCL11/CCL5	5/57	25/4500	1.19e-05	0.000379	5
pink	GO:0043491	phosphatidylinositol 3-kinase/protein kinase B signal transduction	HBEGF/TGFB1/THPO/VEGFA/ANGPT1/PDGFB/PDGFD/SERPINE2/CCL5/SELP	10/57	149/4500	1.33e-05	0.000411	10
pink	GO:0050673	epithelial cell proliferation	EGFL7/NOG/CCL11/CCL26/TGFB1/VEGFA/CCL2/PDGFB/SPARC/VEGFC/CCL5	11/57	183/4500	1.34e-05	0.000411	11
pink	GO:0022407	regulation of cell-cell adhesion	CCL28/IL7/TGFB1/TNFSF14/VEGFA/CCL2/SDC4/SERPINE2/SPINT2/VSIR/CCL5/SELP	12/57	220/4500	1.38e-05	0.000418	12
pink	GO:0043536	positive regulation of blood vessel endothelial cell migration	TGFB1/VEGFA/ANGPT1/PDGFB/VEGFC	5/57	26/4500	1.46e-05	0.000435	5
pink	GO:0071345	cellular response to cytokine stimulus	CCL11/CCL26/CCL8/CXCL8/IL7/THPO/ANGPT1/CCL13/CCL2/CXCL11/CXCL6/PDGFB/VEGFC/CCL5/PF4	15/57	348/4500	1.71e-05	0.000491	15
pink	GO:0006954	inflammatory response	CCL11/CCL26/CCL28/CCL8/CXCL8/TGFB1/CCL13/CCL17/CCL2/CST7/CXCL1/CXCL11/CXCL6/CCL5/PF4/SELP	16/57	393/4500	1.72e-05	0.000491	16
pink	GO:0001936	regulation of endothelial cell proliferation	EGFL7/CCL11/CCL26/VEGFA/CCL2/PDGFB/SPARC	7/57	67/4500	1.73e-05	0.000491	7
pink	GO:0031589	cell-substrate adhesion	CCL28/CD63/VEGFA/ANGPT1/CCN2/EGFL6/EPDR1/PDGFB/SDC4/NID1	10/57	155/4500	1.88e-05	0.000526	10
pink	GO:0010818	T cell chemotaxis	CCL26/TNFSF14/CXCL11/CCL5	4/57	14/4500	2.11e-05	0.000581	4
pink	GO:0051241	negative regulation of multicellular organismal process	NOG/CCL11/CD63/TGFB1/VEGFA/ADGRF5/ANGPT1/CST7/DKK1/LAMA4/LGMN/PDGFB/SDC4/SERPINE2/SPARC/VSIR/PF4	17/57	447/4500	2.14e-05	0.000581	17
pink	GO:0051094	positive regulation of developmental process	NOG/CCL11/CCL8/CXCL8/IL7/TGFB1/THPO/TNFSF14/VEGFA/CCN2/DKK1/PDGFB/SERPINE2/TNFSF13/VEGFC/VSIR/NID1/PF4	18/57	500/4500	2.41e-05	0.000644	18
pink	GO:0042060	wound healing	NOG/HBEGF/TGFB1/VEGFA/ANGPT1/COL5A1/PDGFB/SDC4/SERPINE2/PF4/SELP	11/57	197/4500	2.69e-05	0.00071	11
pink	GO:0071677	positive regulation of mononuclear cell migration	TGFB1/TNFSF14/CCL2/LGMN/PDGFD/CCL5	6/57	49/4500	2.9e-05	0.000755	6
pink	GO:0043009	chordate embryonic development	NOG/COL2A1/FUT8/TGFB1/VEGFA/ADGRF5/ANGPT1/DKK1/PDGFB/SDC4/SPINT2	11/57	199/4500	2.96e-05	0.00076	11
pink	GO:0070371	ERK1 and ERK2 cascade	CCL11/TGFB1/THPO/VEGFA/ANGPT1/CCN2/PDGFB/PDGFD/CCL5	9/57	131/4500	3.14e-05	0.000796	9
pink	GO:0032101	regulation of response to external stimulus	CCL26/CD226/CXCL8/TGFB1/TNFSF14/VEGFA/ANGPT1/CCL2/CST7/CXCL6/LGMN/PDGFB/PDGFD/SERPINE2/VEGFC/CCL5/PF4	17/57	461/4500	3.21e-05	0.000803	17
pink	GO:0140546	defense response to symbiont	CCL11/CCL26/CCL28/CCL8/CD226/CXCL8/TGFB1/CCL13/CCL17/CCL2/CXCL1/CXCL11/CXCL6/APOL1/CCL5/PF4	16/57	415/4500	3.4e-05	0.000841	16
pink	GO:0009792	embryo development ending in birth or egg hatching	NOG/COL2A1/FUT8/TGFB1/VEGFA/ADGRF5/ANGPT1/DKK1/PDGFB/SDC4/SPINT2	11/57	205/4500	3.9e-05	0.000951	11
pink	GO:0001935	endothelial cell proliferation	EGFL7/CCL11/CCL26/VEGFA/CCL2/PDGFB/SPARC	7/57	76/4500	3.98e-05	0.000959	7
pink	GO:0098542	defense response to other organism	CCL11/CCL26/CCL28/CCL8/CD226/CXCL8/TGFB1/CCL13/CCL17/CCL2/CXCL1/CXCL11/CXCL6/APOL1/CCL5/PF4	16/57	425/4500	4.57e-05	0.00109	16
pink	GO:0001775	cell activation	CD226/CXCL8/IL7/TGFB1/TNFSF14/ADGRF5/CCL2/CST7/CXCL6/PDGFB/SDC4/SERPINE2/TNFSF13/VSIR/CCL5/PF4/SELP	17/57	484/4500	6.03e-05	0.00141	17
pink	GO:0008284	positive regulation of cell population proliferation	EGFL7/NOG/CCL11/CCL26/HBEGF/IL7/TGFB1/THPO/VEGFA/LGMN/PDGFB/PDGFD/TNFSF13/VEGFC/CCL5	15/57	388/4500	6.22e-05	0.00144	15
pink	GO:0060429	epithelium development	NOG/CCL11/CD63/COL2A1/HBEGF/TGFB1/VEGFA/COL5A1/DKK1/PDGFB/SDC4/SERPINE2/SPINT2/TPP1/VEGFC	15/57	389/4500	6.41e-05	0.00147	15
pink	GO:0010811	positive regulation of cell-substrate adhesion	CCL28/VEGFA/EGFL6/PDGFB/SDC4/NID1	6/57	57/4500	6.96e-05	0.00158	6
pink	GO:0001525	angiogenesis	EGFL7/CCL11/CXCL8/TGFB1/VEGFA/ANGPT1/CCL2/CCN2/PDGFB/SPARC/VEGFC/PF4	12/57	262/4500	7.91e-05	0.00177	12
pink	GO:0010594	regulation of endothelial cell migration	TGFB1/VEGFA/ANGPT1/LGMN/PDGFB/SPARC/VEGFC	7/57	85/4500	8.24e-05	0.0018	7
pink	GO:0033002	muscle cell proliferation	NOG/HBEGF/TGFB1/ANGPT1/PDGFB/PDGFD/CCL5	7/57	85/4500	8.24e-05	0.0018	7
pink	GO:0009611	response to wounding	NOG/HBEGF/TGFB1/VEGFA/ANGPT1/CCN2/COL5A1/PDGFB/SDC4/SERPINE2/PF4/SELP	12/57	264/4500	8.51e-05	0.00184	12
pink	GO:0070374	positive regulation of ERK1 and ERK2 cascade	TGFB1/THPO/VEGFA/ANGPT1/CCN2/PDGFB/PDGFD	7/57	86/4500	8.88e-05	0.0019	7
pink	GO:0002684	positive regulation of immune system process	CCL8/CD226/CXCL8/IL7/TGFB1/TNFSF14/VEGFA/CCL2/LGMN/PDGFD/TNFSF13/VEGFC/VSIR/CCL5/PF4/SELP	16/57	456/4500	0.000108	0.00228	16
pink	GO:0032835	glomerulus development	NOG/ANGPT1/PDGFB/PDGFD/NID1	5/57	39/4500	0.000113	0.00234	5
pink	GO:0048661	positive regulation of smooth muscle cell proliferation	HBEGF/TGFB1/PDGFB/PDGFD/CCL5	5/57	39/4500	0.000113	0.00234	5
pink	GO:0032103	positive regulation of response to external stimulus	CCL26/CD226/CXCL8/TGFB1/TNFSF14/VEGFA/CCL2/LGMN/PDGFB/PDGFD/VEGFC/CCL5	12/57	274/4500	0.000122	0.00249	12
pink	GO:0007169	cell surface receptor protein tyrosine kinase signaling pathway	NOG/CD63/HBEGF/TGFB1/VEGFA/ANGPT1/CCN2/LGMN/PDGFB/PDGFD/SORT1/VEGFC	12/57	283/4500	0.000166	0.00336	12
pink	GO:0006874	intracellular calcium ion homeostasis	CCL11/CCL8/ITPR1/TGFB1/CCL13/CXCL11/CCL5	7/57	96/4500	0.000179	0.00357	7
pink	GO:0072678	T cell migration	CCL26/TNFSF14/CCL2/CXCL11/CCL5	5/57	43/4500	0.000182	0.0036	5
pink	GO:0022408	negative regulation of cell-cell adhesion	CCL28/TGFB1/VEGFA/SDC4/SERPINE2/SPINT2/VSIR	7/57	97/4500	0.000191	0.00373	7
pink	GO:0045597	positive regulation of cell differentiation	CCL8/IL7/TGFB1/THPO/TNFSF14/VEGFA/CCN2/DKK1/SERPINE2/VEGFC/VSIR/NID1/PF4	13/57	334/4500	0.000201	0.0039	13
pink	GO:0030198	extracellular matrix organization	COL2A1/TGFB1/COL5A1/EGFL6/MMP1/SPINT2/TIMP3/NID1	8/57	131/4500	0.000207	0.0039	8
pink	GO:0043062	extracellular structure organization	COL2A1/TGFB1/COL5A1/EGFL6/MMP1/SPINT2/TIMP3/NID1	8/57	131/4500	0.000207	0.0039	8
pink	GO:0045229	external encapsulating structure organization	COL2A1/TGFB1/COL5A1/EGFL6/MMP1/SPINT2/TIMP3/NID1	8/57	131/4500	0.000207	0.0039	8
pink	GO:0007160	cell-matrix adhesion	CCL28/CD63/VEGFA/CCN2/EPDR1/SDC4/NID1	7/57	99/4500	0.000217	0.00401	7
pink	GO:0002551	mast cell chemotaxis	CCL11/VEGFA/VEGFC	3/57	10/4500	0.000217	0.00401	3
pink	GO:0030195	negative regulation of blood coagulation	ANGPT1/PDGFB/SERPINE2/PF4	4/57	25/4500	0.00024	0.00439	4
pink	GO:0043535	regulation of blood vessel endothelial cell migration	TGFB1/VEGFA/ANGPT1/PDGFB/VEGFC	5/57	46/4500	0.000252	0.00451	5
pink	GO:0051781	positive regulation of cell division	TGFB1/VEGFA/PDGFB/PDGFD/VEGFC	5/57	46/4500	0.000252	0.00451	5
pink	GO:0007267	cell-cell signaling	NOG/CCL26/CCL8/IL7/ITPR1/CCL13/CCL17/CCL2/CXCL11/CXCL6/DKK1/LGMN/PDGFB/SERPINE2/CCL5	15/57	440/4500	0.00026	0.00455	15
pink	GO:0061448	connective tissue development	NOG/COL2A1/TGFB1/CCN2/COL5A1/PDGFB/PDGFD	7/57	102/4500	0.000261	0.00455	7
pink	GO:0050867	positive regulation of cell activation	CD226/IL7/TGFB1/TNFSF14/CCL2/TNFSF13/VSIR/CCL5/SELP	9/57	172/4500	0.000261	0.00455	9
pink	GO:0048871	multicellular organismal-level homeostasis	COL2A1/IL7/TGFB1/TNFSF14/VEGFA/ADGRF5/ANGPT1/CCN2/CXCL6/LAMA4/TNFSF13/TPP1	12/57	299/4500	0.000279	0.00466	12
pink	GO:0001938	positive regulation of endothelial cell proliferation	EGFL7/CCL11/CCL26/VEGFA/PDGFB	5/57	47/4500	0.000279	0.00466	5
pink	GO:0044344	cellular response to fibroblast growth factor stimulus	NOG/CXCL8/CCL2/CCN2/CCL5	5/57	47/4500	0.000279	0.00466	5
pink	GO:0071675	regulation of mononuclear cell migration	TGFB1/TNFSF14/CCL2/LGMN/PDGFD/CCL5	6/57	73/4500	0.000279	0.00466	6
pink	GO:1900047	negative regulation of hemostasis	ANGPT1/PDGFB/SERPINE2/PF4	4/57	26/4500	0.000281	0.00466	4
pink	GO:0001822	kidney development	NOG/TGFB1/VEGFA/ANGPT1/PDGFB/PDGFD/SDC4/NID1	8/57	137/4500	0.000282	0.00466	8
pink	GO:0048729	tissue morphogenesis	NOG/CCL11/HBEGF/TGFB1/VEGFA/COL5A1/DKK1/SDC4/SPINT2/VEGFC	10/57	214/4500	0.00029	0.00466	10
pink	GO:0051873	killing by host of symbiont cells	CXCL6/APOL1/PF4	3/57	11/4500	0.000296	0.00466	3
pink	GO:0060323	head morphogenesis	NOG/TGFB1/DKK1	3/57	11/4500	0.000296	0.00466	3
pink	GO:0060325	face morphogenesis	NOG/TGFB1/DKK1	3/57	11/4500	0.000296	0.00466	3
pink	GO:0090189	regulation of branching involved in ureteric bud morphogenesis	NOG/TGFB1/VEGFA	3/57	11/4500	0.000296	0.00466	3
pink	GO:0072001	renal system development	NOG/TGFB1/VEGFA/ANGPT1/PDGFB/PDGFD/SDC4/NID1	8/57	138/4500	0.000296	0.00466	8
pink	GO:0002694	regulation of leukocyte activation	CD226/IL7/TGFB1/TNFSF14/ADGRF5/CCL2/CST7/SDC4/TNFSF13/VSIR/CCL5	11/57	258/4500	0.00031	0.00483	11
pink	GO:0002009	morphogenesis of an epithelium	NOG/CCL11/HBEGF/TGFB1/VEGFA/COL5A1/SDC4/SPINT2/VEGFC	9/57	177/4500	0.000323	0.00497	9
pink	GO:0050819	negative regulation of coagulation	ANGPT1/PDGFB/SERPINE2/PF4	4/57	27/4500	0.000327	0.00497	4
pink	GO:0007162	negative regulation of cell adhesion	CCL28/TGFB1/VEGFA/ANGPT1/SDC4/SERPINE2/SPINT2/VSIR	8/57	140/4500	0.000327	0.00497	8
pink	GO:0055074	calcium ion homeostasis	CCL11/CCL8/ITPR1/TGFB1/CCL13/CXCL11/CCL5	7/57	106/4500	0.000331	0.00499	7
pink	GO:0045596	negative regulation of cell differentiation	NOG/CCL11/TGFB1/VEGFA/COL5A1/DKK1/PDGFB/SORT1/VEGFC/PF4	10/57	218/4500	0.000337	0.00501	10
pink	GO:1903037	regulation of leukocyte cell-cell adhesion	CCL28/IL7/TGFB1/TNFSF14/CCL2/SDC4/VSIR/CCL5/SELP	9/57	178/4500	0.000337	0.00501	9
pink	GO:0048598	embryonic morphogenesis	NOG/COL2A1/TGFB1/COL5A1/DKK1/SDC4/SPARC/SPINT2/VEGFC	9/57	180/4500	0.000367	0.00529	9
pink	GO:0008360	regulation of cell shape	CCL11/VEGFA/CCL13/CCL2/COCH	5/57	50/4500	0.000374	0.00529	5
pink	GO:0016331	morphogenesis of embryonic epithelium	NOG/TGFB1/SDC4/SPINT2/VEGFC	5/57	50/4500	0.000374	0.00529	5
pink	GO:0071774	response to fibroblast growth factor	NOG/CXCL8/CCL2/CCN2/CCL5	5/57	50/4500	0.000374	0.00529	5
pink	GO:0072175	epithelial tube formation	NOG/TGFB1/VEGFA/SDC4/SPINT2	5/57	50/4500	0.000374	0.00529	5
pink	GO:0007492	endoderm development	NOG/TGFB1/COL5A1/DKK1	4/57	28/4500	0.000378	0.00529	4
pink	GO:0001503	ossification	NOG/COL2A1/TGFB1/VEGFA/CCN2/DKK1/SORT1/VEGFC	8/57	143/4500	0.000378	0.00529	8
pink	GO:0009887	animal organ morphogenesis	NOG/CCL11/COL2A1/IL7/TGFB1/VEGFA/CCL2/CCN2/COL5A1/DKK1/SPARC/VEGFC	12/57	309/4500	0.000378	0.00529	12
pink	GO:0097531	mast cell migration	CCL11/VEGFA/VEGFC	3/57	12/4500	0.000391	0.00543	3
pink	GO:0048568	embryonic organ development	NOG/COL2A1/CXCL8/TGFB1/VEGFA/PDGFB/SPARC/SPINT2	8/57	146/4500	0.000435	0.00599	8
pink	GO:0007167	enzyme-linked receptor protein signaling pathway	NOG/CD63/FUT8/HBEGF/TGFB1/VEGFA/ANGPT1/CCN2/DKK1/LGMN/PDGFB/PDGFD/SORT1/VEGFC	14/57	411/4500	0.000442	0.00605	14
pink	GO:0050866	negative regulation of cell activation	TGFB1/ADGRF5/CST7/PDGFB/SDC4/SERPINE2/VSIR	7/57	113/4500	0.00049	0.0066	7
pink	GO:2000027	regulation of animal organ morphogenesis	NOG/TGFB1/VEGFA/DKK1	4/57	30/4500	0.000496	0.0066	4
pink	GO:0002092	positive regulation of receptor internalization	CD63/VEGFA/ANGPT1	3/57	13/4500	0.000504	0.0066	3
pink	GO:0050930	induction of positive chemotaxis	CXCL8/VEGFA/VEGFC	3/57	13/4500	0.000504	0.0066	3
pink	GO:0051702	biological process involved in interaction with symbiont	CXCL6/APOL1/PF4	3/57	13/4500	0.000504	0.0066	3
pink	GO:0060324	face development	NOG/TGFB1/DKK1	3/57	13/4500	0.000504	0.0066	3
pink	GO:0043542	endothelial cell migration	TGFB1/VEGFA/ANGPT1/LGMN/PDGFB/SPARC/VEGFC	7/57	114/4500	0.000517	0.00669	7
pink	GO:0061061	muscle structure development	NOG/CCL8/HBEGF/TGFB1/TNFSF14/VEGFA/DKK1/PDGFB/SORT1/NID1	10/57	230/4500	0.000517	0.00669	10
pink	GO:0003007	heart morphogenesis	NOG/COL2A1/TGFB1/VEGFA/COL5A1/DKK1	6/57	82/4500	0.000526	0.00676	6
pink	GO:0042692	muscle cell differentiation	CCL8/TGFB1/TNFSF14/VEGFA/DKK1/PDGFB/SORT1/NID1	8/57	151/4500	0.000546	0.00696	8
pink	GO:0022604	regulation of cell morphogenesis	CCL11/VEGFA/CCL13/CCL2/COCH/SPARC	6/57	83/4500	0.000562	0.00711	6
pink	GO:0030193	regulation of blood coagulation	ANGPT1/PDGFB/SERPINE2/PF4	4/57	31/4500	0.000564	0.00711	4
pink	GO:0008285	negative regulation of cell population proliferation	NOG/CCL8/CXCL8/TGFB1/CCL2/CXCL1/SDC4/SERPINE2/SPARC/SPINT2/VSIR	11/57	278/4500	0.000589	0.00736	11
pink	GO:0051093	negative regulation of developmental process	NOG/CCL11/TGFB1/VEGFA/COL5A1/DKK1/LGMN/PDGFB/SORT1/SPARC/VEGFC/PF4	12/57	326/4500	0.000617	0.00736	12
pink	GO:0010171	body morphogenesis	NOG/TGFB1/DKK1	3/57	14/4500	0.000635	0.00736	3
pink	GO:0014911	positive regulation of smooth muscle cell migration	PDGFB/PDGFD/CCL5	3/57	14/4500	0.000635	0.00736	3
pink	GO:0090183	regulation of kidney development	NOG/TGFB1/VEGFA	3/57	14/4500	0.000635	0.00736	3
pink	GO:1901623	regulation of lymphocyte chemotaxis	TNFSF14/CCL2/CCL5	3/57	14/4500	0.000635	0.00736	3
pink	GO:1902894	negative regulation of miRNA transcription	TGFB1/VEGFA/PDGFB	3/57	14/4500	0.000635	0.00736	3
pink	GO:2000629	negative regulation of miRNA metabolic process	TGFB1/VEGFA/PDGFB	3/57	14/4500	0.000635	0.00736	3
pink	GO:0010959	regulation of metal ion transport	CD63/TGFB1/CCL2/CXCL11/PDGFB/SERPINE2/CCL5	7/57	118/4500	0.000636	0.00736	7
pink	GO:0001843	neural tube closure	NOG/TGFB1/SDC4/SPINT2	4/57	32/4500	0.000639	0.00736	4
pink	GO:0002090	regulation of receptor internalization	CD63/VEGFA/ANGPT1/DKK1	4/57	32/4500	0.000639	0.00736	4
pink	GO:0038084	vascular endothelial growth factor signaling pathway	CD63/VEGFA/ANGPT1/VEGFC	4/57	32/4500	0.000639	0.00736	4
pink	GO:0060606	tube closure	NOG/TGFB1/SDC4/SPINT2	4/57	32/4500	0.000639	0.00736	4
pink	GO:1900046	regulation of hemostasis	ANGPT1/PDGFB/SERPINE2/PF4	4/57	32/4500	0.000639	0.00736	4
pink	GO:0006816	calcium ion transport	CCL8/ITPR1/TGFB1/CCL2/CXCL11/PDGFB/CCL5	7/57	119/4500	0.00067	0.00762	7
pink	GO:0070372	regulation of ERK1 and ERK2 cascade	TGFB1/THPO/VEGFA/ANGPT1/CCN2/PDGFB/PDGFD	7/57	119/4500	0.00067	0.00762	7
pink	GO:0019079	viral genome replication	CCL8/CXCL8/CCL2/CCL5	4/57	33/4500	0.00072	0.0081	4
pink	GO:0050818	regulation of coagulation	ANGPT1/PDGFB/SERPINE2/PF4	4/57	33/4500	0.00072	0.0081	4
pink	GO:0050877	nervous system process	NOG/CCL11/COL2A1/ITPR1/CCL2/COCH/CST7/DKK1/LGMN/SERPINE2/TIMP3/TPP1	12/57	333/4500	0.000747	0.00823	12
pink	GO:0035148	tube formation	NOG/TGFB1/VEGFA/SDC4/SPINT2	5/57	58/4500	0.000749	0.00823	5
pink	GO:0043534	blood vessel endothelial cell migration	TGFB1/VEGFA/ANGPT1/PDGFB/VEGFC	5/57	58/4500	0.000749	0.00823	5
pink	GO:0072676	lymphocyte migration	CCL26/TNFSF14/CCL2/CXCL11/CCL5	5/57	58/4500	0.000749	0.00823	5
pink	GO:0007159	leukocyte cell-cell adhesion	CCL28/IL7/TGFB1/TNFSF14/CCL2/SDC4/VSIR/CCL5/SELP	9/57	199/4500	0.000766	0.00837	9
pink	GO:1901099	negative regulation of signal transduction in absence of ligand	COL2A1/IL7/PF4	3/57	15/4500	0.000787	0.00847	3
pink	GO:2001240	negative regulation of extrinsic apoptotic signaling pathway in absence of ligand	COL2A1/IL7/PF4	3/57	15/4500	0.000787	0.00847	3
pink	GO:0022603	regulation of anatomical structure morphogenesis	NOG/CCL11/CXCL8/TGFB1/VEGFA/CCL13/CCL2/COCH/DKK1/SPARC/VEGFC/PF4	12/57	335/4500	0.000788	0.00847	12
pink	GO:0061041	regulation of wound healing	HBEGF/ANGPT1/PDGFB/SERPINE2/PF4	5/57	59/4500	0.000811	0.00866	5
pink	GO:0030001	metal ion transport	CCL8/CD63/ITPR1/TGFB1/CCL2/CXCL11/PDGFB/SERPINE2/CCL5	9/57	201/4500	0.000823	0.00874	9
pink	GO:0010810	regulation of cell-substrate adhesion	CCL28/VEGFA/EGFL6/PDGFB/SDC4/NID1	6/57	90/4500	0.000866	0.00914	6
pink	GO:0002696	positive regulation of leukocyte activation	CD226/IL7/TGFB1/TNFSF14/CCL2/TNFSF13/VSIR/CCL5	8/57	162/4500	0.000871	0.00915	8
pink	GO:0031623	receptor internalization	CD63/CXCL8/VEGFA/ANGPT1/DKK1	5/57	60/4500	0.000876	0.00915	5
pink	GO:0014020	primary neural tube formation	NOG/TGFB1/SDC4/SPINT2	4/57	35/4500	0.000904	0.0094	4
pink	GO:0048660	regulation of smooth muscle cell proliferation	HBEGF/TGFB1/PDGFB/PDGFD/CCL5	5/57	61/4500	0.000945	0.00977	5
pink	GO:0061045	negative regulation of wound healing	ANGPT1/PDGFB/SERPINE2/PF4	4/57	36/4500	0.00101	0.0104	4
pink	GO:0070661	leukocyte proliferation	CCL8/IL7/TGFB1/TNFSF14/SDC4/TNFSF13/VSIR/CCL5	8/57	166/4500	0.00102	0.0105	8
pink	GO:1903039	positive regulation of leukocyte cell-cell adhesion	IL7/TGFB1/TNFSF14/CCL2/VSIR/CCL5/SELP	7/57	128/4500	0.00103	0.0105	7
pink	GO:0048659	smooth muscle cell proliferation	HBEGF/TGFB1/PDGFB/PDGFD/CCL5	5/57	63/4500	0.0011	0.011	5
pink	GO:0048705	skeletal system morphogenesis	NOG/COL2A1/TGFB1/VEGFA/CCN2	5/57	63/4500	0.0011	0.011	5
pink	GO:0001841	neural tube formation	NOG/TGFB1/SDC4/SPINT2	4/57	37/4500	0.00112	0.0112	4
pink	GO:0048872	homeostasis of number of cells	IL7/TGFB1/TNFSF14/VEGFA/ADGRF5/CXCL6/TNFSF13	7/57	130/4500	0.00113	0.0113	7
pink	GO:0002714	positive regulation of B cell mediated immunity	CD226/TGFB1/TNFSF13	3/57	17/4500	0.00116	0.0113	3
pink	GO:0002891	positive regulation of immunoglobulin mediated immune response	CD226/TGFB1/TNFSF13	3/57	17/4500	0.00116	0.0113	3
pink	GO:0010761	fibroblast migration	FUT8/TGFB1/SDC4	3/57	17/4500	0.00116	0.0113	3
pink	GO:0006811	monoatomic ion transport	CCL8/CD63/ITPR1/TGFB1/CCL2/CXCL11/PDGFB/SERPINE2/APOL1/CCL5	10/57	255/4500	0.00116	0.0113	10
pink	GO:0002274	myeloid leukocyte activation	CD226/CXCL8/TGFB1/ADGRF5/CST7/CXCL6/CCL5	7/57	131/4500	0.00119	0.0115	7
pink	GO:0010628	positive regulation of gene expression	NOG/CD226/CXCL8/IL7/TGFB1/VEGFA/ANGPT1/CCL2/DKK1/PDGFB/TNFSF13/VSIR/CCL5/PF4	14/57	454/4500	0.0012	0.0116	14
pink	GO:0001657	ureteric bud development	NOG/TGFB1/VEGFA/SDC4	4/57	38/4500	0.00124	0.0119	4
pink	GO:0051050	positive regulation of transport	CD63/ITPR1/TGFB1/VEGFA/ANGPT1/CCL2/CXCL11/PDGFB/SDC4/VEGFC/CCL5	11/57	305/4500	0.00128	0.0122	11
pink	GO:0014013	regulation of gliogenesis	NOG/TGFB1/SERPINE2/VEGFC	4/57	39/4500	0.00137	0.0127	4
pink	GO:0072163	mesonephric epithelium development	NOG/TGFB1/VEGFA/SDC4	4/57	39/4500	0.00137	0.0127	4
pink	GO:0072164	mesonephric tubule development	NOG/TGFB1/VEGFA/SDC4	4/57	39/4500	0.00137	0.0127	4
pink	GO:0001658	branching involved in ureteric bud morphogenesis	NOG/TGFB1/VEGFA	3/57	18/4500	0.00137	0.0127	3
pink	GO:0050927	positive regulation of positive chemotaxis	CXCL8/VEGFA/VEGFC	3/57	18/4500	0.00137	0.0127	3
pink	GO:0072012	glomerulus vasculature development	ANGPT1/PDGFB/PDGFD	3/57	18/4500	0.00137	0.0127	3
pink	GO:1900746	regulation of vascular endothelial growth factor signaling pathway	CD63/VEGFA/ANGPT1	3/57	18/4500	0.00137	0.0127	3
pink	GO:0001667	ameboidal-type cell migration	CD63/FUT8/HBEGF/TGFB1/VEGFA/SDC4	6/57	101/4500	0.00158	0.0143	6
pink	GO:0043269	regulation of monoatomic ion transport	CD63/TGFB1/CCL2/CXCL11/PDGFB/SERPINE2/CCL5	7/57	138/4500	0.00161	0.0143	7
pink	GO:0045599	negative regulation of fat cell differentiation	TGFB1/VEGFA/SORT1	3/57	19/4500	0.00162	0.0143	3
pink	GO:0050926	regulation of positive chemotaxis	CXCL8/VEGFA/VEGFC	3/57	19/4500	0.00162	0.0143	3
pink	GO:0060675	ureteric bud morphogenesis	NOG/TGFB1/VEGFA	3/57	19/4500	0.00162	0.0143	3
pink	GO:0072171	mesonephric tubule morphogenesis	NOG/TGFB1/VEGFA	3/57	19/4500	0.00162	0.0143	3
pink	GO:1902547	regulation of cellular response to vascular endothelial growth factor stimulus	CD63/VEGFA/ANGPT1	3/57	19/4500	0.00162	0.0143	3
pink	GO:1902692	regulation of neuroblast proliferation	TGFB1/VEGFA/VEGFC	3/57	19/4500	0.00162	0.0143	3
pink	GO:2000648	positive regulation of stem cell proliferation	TGFB1/THPO/VEGFC	3/57	19/4500	0.00162	0.0143	3
pink	GO:0001823	mesonephros development	NOG/TGFB1/VEGFA/SDC4	4/57	41/4500	0.00165	0.0145	4
pink	GO:0051928	positive regulation of calcium ion transport	CCL2/CXCL11/PDGFB/CCL5	4/57	41/4500	0.00165	0.0145	4
pink	GO:0001894	tissue homeostasis	COL2A1/IL7/VEGFA/ANGPT1/CCN2/TPP1	6/57	103/4500	0.00175	0.0152	6
pink	GO:0060249	anatomical structure homeostasis	COL2A1/IL7/VEGFA/ANGPT1/CCN2/TPP1	6/57	103/4500	0.00175	0.0152	6
pink	GO:0043583	ear development	NOG/COL2A1/TGFB1/SDC4/SPARC	5/57	70/4500	0.00176	0.0152	5
pink	GO:0001838	embryonic epithelial tube formation	NOG/TGFB1/SDC4/SPINT2	4/57	42/4500	0.00181	0.0154	4
pink	GO:0030593	neutrophil chemotaxis	CCL28/CXCL8/CXCL6/PF4	4/57	42/4500	0.00181	0.0154	4
pink	GO:2000177	regulation of neural precursor cell proliferation	TGFB1/VEGFA/SPINT2/VEGFC	4/57	42/4500	0.00181	0.0154	4
pink	GO:0051146	striated muscle cell differentiation	CCL8/TGFB1/TNFSF14/VEGFA/DKK1/SORT1	6/57	104/4500	0.00184	0.0155	6
pink	GO:0097191	extrinsic apoptotic signaling pathway	COL2A1/IL7/TGFB1/TNFSF14/SORT1/PF4	6/57	104/4500	0.00184	0.0155	6
pink	GO:0061138	morphogenesis of a branching epithelium	NOG/CCL11/TGFB1/VEGFA/SPINT2	5/57	71/4500	0.00188	0.0157	5
pink	GO:0061437	renal system vasculature development	ANGPT1/PDGFB/PDGFD	3/57	20/4500	0.00189	0.0157	3
pink	GO:0061440	kidney vasculature development	ANGPT1/PDGFB/PDGFD	3/57	20/4500	0.00189	0.0157	3
pink	GO:2001239	regulation of extrinsic apoptotic signaling pathway in absence of ligand	COL2A1/IL7/PF4	3/57	20/4500	0.00189	0.0157	3
pink	GO:0051251	positive regulation of lymphocyte activation	IL7/TGFB1/TNFSF14/CCL2/TNFSF13/VSIR/CCL5	7/57	142/4500	0.0019	0.0157	7
pink	GO:0000902	cell morphogenesis	NOG/CCL11/ITPR1/TGFB1/VEGFA/CCL13/CCL2/CLEC1B/COCH/DKK1/SPARC/SPINT2	12/57	371/4500	0.00193	0.0158	12
pink	GO:0051130	positive regulation of cellular component organization	CCL11/CCL26/CCL8/CD63/TGFB1/TNFSF14/VEGFA/ANGPT1/CCL2/CCN2/MMP1/PDGFB/SDC4	13/57	423/4500	0.00193	0.0158	13
pink	GO:0035924	cellular response to vascular endothelial growth factor stimulus	CD63/VEGFA/ANGPT1/VEGFC	4/57	43/4500	0.00198	0.0161	4
pink	GO:0046651	lymphocyte proliferation	IL7/TGFB1/TNFSF14/SDC4/TNFSF13/VSIR/CCL5	7/57	144/4500	0.00206	0.0166	7
pink	GO:0045321	leukocyte activation	CD226/CXCL8/IL7/TGFB1/TNFSF14/ADGRF5/CCL2/CST7/CXCL6/SDC4/TNFSF13/VSIR/CCL5	13/57	426/4500	0.00206	0.0166	13
pink	GO:0001763	morphogenesis of a branching structure	NOG/CCL11/TGFB1/VEGFA/SPINT2	5/57	73/4500	0.00213	0.0169	5
pink	GO:0051302	regulation of cell division	TGFB1/VEGFA/PDGFB/PDGFD/VEGFC	5/57	73/4500	0.00213	0.0169	5
pink	GO:0051960	regulation of nervous system development	NOG/CCL11/TGFB1/VEGFA/CST7/DKK1/SERPINE2/VEGFC	8/57	186/4500	0.00213	0.0169	8
pink	GO:0006812	monoatomic cation transport	CCL8/CD63/ITPR1/TGFB1/CCL2/CXCL11/PDGFB/SERPINE2/CCL5	9/57	230/4500	0.00213	0.0169	9
pink	GO:0001706	endoderm formation	NOG/COL5A1/DKK1	3/57	21/4500	0.00218	0.0173	3
pink	GO:0022409	positive regulation of cell-cell adhesion	IL7/TGFB1/TNFSF14/CCL2/VSIR/CCL5/SELP	7/57	146/4500	0.00222	0.0175	7
pink	GO:0070663	regulation of leukocyte proliferation	CCL8/IL7/TGFB1/SDC4/TNFSF13/VSIR/CCL5	7/57	146/4500	0.00222	0.0175	7
pink	GO:0051924	regulation of calcium ion transport	TGFB1/CCL2/CXCL11/PDGFB/CCL5	5/57	74/4500	0.00226	0.0177	5
pink	GO:0030003	intracellular monoatomic cation homeostasis	CCL11/CCL8/ITPR1/TGFB1/CCL13/CXCL11/CCL5	7/57	148/4500	0.0024	0.0187	7
pink	GO:1901342	regulation of vasculature development	CCL11/CXCL8/TGFB1/VEGFA/SPARC/VEGFC/PF4	7/57	148/4500	0.0024	0.0187	7
pink	GO:0032943	mononuclear cell proliferation	IL7/TGFB1/TNFSF14/SDC4/TNFSF13/VSIR/CCL5	7/57	149/4500	0.0025	0.0192	7
pink	GO:0072078	nephron tubule morphogenesis	NOG/TGFB1/VEGFA	3/57	22/4500	0.0025	0.0192	3
pink	GO:1905332	positive regulation of morphogenesis of an epithelium	NOG/TGFB1/VEGFA	3/57	22/4500	0.0025	0.0192	3
pink	GO:0032963	collagen metabolic process	TGFB1/COL5A1/MMP1/VSIR	4/57	46/4500	0.00254	0.0194	4
pink	GO:0006873	intracellular monoatomic ion homeostasis	CCL11/CCL8/ITPR1/TGFB1/CCL13/CXCL11/CCL5	7/57	150/4500	0.00259	0.0197	7
pink	GO:0072088	nephron epithelium morphogenesis	NOG/TGFB1/VEGFA	3/57	23/4500	0.00285	0.0216	3
pink	GO:0045123	cellular extravasation	CCL28/CCL2/PDGFD/SELP	4/57	48/4500	0.00297	0.0224	4
pink	GO:0019725	cellular homeostasis	CCL11/CCL8/IL7/ITPR1/TGFB1/CCL13/CCL2/CXCL11/CCL5	9/57	243/4500	0.0031	0.0233	9
pink	GO:0043254	regulation of protein-containing complex assembly	CCL11/CCL26/TGFB1/VEGFA/DKK1/MMP1/SELP	7/57	155/4500	0.00312	0.0234	7
pink	GO:0031334	positive regulation of protein-containing complex assembly	CCL11/CCL26/TGFB1/VEGFA/MMP1	5/57	80/4500	0.00318	0.0236	5
pink	GO:0060562	epithelial tube morphogenesis	NOG/CCL11/TGFB1/VEGFA/SDC4/SPINT2	6/57	116/4500	0.0032	0.0236	6
pink	GO:0048259	regulation of receptor-mediated endocytosis	CD63/VEGFA/ANGPT1/DKK1	4/57	49/4500	0.00321	0.0236	4
pink	GO:0051147	regulation of muscle cell differentiation	TGFB1/DKK1/PDGFB/NID1	4/57	49/4500	0.00321	0.0236	4
pink	GO:0050870	positive regulation of T cell activation	IL7/TGFB1/TNFSF14/CCL2/VSIR/CCL5	6/57	117/4500	0.00334	0.0245	6
pink	GO:0048260	positive regulation of receptor-mediated endocytosis	CD63/VEGFA/ANGPT1	3/57	25/4500	0.00364	0.0262	3
pink	GO:0051966	regulation of synaptic transmission, glutamatergic	CCL2/DKK1/SERPINE2	3/57	25/4500	0.00364	0.0262	3
pink	GO:0061333	renal tubule morphogenesis	NOG/TGFB1/VEGFA	3/57	25/4500	0.00364	0.0262	3
pink	GO:0072028	nephron morphogenesis	NOG/TGFB1/VEGFA	3/57	25/4500	0.00364	0.0262	3
pink	GO:0140962	multicellular organismal-level chemical homeostasis	TGFB1/VEGFA/ADGRF5	3/57	25/4500	0.00364	0.0262	3
pink	GO:0030100	regulation of endocytosis	CD63/TGFB1/VEGFA/ANGPT1/CCL2/DKK1	6/57	120/4500	0.00379	0.0272	6
pink	GO:1903034	regulation of response to wounding	HBEGF/ANGPT1/PDGFB/SERPINE2/PF4	5/57	84/4500	0.00393	0.0281	5
pink	GO:0021915	neural tube development	NOG/TGFB1/SDC4/SPINT2	4/57	52/4500	0.00399	0.0284	4
pink	GO:0002691	regulation of cellular extravasation	CCL28/PDGFD/SELP	3/57	26/4500	0.00407	0.0285	3
pink	GO:0002712	regulation of B cell mediated immunity	CD226/TGFB1/TNFSF13	3/57	26/4500	0.00407	0.0285	3
pink	GO:0002889	regulation of immunoglobulin mediated immune response	CD226/TGFB1/TNFSF13	3/57	26/4500	0.00407	0.0285	3
pink	GO:0014910	regulation of smooth muscle cell migration	PDGFB/PDGFD/CCL5	3/57	26/4500	0.00407	0.0285	3
pink	GO:0060390	regulation of SMAD protein signal transduction	NOG/TGFB1/DKK1	3/57	26/4500	0.00407	0.0285	3
pink	GO:1903035	negative regulation of response to wounding	ANGPT1/PDGFB/SERPINE2/PF4	4/57	53/4500	0.00427	0.0297	4
pink	GO:0098771	inorganic ion homeostasis	CCL11/CCL8/ITPR1/TGFB1/CCL13/CXCL11/CCL5	7/57	164/4500	0.00428	0.0297	7
pink	GO:0090596	sensory organ morphogenesis	NOG/COL2A1/VEGFA/COL5A1/SPARC	5/57	86/4500	0.00435	0.0301	5
pink	GO:0010543	regulation of platelet activation	PDGFB/SERPINE2/SELP	3/57	27/4500	0.00454	0.0312	3
pink	GO:0071622	regulation of granulocyte chemotaxis	CXCL8/CCL2/CCL5	3/57	27/4500	0.00454	0.0312	3
pink	GO:0050806	positive regulation of synaptic transmission	NOG/CCL2/LGMN/SERPINE2	4/57	54/4500	0.00457	0.0313	4
pink	GO:0090287	regulation of cellular response to growth factor stimulus	NOG/CD63/VEGFA/ANGPT1/DKK1/VEGFC	6/57	125/4500	0.00464	0.0316	6
pink	GO:0043410	positive regulation of MAPK cascade	TGFB1/THPO/VEGFA/ANGPT1/CCN2/DKK1/PDGFB/PDGFD	8/57	212/4500	0.00478	0.0324	8
pink	GO:1904018	positive regulation of vasculature development	CCL11/CXCL8/TGFB1/VEGFA/VEGFC	5/57	88/4500	0.0048	0.0324	5
pink	GO:0098609	cell-cell adhesion	CCL28/IL7/TGFB1/TNFSF14/VEGFA/CCL2/SDC4/SERPINE2/SPINT2/VSIR/CCL5/SELP	12/57	414/4500	0.00481	0.0324	12
pink	GO:0001776	leukocyte homeostasis	TGFB1/TNFSF14/CXCL6/TNFSF13	4/57	55/4500	0.00488	0.0328	4
pink	GO:0060284	regulation of cell development	NOG/CCL11/IL7/TGFB1/THPO/VEGFA/SERPINE2/VEGFC/VSIR/PF4	10/57	310/4500	0.00491	0.0329	10
pink	GO:0014015	positive regulation of gliogenesis	TGFB1/SERPINE2/VEGFC	3/57	28/4500	0.00504	0.0332	3
pink	GO:0043114	regulation of vascular permeability	TGFB1/VEGFA/ANGPT1	3/57	28/4500	0.00504	0.0332	3
pink	GO:0045685	regulation of glial cell differentiation	NOG/TGFB1/SERPINE2	3/57	28/4500	0.00504	0.0332	3
pink	GO:0048146	positive regulation of fibroblast proliferation	TGFB1/PDGFB/PDGFD	3/57	28/4500	0.00504	0.0332	3
pink	GO:0060688	regulation of morphogenesis of a branching structure	NOG/TGFB1/VEGFA	3/57	28/4500	0.00504	0.0332	3
pink	GO:0007229	integrin-mediated signaling pathway	CD63/FUT8/CCN2/NID1	4/57	56/4500	0.00521	0.034	4
pink	GO:1990266	neutrophil migration	CCL28/CXCL8/CXCL6/PF4	4/57	56/4500	0.00521	0.034	4
pink	GO:0000165	MAPK cascade	CCL11/TGFB1/THPO/VEGFA/ANGPT1/CCN2/DKK1/PDGFB/PDGFD/CCL5	10/57	313/4500	0.00526	0.0342	10
pink	GO:0001954	positive regulation of cell-matrix adhesion	CCL28/VEGFA/SDC4	3/57	29/4500	0.00558	0.0358	3
pink	GO:0014909	smooth muscle cell migration	PDGFB/PDGFD/CCL5	3/57	29/4500	0.00558	0.0358	3
pink	GO:0060291	long-term synaptic potentiation	NOG/LGMN/SERPINE2	3/57	29/4500	0.00558	0.0358	3
pink	GO:0072091	regulation of stem cell proliferation	TGFB1/THPO/VEGFC	3/57	29/4500	0.00558	0.0358	3
pink	GO:0001701	in utero embryonic development	NOG/FUT8/VEGFA/ANGPT1/PDGFB/SPINT2	6/57	130/4500	0.00562	0.0358	6
pink	GO:0050670	regulation of lymphocyte proliferation	IL7/TGFB1/SDC4/TNFSF13/VSIR/CCL5	6/57	130/4500	0.00562	0.0358	6
pink	GO:0055080	monoatomic cation homeostasis	CCL11/CCL8/ITPR1/TGFB1/CCL13/CXCL11/CCL5	7/57	173/4500	0.00573	0.0364	7
pink	GO:0070664	negative regulation of leukocyte proliferation	CCL8/TGFB1/SDC4/VSIR	4/57	58/4500	0.00591	0.0374	4
pink	GO:0042119	neutrophil activation	CXCL8/CXCL6/CCL5	3/57	30/4500	0.00614	0.0383	3
pink	GO:0048008	platelet-derived growth factor receptor signaling pathway	VEGFA/PDGFB/PDGFD	3/57	30/4500	0.00614	0.0383	3
pink	GO:0051145	smooth muscle cell differentiation	TGFB1/VEGFA/PDGFB	3/57	30/4500	0.00614	0.0383	3
pink	GO:0060993	kidney morphogenesis	NOG/TGFB1/VEGFA	3/57	30/4500	0.00614	0.0383	3
pink	GO:0061035	regulation of cartilage development	NOG/TGFB1/CCN2	3/57	30/4500	0.00614	0.0383	3
pink	GO:0032944	regulation of mononuclear cell proliferation	IL7/TGFB1/SDC4/TNFSF13/VSIR/CCL5	6/57	133/4500	0.00627	0.0389	6
pink	GO:0050863	regulation of T cell activation	IL7/TGFB1/TNFSF14/CCL2/SDC4/VSIR/CCL5	7/57	176/4500	0.00629	0.0389	7
pink	GO:0051249	regulation of lymphocyte activation	IL7/TGFB1/TNFSF14/CCL2/SDC4/TNFSF13/VSIR/CCL5	8/57	222/4500	0.0063	0.0389	8
pink	GO:0050801	monoatomic ion homeostasis	CCL11/CCL8/ITPR1/TGFB1/CCL13/CXCL11/CCL5	7/57	177/4500	0.00648	0.0389	7
pink	GO:0071222	cellular response to lipopolysaccharide	CCL28/CXCL8/CCL2/CXCL6/PF4	5/57	95/4500	0.00664	0.0389	5
pink	GO:0006023	aminoglycan biosynthetic process	TGFB1/PDGFB	2/57	10/4500	0.00665	0.0389	2
pink	GO:0010544	negative regulation of platelet activation	PDGFB/SERPINE2	2/57	10/4500	0.00665	0.0389	2
pink	GO:0010759	positive regulation of macrophage chemotaxis	CCL2/CCL5	2/57	10/4500	0.00665	0.0389	2
pink	GO:0045591	positive regulation of regulatory T cell differentiation	TGFB1/VSIR	2/57	10/4500	0.00665	0.0389	2
pink	GO:0045651	positive regulation of macrophage differentiation	TGFB1/PF4	2/57	10/4500	0.00665	0.0389	2
pink	GO:0060392	negative regulation of SMAD protein signal transduction	NOG/DKK1	2/57	10/4500	0.00665	0.0389	2
pink	GO:0060444	branching involved in mammary gland duct morphogenesis	CCL11/TGFB1	2/57	10/4500	0.00665	0.0389	2
pink	GO:0090026	positive regulation of monocyte chemotaxis	LGMN/CCL5	2/57	10/4500	0.00665	0.0389	2
pink	GO:0140131	positive regulation of lymphocyte chemotaxis	TNFSF14/CCL5	2/57	10/4500	0.00665	0.0389	2
pink	GO:1901741	positive regulation of myoblast fusion	CCL8/TNFSF14	2/57	10/4500	0.00665	0.0389	2
pink	GO:1903054	negative regulation of extracellular matrix organization	TGFB1/TIMP3	2/57	10/4500	0.00665	0.0389	2
pink	GO:0048754	branching morphogenesis of an epithelial tube	NOG/CCL11/TGFB1/VEGFA	4/57	60/4500	0.00666	0.0389	4
pink	GO:0001570	vasculogenesis	EGFL7/TGFB1/VEGFA	3/57	31/4500	0.00674	0.0389	3
pink	GO:0007405	neuroblast proliferation	TGFB1/VEGFA/VEGFC	3/57	31/4500	0.00674	0.0389	3
pink	GO:0007498	mesoderm development	NOG/VEGFA/DKK1	3/57	31/4500	0.00674	0.0389	3
pink	GO:0030225	macrophage differentiation	TGFB1/VEGFA/PF4	3/57	31/4500	0.00674	0.0389	3
pink	GO:0043112	receptor metabolic process	FUT8/TGFB1/LGMN	3/57	31/4500	0.00674	0.0389	3
pink	GO:0061614	miRNA transcription	TGFB1/VEGFA/PDGFB	3/57	31/4500	0.00674	0.0389	3
pink	GO:1902893	regulation of miRNA transcription	TGFB1/VEGFA/PDGFB	3/57	31/4500	0.00674	0.0389	3
pink	GO:0030168	platelet activation	PDGFB/SERPINE2/PF4/SELP	4/57	61/4500	0.00706	0.0404	4
pink	GO:0048839	inner ear development	COL2A1/TGFB1/SDC4/SPARC	4/57	61/4500	0.00706	0.0404	4
pink	GO:0061351	neural precursor cell proliferation	TGFB1/VEGFA/SPINT2/VEGFC	4/57	61/4500	0.00706	0.0404	4
pink	GO:2000146	negative regulation of cell motility	NOG/CCL28/CD63/TGFB1/CCL2/SPINT2	6/57	137/4500	0.00723	0.0411	6
pink	GO:0010720	positive regulation of cell development	IL7/TGFB1/VEGFA/SERPINE2/VEGFC/VSIR/PF4	7/57	181/4500	0.00731	0.0411	7
pink	GO:0035249	synaptic transmission, glutamatergic	CCL2/DKK1/SERPINE2	3/57	32/4500	0.00737	0.0411	3
pink	GO:0038034	signal transduction in absence of ligand	COL2A1/IL7/PF4	3/57	32/4500	0.00737	0.0411	3
pink	GO:0048844	artery morphogenesis	NOG/VEGFA/ADGRF5	3/57	32/4500	0.00737	0.0411	3
pink	GO:0072080	nephron tubule development	NOG/TGFB1/VEGFA	3/57	32/4500	0.00737	0.0411	3
pink	GO:0097192	extrinsic apoptotic signaling pathway in absence of ligand	COL2A1/IL7/PF4	3/57	32/4500	0.00737	0.0411	3
pink	GO:1903053	regulation of extracellular matrix organization	TGFB1/TIMP3/NID1	3/57	32/4500	0.00737	0.0411	3
pink	GO:2000351	regulation of endothelial cell apoptotic process	TGFB1/ANGPT1/CCL2	3/57	32/4500	0.00737	0.0411	3
pink	GO:0051961	negative regulation of nervous system development	NOG/CCL11/TGFB1/DKK1	4/57	62/4500	0.00748	0.0416	4
pink	GO:1902533	positive regulation of intracellular signal transduction	HBEGF/TGFB1/THPO/TNFSF14/VEGFA/ANGPT1/CCN2/DKK1/PDGFB/PDGFD/CCL5/SELP	12/57	440/4500	0.00781	0.043	12
pink	GO:0071219	cellular response to molecule of bacterial origin	CCL28/CXCL8/CCL2/CXCL6/PF4	5/57	99/4500	0.00789	0.043	5
pink	GO:0072073	kidney epithelium development	NOG/TGFB1/VEGFA/SDC4	4/57	63/4500	0.00791	0.043	4
pink	GO:0007423	sensory organ development	NOG/COL2A1/TGFB1/VEGFA/COL5A1/SDC4/SPARC	7/57	184/4500	0.00798	0.043	7
pink	GO:0036230	granulocyte activation	CXCL8/CXCL6/CCL5	3/57	33/4500	0.00803	0.043	3
pink	GO:0060395	SMAD protein signal transduction	NOG/TGFB1/DKK1	3/57	33/4500	0.00803	0.043	3
pink	GO:0061326	renal tubule development	NOG/TGFB1/VEGFA	3/57	33/4500	0.00803	0.043	3
pink	GO:0001946	lymphangiogenesis	VEGFA/VEGFC	2/57	11/4500	0.00806	0.043	2
pink	GO:0010719	negative regulation of epithelial to mesenchymal transition	NOG/VEGFA	2/57	11/4500	0.00806	0.043	2
pink	GO:0036120	cellular response to platelet-derived growth factor stimulus	PDGFB/PDGFD	2/57	11/4500	0.00806	0.043	2
pink	GO:0045191	regulation of isotype switching	TGFB1/TNFSF13	2/57	11/4500	0.00806	0.043	2
pink	GO:0045649	regulation of macrophage differentiation	TGFB1/PF4	2/57	11/4500	0.00806	0.043	2
pink	GO:1905207	regulation of cardiocyte differentiation	TGFB1/DKK1	2/57	11/4500	0.00806	0.043	2
pink	GO:2000178	negative regulation of neural precursor cell proliferation	TGFB1/SPINT2	2/57	11/4500	0.00806	0.043	2
pink	GO:0043066	negative regulation of apoptotic process	NOG/COL2A1/IL7/VEGFA/ANGPT1/CCL2/DKK1/LGMN/CCL5/PF4	10/57	335/4500	0.00843	0.0449	10
pink	GO:0002683	negative regulation of immune system process	CCL28/TGFB1/ADGRF5/ANGPT1/CCL2/CST7/SDC4/VSIR	8/57	234/4500	0.00859	0.0456	8
pink	GO:0035821	modulation of process of another organism	CCL8/CXCL6/CCL5	3/57	34/4500	0.00873	0.046	3
pink	GO:0045661	regulation of myoblast differentiation	CCL8/TGFB1/TNFSF14	3/57	34/4500	0.00873	0.046	3
pink	GO:0050871	positive regulation of B cell activation	IL7/TGFB1/TNFSF13	3/57	34/4500	0.00873	0.046	3
pink	GO:0002695	negative regulation of leukocyte activation	TGFB1/ADGRF5/CST7/SDC4/VSIR	5/57	102/4500	0.00893	0.0466	5
pink	GO:0007596	blood coagulation	ANGPT1/PDGFB/SERPINE2/PF4/SELP	5/57	102/4500	0.00893	0.0466	5
pink	GO:0050817	coagulation	ANGPT1/PDGFB/SERPINE2/PF4/SELP	5/57	102/4500	0.00893	0.0466	5
pink	GO:0032102	negative regulation of response to external stimulus	TGFB1/ANGPT1/CCL2/CST7/PDGFB/SERPINE2/PF4	7/57	189/4500	0.0092	0.0479	7
pink	GO:0071772	response to BMP	NOG/COL2A1/DKK1/SPINT2	4/57	66/4500	0.00931	0.0479	4
pink	GO:0071773	cellular response to BMP stimulus	NOG/COL2A1/DKK1/SPINT2	4/57	66/4500	0.00931	0.0479	4
pink	GO:0045765	regulation of angiogenesis	CCL11/CXCL8/VEGFA/SPARC/VEGFC/PF4	6/57	145/4500	0.00946	0.0479	6
pink	GO:0010717	regulation of epithelial to mesenchymal transition	NOG/TGFB1/VEGFA	3/57	35/4500	0.00947	0.0479	3
pink	GO:0072577	endothelial cell apoptotic process	TGFB1/ANGPT1/CCL2	3/57	35/4500	0.00947	0.0479	3
pink	GO:0002052	positive regulation of neuroblast proliferation	VEGFA/VEGFC	2/57	12/4500	0.00959	0.0479	2
pink	GO:0002834	regulation of response to tumor cell	CD226/TGFB1	2/57	12/4500	0.00959	0.0479	2
pink	GO:0002837	regulation of immune response to tumor cell	CD226/TGFB1	2/57	12/4500	0.00959	0.0479	2
pink	GO:0010762	regulation of fibroblast migration	TGFB1/SDC4	2/57	12/4500	0.00959	0.0479	2
pink	GO:0036119	response to platelet-derived growth factor	PDGFB/PDGFD	2/57	12/4500	0.00959	0.0479	2
pink	GO:0043116	negative regulation of vascular permeability	VEGFA/ANGPT1	2/57	12/4500	0.00959	0.0479	2
pink	GO:0060143	positive regulation of syncytium formation by plasma membrane fusion	CCL8/TNFSF14	2/57	12/4500	0.00959	0.0479	2
pink	GO:1901739	regulation of myoblast fusion	CCL8/TNFSF14	2/57	12/4500	0.00959	0.0479	2
pink	GO:1905146	lysosomal protein catabolic process	CST7/TPP1	2/57	12/4500	0.00959	0.0479	2
pink	GO:2001026	regulation of endothelial cell chemotaxis	VEGFA/LGMN	2/57	12/4500	0.00959	0.0479	2
pink	GO:2001044	regulation of integrin-mediated signaling pathway	CD63/NID1	2/57	12/4500	0.00959	0.0479	2
pink	GO:0032496	response to lipopolysaccharide	CCL28/CXCL8/CCL2/CXCL6/PF4/SELP	6/57	146/4500	0.00977	0.0485	6
pink	GO:0050878	regulation of body fluid levels	VEGFA/ANGPT1/PDGFB/SERPINE2/PF4/SELP	6/57	146/4500	0.00977	0.0485	6
pink	GO:2001236	regulation of extrinsic apoptotic signaling pathway	COL2A1/IL7/TNFSF14/PF4	4/57	67/4500	0.00981	0.0486	4
pink	GO:0040013	negative regulation of locomotion	NOG/CCL28/CD63/TGFB1/CCL2/SPINT2	6/57	147/4500	0.0101	0.0497	6
pink	GO:0050767	regulation of neurogenesis	NOG/CCL11/TGFB1/VEGFA/SERPINE2/VEGFC	6/57	147/4500	0.0101	0.0497	6
pink	GO:0097190	apoptotic signaling pathway	NOG/COL2A1/IL7/ITPR1/TGFB1/TNFSF14/SORT1/PF4	8/57	241/4500	0.0102	0.05	8
pink	GO:0042471	ear morphogenesis	NOG/COL2A1/SPARC	3/57	36/4500	0.0102	0.0501	3
pink	GO:0007599	hemostasis	ANGPT1/PDGFB/SERPINE2/PF4/SELP	5/57	106/4500	0.0105	0.0511	5
pink	GO:0043069	negative regulation of programmed cell death	NOG/COL2A1/IL7/VEGFA/ANGPT1/CCL2/DKK1/LGMN/CCL5/PF4	10/57	348/4500	0.0109	0.053	10
pink	GO:0014812	muscle cell migration	PDGFB/PDGFD/CCL5	3/57	37/4500	0.011	0.053	3
pink	GO:0055007	cardiac muscle cell differentiation	TGFB1/VEGFA/DKK1	3/57	37/4500	0.011	0.053	3
pink	GO:1905330	regulation of morphogenesis of an epithelium	NOG/TGFB1/VEGFA	3/57	37/4500	0.011	0.053	3
pink	GO:2000628	regulation of miRNA metabolic process	TGFB1/VEGFA/PDGFB	3/57	37/4500	0.011	0.053	3
pink	GO:0002237	response to molecule of bacterial origin	CCL28/CXCL8/CCL2/CXCL6/PF4/SELP	6/57	150/4500	0.0111	0.053	6
pink	GO:0044089	positive regulation of cellular component biogenesis	CCL11/CCL26/TGFB1/VEGFA/CCN2/MMP1/SDC4	7/57	196/4500	0.0111	0.053	7
pink	GO:0007039	protein catabolic process in the vacuole	CST7/TPP1	2/57	13/4500	0.0112	0.053	2
pink	GO:0010715	regulation of extracellular matrix disassembly	TGFB1/TIMP3	2/57	13/4500	0.0112	0.053	2
pink	GO:0032885	regulation of polysaccharide biosynthetic process	TGFB1/PDGFB	2/57	13/4500	0.0112	0.053	2
pink	GO:0035313	wound healing, spreading of epidermal cells	HBEGF/COL5A1	2/57	13/4500	0.0112	0.053	2
pink	GO:0043031	negative regulation of macrophage activation	ADGRF5/CST7	2/57	13/4500	0.0112	0.053	2
pink	GO:0060037	pharyngeal system development	NOG/ADGRF5	2/57	13/4500	0.0112	0.053	2
pink	GO:1905523	positive regulation of macrophage migration	CCL2/CCL5	2/57	13/4500	0.0112	0.053	2
pink	GO:0002040	sprouting angiogenesis	TGFB1/VEGFA/ANGPT1/VEGFC	4/57	70/4500	0.0114	0.0536	4
pink	GO:0045444	fat cell differentiation	TGFB1/VEGFA/ADGRF5/SORT1	4/57	70/4500	0.0114	0.0536	4
pink	GO:0060627	regulation of vesicle-mediated transport	CD63/TGFB1/VEGFA/ANGPT1/CCL2/DKK1/SDC4	7/57	198/4500	0.0117	0.0548	7
pink	GO:0001704	formation of primary germ layer	NOG/COL5A1/DKK1	3/57	38/4500	0.0119	0.0548	3
pink	GO:0022617	extracellular matrix disassembly	TGFB1/MMP1/TIMP3	3/57	38/4500	0.0119	0.0548	3
pink	GO:0035107	appendage morphogenesis	NOG/COL2A1/DKK1	3/57	38/4500	0.0119	0.0548	3
pink	GO:0035108	limb morphogenesis	NOG/COL2A1/DKK1	3/57	38/4500	0.0119	0.0548	3
pink	GO:0072089	stem cell proliferation	TGFB1/THPO/VEGFC	3/57	38/4500	0.0119	0.0548	3
pink	GO:2000401	regulation of lymphocyte migration	TNFSF14/CCL2/CCL5	3/57	38/4500	0.0119	0.0548	3
pink	GO:0097696	cell surface receptor signaling pathway via STAT	TGFB1/THPO/CCL2/CCL5	4/57	71/4500	0.012	0.0551	4
pink	GO:0042098	T cell proliferation	TGFB1/TNFSF14/SDC4/VSIR/CCL5	5/57	110/4500	0.0122	0.0558	5
pink	GO:0045807	positive regulation of endocytosis	CD63/VEGFA/ANGPT1/CCL2	4/57	72/4500	0.0126	0.0576	4
pink	GO:0071216	cellular response to biotic stimulus	CCL28/CXCL8/CCL2/CXCL6/PF4	5/57	111/4500	0.0126	0.0576	5
pink	GO:0007507	heart development	NOG/COL2A1/TGFB1/VEGFA/COL5A1/DKK1/PDGFB	7/57	201/4500	0.0127	0.0577	7
pink	GO:0002260	lymphocyte homeostasis	TGFB1/TNFSF14/TNFSF13	3/57	39/4500	0.0128	0.0579	3
pink	GO:2001237	negative regulation of extrinsic apoptotic signaling pathway	COL2A1/IL7/PF4	3/57	39/4500	0.0128	0.0579	3
pink	GO:0002418	immune response to tumor cell	CD226/TGFB1	2/57	14/4500	0.013	0.0579	2
pink	GO:0003094	glomerular filtration	ADGRF5/PDGFB	2/57	14/4500	0.013	0.0579	2
pink	GO:0010758	regulation of macrophage chemotaxis	CCL2/CCL5	2/57	14/4500	0.013	0.0579	2
pink	GO:0036303	lymph vessel morphogenesis	VEGFA/VEGFC	2/57	14/4500	0.013	0.0579	2
pink	GO:0060142	regulation of syncytium formation by plasma membrane fusion	CCL8/TNFSF14	2/57	14/4500	0.013	0.0579	2
pink	GO:0060603	mammary gland duct morphogenesis	CCL11/TGFB1	2/57	14/4500	0.013	0.0579	2
pink	GO:0110110	positive regulation of animal organ morphogenesis	TGFB1/DKK1	2/57	14/4500	0.013	0.0579	2
pink	GO:1903725	regulation of phospholipid metabolic process	ADGRF5/PDGFB	2/57	14/4500	0.013	0.0579	2
pink	GO:0030324	lung development	NOG/TGFB1/VEGFA/CCN2	4/57	73/4500	0.0132	0.0582	4
pink	GO:0043270	positive regulation of monoatomic ion transport	CCL2/CXCL11/PDGFB/CCL5	4/57	73/4500	0.0132	0.0582	4
pink	GO:1902905	positive regulation of supramolecular fiber organization	CCL11/CCL26/CCN2/SDC4	4/57	73/4500	0.0132	0.0582	4
pink	GO:0048145	regulation of fibroblast proliferation	TGFB1/PDGFB/PDGFD	3/57	40/4500	0.0137	0.0602	3
pink	GO:0030099	myeloid cell differentiation	TGFB1/THPO/VEGFA/ADGRF5/CLEC1B/PF4	6/57	157/4500	0.0137	0.0602	6
pink	GO:0030323	respiratory tube development	NOG/TGFB1/VEGFA/CCN2	4/57	74/4500	0.0138	0.0606	4
pink	GO:1903038	negative regulation of leukocyte cell-cell adhesion	CCL28/TGFB1/SDC4/VSIR	4/57	75/4500	0.0144	0.0632	4
pink	GO:0055082	intracellular chemical homeostasis	CCL11/CCL8/ITPR1/TGFB1/CCL13/CXCL11/CCL5	7/57	207/4500	0.0147	0.0639	7
pink	GO:0030212	hyaluronan metabolic process	TGFB1/PDGFB	2/57	15/4500	0.0149	0.0639	2
pink	GO:0032801	receptor catabolic process	TGFB1/LGMN	2/57	15/4500	0.0149	0.0639	2
pink	GO:0045589	regulation of regulatory T cell differentiation	TGFB1/VSIR	2/57	15/4500	0.0149	0.0639	2
pink	GO:0051894	positive regulation of focal adhesion assembly	VEGFA/SDC4	2/57	15/4500	0.0149	0.0639	2
pink	GO:0071542	dopaminergic neuron differentiation	VEGFA/DKK1	2/57	15/4500	0.0149	0.0639	2
pink	GO:0090280	positive regulation of calcium ion import	CCL2/PDGFB	2/57	15/4500	0.0149	0.0639	2
pink	GO:2000353	positive regulation of endothelial cell apoptotic process	TGFB1/CCL2	2/57	15/4500	0.0149	0.0639	2
pink	GO:2000573	positive regulation of DNA biosynthetic process	VEGFA/PDGFB	2/57	15/4500	0.0149	0.0639	2
pink	GO:0060541	respiratory system development	NOG/TGFB1/VEGFA/CCN2	4/57	76/4500	0.0151	0.0647	4
pink	GO:0010586	miRNA metabolic process	TGFB1/VEGFA/PDGFB	3/57	42/4500	0.0156	0.0665	3
pink	GO:0072009	nephron epithelium development	NOG/TGFB1/VEGFA	3/57	42/4500	0.0156	0.0665	3
pink	GO:0048878	chemical homeostasis	CCL11/CCL8/ITPR1/TGFB1/VEGFA/ADGRF5/CCL13/CXCL11/CCL5	9/57	313/4500	0.0157	0.0668	9
pink	GO:0051216	cartilage development	NOG/COL2A1/TGFB1/CCN2	4/57	77/4500	0.0158	0.0668	4
pink	GO:0051495	positive regulation of cytoskeleton organization	CCL11/CCL26/CCN2/SDC4	4/57	77/4500	0.0158	0.0668	4
pink	GO:0002064	epithelial cell development	TGFB1/VEGFA/PDGFB/SPINT2	4/57	78/4500	0.0165	0.0695	4
pink	GO:0048738	cardiac muscle tissue development	NOG/TGFB1/VEGFA/DKK1	4/57	78/4500	0.0165	0.0695	4
pink	GO:0010629	negative regulation of gene expression	NOG/CXCL8/TGFB1/VEGFA/ANGPT1/CCN2/LGMN/PDGFB/SERPINE2/VSIR	10/57	371/4500	0.0166	0.0699	10
pink	GO:0002719	negative regulation of cytokine production involved in immune response	TGFB1/ANGPT1	2/57	16/4500	0.0169	0.0699	2
pink	GO:0032881	regulation of polysaccharide metabolic process	TGFB1/PDGFB	2/57	16/4500	0.0169	0.0699	2
pink	GO:0035767	endothelial cell chemotaxis	VEGFA/LGMN	2/57	16/4500	0.0169	0.0699	2
pink	GO:0035886	vascular associated smooth muscle cell differentiation	VEGFA/PDGFB	2/57	16/4500	0.0169	0.0699	2
pink	GO:0090025	regulation of monocyte chemotaxis	LGMN/CCL5	2/57	16/4500	0.0169	0.0699	2
pink	GO:0097205	renal filtration	ADGRF5/PDGFB	2/57	16/4500	0.0169	0.0699	2
pink	GO:1904994	regulation of leukocyte adhesion to vascular endothelial cell	CCL28/SELP	2/57	16/4500	0.0169	0.0699	2
pink	GO:0040008	regulation of growth	NOG/HBEGF/IL7/TGFB1/VEGFA/LGMN/SERPINE2	7/57	213/4500	0.017	0.0703	7
pink	GO:0042063	gliogenesis	NOG/TGFB1/CCL2/SERPINE2/VEGFC	5/57	120/4500	0.0172	0.0709	5
pink	GO:0002062	chondrocyte differentiation	COL2A1/TGFB1/CCN2	3/57	44/4500	0.0177	0.0724	3
pink	GO:0045445	myoblast differentiation	CCL8/TGFB1/TNFSF14	3/57	44/4500	0.0177	0.0724	3
pink	GO:0071347	cellular response to interleukin-1	CXCL8/CCL2/CCL5	3/57	44/4500	0.0177	0.0724	3
pink	GO:0008015	blood circulation	HBEGF/TGFB1/VEGFA/ANGPT1/PDGFB/VEGFC	6/57	168/4500	0.0186	0.0753	6
pink	GO:0032640	tumor necrosis factor production	TGFB1/ANGPT1/VSIR/PF4	4/57	81/4500	0.0187	0.0753	4
pink	GO:0032680	regulation of tumor necrosis factor production	TGFB1/ANGPT1/VSIR/PF4	4/57	81/4500	0.0187	0.0753	4
pink	GO:0045639	positive regulation of myeloid cell differentiation	TGFB1/THPO/PF4	3/57	45/4500	0.0188	0.0753	3
pink	GO:0051209	release of sequestered calcium ion into cytosol	ITPR1/TGFB1/CXCL11	3/57	45/4500	0.0188	0.0753	3
pink	GO:0006898	receptor-mediated endocytosis	CD63/CXCL8/VEGFA/ANGPT1/DKK1	5/57	123/4500	0.019	0.0753	5
pink	GO:0000271	polysaccharide biosynthetic process	TGFB1/PDGFB	2/57	17/4500	0.019	0.0753	2
pink	GO:0010742	macrophage derived foam cell differentiation	TGFB1/PF4	2/57	17/4500	0.019	0.0753	2
pink	GO:0030199	collagen fibril organization	COL2A1/COL5A1	2/57	17/4500	0.019	0.0753	2
pink	GO:0032620	interleukin-17 production	TGFB1/VSIR	2/57	17/4500	0.019	0.0753	2
pink	GO:0032660	regulation of interleukin-17 production	TGFB1/VSIR	2/57	17/4500	0.019	0.0753	2
pink	GO:0035987	endodermal cell differentiation	COL5A1/DKK1	2/57	17/4500	0.019	0.0753	2
pink	GO:0045066	regulatory T cell differentiation	TGFB1/VSIR	2/57	17/4500	0.019	0.0753	2
pink	GO:0045687	positive regulation of glial cell differentiation	TGFB1/SERPINE2	2/57	17/4500	0.019	0.0753	2
pink	GO:0090077	foam cell differentiation	TGFB1/PF4	2/57	17/4500	0.019	0.0753	2
pink	GO:0009968	negative regulation of signal transduction	EGFL7/NOG/COL2A1/CXCL8/IL7/ITPR1/ANGPT1/DKK1/LGMN/SERPINE2/CCL5/PF4	12/57	498/4500	0.0198	0.0779	12
pink	GO:0014902	myotube differentiation	CCL8/TNFSF14/SORT1	3/57	46/4500	0.0199	0.0779	3
pink	GO:0032602	chemokine production	IL7/TGFB1/CXCL6	3/57	46/4500	0.0199	0.0779	3
pink	GO:0032642	regulation of chemokine production	IL7/TGFB1/CXCL6	3/57	46/4500	0.0199	0.0779	3
pink	GO:0051282	regulation of sequestering of calcium ion	ITPR1/TGFB1/CXCL11	3/57	46/4500	0.0199	0.0779	3
pink	GO:0051283	negative regulation of sequestering of calcium ion	ITPR1/TGFB1/CXCL11	3/57	46/4500	0.0199	0.0779	3
pink	GO:0060840	artery development	NOG/VEGFA/ADGRF5	3/57	46/4500	0.0199	0.0779	3
pink	GO:0003014	renal system process	ADGRF5/LGMN/PDGFB	3/57	47/4500	0.0211	0.08	3
pink	GO:0007189	adenylate cyclase-activating G protein-coupled receptor signaling pathway	ADGRF5/CXCL11/PF4	3/57	47/4500	0.0211	0.08	3
pink	GO:0035051	cardiocyte differentiation	TGFB1/VEGFA/DKK1	3/57	47/4500	0.0211	0.08	3
pink	GO:0042130	negative regulation of T cell proliferation	TGFB1/SDC4/VSIR	3/57	47/4500	0.0211	0.08	3
pink	GO:0045598	regulation of fat cell differentiation	TGFB1/VEGFA/SORT1	3/57	47/4500	0.0211	0.08	3
pink	GO:0048144	fibroblast proliferation	TGFB1/PDGFB/PDGFD	3/57	47/4500	0.0211	0.08	3
pink	GO:0051208	sequestering of calcium ion	ITPR1/TGFB1/CXCL11	3/57	47/4500	0.0211	0.08	3
pink	GO:0051054	positive regulation of DNA metabolic process	TGFB1/VEGFA/PDGFB/TNFSF13	4/57	84/4500	0.0211	0.08	4
pink	GO:0001945	lymph vessel development	VEGFA/VEGFC	2/57	18/4500	0.0212	0.08	2
pink	GO:0030279	negative regulation of ossification	TGFB1/DKK1	2/57	18/4500	0.0212	0.08	2
pink	GO:0035633	maintenance of blood-brain barrier	VEGFA/ANGPT1	2/57	18/4500	0.0212	0.08	2
pink	GO:0044319	wound healing, spreading of cells	HBEGF/COL5A1	2/57	18/4500	0.0212	0.08	2
pink	GO:0045663	positive regulation of myoblast differentiation	CCL8/TNFSF14	2/57	18/4500	0.0212	0.08	2
pink	GO:0048710	regulation of astrocyte differentiation	NOG/SERPINE2	2/57	18/4500	0.0212	0.08	2
pink	GO:0071711	basement membrane organization	SPINT2/NID1	2/57	18/4500	0.0212	0.08	2
pink	GO:0090504	epiboly	HBEGF/COL5A1	2/57	18/4500	0.0212	0.08	2
pink	GO:0090505	epiboly involved in wound healing	HBEGF/COL5A1	2/57	18/4500	0.0212	0.08	2
pink	GO:0043408	regulation of MAPK cascade	TGFB1/THPO/VEGFA/ANGPT1/CCN2/DKK1/PDGFB/PDGFD	8/57	276/4500	0.0217	0.0818	8
pink	GO:0009628	response to abiotic stimulus	NOG/CCL11/ITPR1/TGFB1/TNFSF14/VEGFA/LGMN/MMP1/SERPINE2/VEGFC	10/57	387/4500	0.0218	0.0819	10
pink	GO:0071706	tumor necrosis factor superfamily cytokine production	TGFB1/ANGPT1/VSIR/PF4	4/57	85/4500	0.0219	0.0819	4
pink	GO:1902107	positive regulation of leukocyte differentiation	IL7/TGFB1/VSIR/PF4	4/57	85/4500	0.0219	0.0819	4
pink	GO:1903555	regulation of tumor necrosis factor superfamily cytokine production	TGFB1/ANGPT1/VSIR/PF4	4/57	85/4500	0.0219	0.0819	4
pink	GO:1903708	positive regulation of hemopoiesis	IL7/TGFB1/VSIR/PF4	4/57	85/4500	0.0219	0.0819	4
pink	GO:0001910	regulation of leukocyte mediated cytotoxicity	CD226/TGFB1/CXCL6	3/57	48/4500	0.0223	0.0824	3
pink	GO:0002824	positive regulation of adaptive immune response based on somatic recombination of immune receptors built from immunoglobulin superfamily domains	CD226/TGFB1/TNFSF13	3/57	48/4500	0.0223	0.0824	3
pink	GO:0048736	appendage development	NOG/COL2A1/DKK1	3/57	48/4500	0.0223	0.0824	3
pink	GO:0060173	limb development	NOG/COL2A1/DKK1	3/57	48/4500	0.0223	0.0824	3
pink	GO:0090288	negative regulation of cellular response to growth factor stimulus	NOG/ANGPT1/DKK1	3/57	48/4500	0.0223	0.0824	3
pink	GO:0002700	regulation of production of molecular mediator of immune response	CD226/TGFB1/ANGPT1/TNFSF13	4/57	86/4500	0.0228	0.0837	4
pink	GO:0045766	positive regulation of angiogenesis	CCL11/CXCL8/VEGFA/VEGFC	4/57	86/4500	0.0228	0.0837	4
pink	GO:2001234	negative regulation of apoptotic signaling pathway	NOG/COL2A1/IL7/PF4	4/57	86/4500	0.0228	0.0837	4
pink	GO:0051402	neuron apoptotic process	TGFB1/ANGPT1/CCL2/DKK1/LGMN	5/57	129/4500	0.0228	0.0837	5
pink	GO:0002204	somatic recombination of immunoglobulin genes involved in immune response	TGFB1/TNFSF13	2/57	19/4500	0.0235	0.085	2
pink	GO:0002208	somatic diversification of immunoglobulins involved in immune response	TGFB1/TNFSF13	2/57	19/4500	0.0235	0.085	2
pink	GO:0010712	regulation of collagen metabolic process	TGFB1/VSIR	2/57	19/4500	0.0235	0.085	2
pink	GO:0032964	collagen biosynthetic process	TGFB1/COL5A1	2/57	19/4500	0.0235	0.085	2
pink	GO:0045190	isotype switching	TGFB1/TNFSF13	2/57	19/4500	0.0235	0.085	2
pink	GO:0050901	leukocyte tethering or rolling	CCL28/SELP	2/57	19/4500	0.0235	0.085	2
pink	GO:0150117	positive regulation of cell-substrate junction organization	VEGFA/SDC4	2/57	19/4500	0.0235	0.085	2
pink	GO:0009100	glycoprotein metabolic process	COL2A1/FUT8/HBEGF/ANGPT1	4/57	87/4500	0.0237	0.0855	4
pink	GO:0010562	positive regulation of phosphorus metabolic process	THPO/VEGFA/ADGRF5/ANGPT1/PDGFB	5/57	131/4500	0.0242	0.0871	5
pink	GO:0045937	positive regulation of phosphate metabolic process	THPO/VEGFA/ADGRF5/ANGPT1/PDGFB	5/57	131/4500	0.0242	0.0871	5
pink	GO:0001952	regulation of cell-matrix adhesion	CCL28/VEGFA/SDC4	3/57	50/4500	0.0248	0.089	3
pink	GO:0030879	mammary gland development	CCL11/TGFB1/VEGFA	3/57	50/4500	0.0248	0.089	3
pink	GO:0030336	negative regulation of cell migration	NOG/CCL28/CD63/TGFB1/CCL2	5/57	132/4500	0.0249	0.0891	5
pink	GO:0032956	regulation of actin cytoskeleton organization	CCL11/CCL26/TGFB1/CCN2/SDC4	5/57	133/4500	0.0256	0.0908	5
pink	GO:0001707	mesoderm formation	NOG/DKK1	2/57	20/4500	0.0259	0.0908	2
pink	GO:0030219	megakaryocyte differentiation	THPO/PF4	2/57	20/4500	0.0259	0.0908	2
pink	GO:0034110	regulation of homotypic cell-cell adhesion	SERPINE2/CCL5	2/57	20/4500	0.0259	0.0908	2
pink	GO:0043029	T cell homeostasis	TGFB1/TNFSF14	2/57	20/4500	0.0259	0.0908	2
pink	GO:0048246	macrophage chemotaxis	CCL2/CCL5	2/57	20/4500	0.0259	0.0908	2
pink	GO:0048332	mesoderm morphogenesis	NOG/DKK1	2/57	20/4500	0.0259	0.0908	2
pink	GO:0051150	regulation of smooth muscle cell differentiation	TGFB1/PDGFB	2/57	20/4500	0.0259	0.0908	2
pink	GO:0060443	mammary gland morphogenesis	CCL11/TGFB1	2/57	20/4500	0.0259	0.0908	2
pink	GO:0061053	somite development	NOG/DKK1	2/57	20/4500	0.0259	0.0908	2
pink	GO:2000406	positive regulation of T cell migration	TNFSF14/CCL5	2/57	20/4500	0.0259	0.0908	2
pink	GO:0001837	epithelial to mesenchymal transition	NOG/TGFB1/VEGFA	3/57	51/4500	0.0261	0.0911	3
pink	GO:0002821	positive regulation of adaptive immune response	CD226/TGFB1/TNFSF13	3/57	51/4500	0.0261	0.0911	3
pink	GO:0045582	positive regulation of T cell differentiation	IL7/TGFB1/VSIR	3/57	51/4500	0.0261	0.0911	3
pink	GO:0001649	osteoblast differentiation	NOG/VEGFA/CCN2/VEGFC	4/57	90/4500	0.0264	0.0918	4
pink	GO:0045926	negative regulation of growth	NOG/TGFB1/LGMN/SERPINE2	4/57	90/4500	0.0264	0.0918	4
pink	GO:0002367	cytokine production involved in immune response	CD226/TGFB1/ANGPT1	3/57	52/4500	0.0275	0.0948	3
pink	GO:0002708	positive regulation of lymphocyte mediated immunity	CD226/TGFB1/TNFSF13	3/57	52/4500	0.0275	0.0948	3
pink	GO:0002718	regulation of cytokine production involved in immune response	CD226/TGFB1/ANGPT1	3/57	52/4500	0.0275	0.0948	3
pink	GO:0031341	regulation of cell killing	CD226/TGFB1/CXCL6	3/57	52/4500	0.0275	0.0948	3
pink	GO:0003013	circulatory system process	HBEGF/TGFB1/VEGFA/ANGPT1/PDGFB/VEGFC	6/57	184/4500	0.0277	0.0952	6
pink	GO:0006897	endocytosis	CD63/CXCL8/TGFB1/VEGFA/ANGPT1/CCL2/DKK1/SORT1	8/57	289/4500	0.0277	0.0952	8
pink	GO:0001937	negative regulation of endothelial cell proliferation	CCL2/SPARC	2/57	21/4500	0.0284	0.0958	2
pink	GO:0003197	endocardial cushion development	NOG/DKK1	2/57	21/4500	0.0284	0.0958	2
pink	GO:0043903	regulation of biological process involved in symbiotic interaction	CXCL8/CXCL6	2/57	21/4500	0.0284	0.0958	2
pink	GO:0044788	host-mediated perturbation of viral process	CCL8/CCL5	2/57	21/4500	0.0284	0.0958	2
pink	GO:0048645	animal organ formation	NOG/DKK1	2/57	21/4500	0.0284	0.0958	2
pink	GO:0048873	homeostasis of number of cells within a tissue	IL7/VEGFA	2/57	21/4500	0.0284	0.0958	2
pink	GO:0055010	ventricular cardiac muscle tissue morphogenesis	NOG/TGFB1	2/57	21/4500	0.0284	0.0958	2
pink	GO:0090279	regulation of calcium ion import	CCL2/PDGFB	2/57	21/4500	0.0284	0.0958	2
pink	GO:1904888	cranial skeletal system development	NOG/TGFB1	2/57	21/4500	0.0284	0.0958	2
pink	GO:1905521	regulation of macrophage migration	CCL2/CCL5	2/57	21/4500	0.0284	0.0958	2
pink	GO:1901701	cellular response to oxygen-containing compound	CCL28/CXCL8/ITPR1/TGFB1/CCL2/CXCL6/LGMN/PDGFB/PDGFD/PF4	10/57	404/4500	0.0284	0.0958	10
pink	GO:0007612	learning	NOG/DKK1/LGMN	3/57	53/4500	0.0289	0.0966	3
pink	GO:0022612	gland morphogenesis	NOG/CCL11/TGFB1	3/57	53/4500	0.0289	0.0966	3
pink	GO:0050714	positive regulation of protein secretion	ITPR1/TGFB1/VEGFC	3/57	53/4500	0.0289	0.0966	3
pink	GO:0050864	regulation of B cell activation	IL7/TGFB1/TNFSF13	3/57	53/4500	0.0289	0.0966	3
pink	GO:0016032	viral process	CCL8/CXCL8/FUT8/CCL2/CCL5	5/57	138/4500	0.0295	0.0983	5
pink	GO:1901137	carbohydrate derivative biosynthetic process	FUT8/HBEGF/TGFB1/ANGPT1/PDGFB	5/57	138/4500	0.0295	0.0983	5
pink	GO:0007600	sensory perception	COL2A1/CCL2/COCH/SERPINE2/TIMP3	5/57	139/4500	0.0303	0.1	5
pink	GO:0016064	immunoglobulin mediated immune response	CD226/TGFB1/TNFSF13	3/57	54/4500	0.0303	0.1	3
pink	GO:0071897	DNA biosynthetic process	VEGFA/CCN2/PDGFB	3/57	54/4500	0.0303	0.1	3
pink	GO:0050769	positive regulation of neurogenesis	TGFB1/VEGFA/SERPINE2/VEGFC	4/57	94/4500	0.0304	0.1	4
pink	GO:0002347	response to tumor cell	CD226/TGFB1	2/57	22/4500	0.031	0.1	2
pink	GO:0002381	immunoglobulin production involved in immunoglobulin-mediated immune response	TGFB1/TNFSF13	2/57	22/4500	0.031	0.1	2
pink	GO:0016447	somatic recombination of immunoglobulin gene segments	TGFB1/TNFSF13	2/57	22/4500	0.031	0.1	2
pink	GO:0030574	collagen catabolic process	MMP1/VSIR	2/57	22/4500	0.031	0.1	2
pink	GO:0030838	positive regulation of actin filament polymerization	CCL11/CCL26	2/57	22/4500	0.031	0.1	2
pink	GO:0030890	positive regulation of B cell proliferation	IL7/TNFSF13	2/57	22/4500	0.031	0.1	2
pink	GO:0044331	cell-cell adhesion mediated by cadherin	TGFB1/VEGFA	2/57	22/4500	0.031	0.1	2
pink	GO:0045069	regulation of viral genome replication	CXCL8/CCL5	2/57	22/4500	0.031	0.1	2
pink	GO:0045453	bone resorption	IL7/TPP1	2/57	22/4500	0.031	0.1	2
pink	GO:0051148	negative regulation of muscle cell differentiation	DKK1/PDGFB	2/57	22/4500	0.031	0.1	2
pink	GO:0051496	positive regulation of stress fiber assembly	CCN2/SDC4	2/57	22/4500	0.031	0.1	2
pink	GO:1902895	positive regulation of miRNA transcription	TGFB1/PDGFB	2/57	22/4500	0.031	0.1	2
pink	GO:0032945	negative regulation of mononuclear cell proliferation	TGFB1/SDC4/VSIR	3/57	55/4500	0.0318	0.103	3
pink	GO:0050672	negative regulation of lymphocyte proliferation	TGFB1/SDC4/VSIR	3/57	55/4500	0.0318	0.103	3
pink	GO:0007369	gastrulation	NOG/COL5A1/DKK1	3/57	56/4500	0.0333	0.107	3
pink	GO:0019724	B cell mediated immunity	CD226/TGFB1/TNFSF13	3/57	56/4500	0.0333	0.107	3
pink	GO:0002701	negative regulation of production of molecular mediator of immune response	TGFB1/ANGPT1	2/57	23/4500	0.0336	0.107	2
pink	GO:0007520	myoblast fusion	CCL8/TNFSF14	2/57	23/4500	0.0336	0.107	2
pink	GO:0042306	regulation of protein import into nucleus	TGFB1/ANGPT1	2/57	23/4500	0.0336	0.107	2
pink	GO:0045668	negative regulation of osteoblast differentiation	NOG/VEGFC	2/57	23/4500	0.0336	0.107	2
pink	GO:0051153	regulation of striated muscle cell differentiation	TGFB1/DKK1	2/57	23/4500	0.0336	0.107	2
pink	GO:0061383	trabecula morphogenesis	NOG/VEGFA	2/57	23/4500	0.0336	0.107	2
pink	GO:0051223	regulation of protein transport	ITPR1/TGFB1/ANGPT1/VEGFC/CCL5	5/57	144/4500	0.0345	0.11	5
pink	GO:0050708	regulation of protein secretion	ITPR1/TGFB1/VEGFC/CCL5	4/57	98/4500	0.0347	0.11	4
pink	GO:0016051	carbohydrate biosynthetic process	FUT8/TGFB1/PDGFB	3/57	57/4500	0.0348	0.11	3
pink	GO:0038127	ERBB signaling pathway	HBEGF/TGFB1/LGMN	3/57	57/4500	0.0348	0.11	3
pink	GO:0045667	regulation of osteoblast differentiation	NOG/VEGFA/VEGFC	3/57	57/4500	0.0348	0.11	3
pink	GO:0050680	negative regulation of epithelial cell proliferation	TGFB1/CCL2/SPARC	3/57	57/4500	0.0348	0.11	3
pink	GO:0070555	response to interleukin-1	CXCL8/CCL2/CCL5	3/57	57/4500	0.0348	0.11	3
pink	GO:0042110	T cell activation	IL7/TGFB1/TNFSF14/CCL2/SDC4/VSIR/CCL5	7/57	248/4500	0.0355	0.111	7
pink	GO:0044403	biological process involved in symbiotic interaction	CXCL8/CXCL6/APOL1/PF4	4/57	99/4500	0.0358	0.111	4
pink	GO:0060485	mesenchyme development	NOG/TGFB1/VEGFA/DKK1	4/57	99/4500	0.0358	0.111	4
pink	GO:0045621	positive regulation of lymphocyte differentiation	IL7/TGFB1/VSIR	3/57	58/4500	0.0364	0.111	3
pink	GO:0050768	negative regulation of neurogenesis	NOG/CCL11/TGFB1	3/57	58/4500	0.0364	0.111	3
pink	GO:0050954	sensory perception of mechanical stimulus	COL2A1/COCH/SERPINE2	3/57	58/4500	0.0364	0.111	3
pink	GO:0002562	somatic diversification of immune receptors via germline recombination within a single locus	TGFB1/TNFSF13	2/57	24/4500	0.0364	0.111	2
pink	GO:0003229	ventricular cardiac muscle tissue development	NOG/TGFB1	2/57	24/4500	0.0364	0.111	2
pink	GO:0016444	somatic cell DNA recombination	TGFB1/TNFSF13	2/57	24/4500	0.0364	0.111	2
pink	GO:0016445	somatic diversification of immunoglobulins	TGFB1/TNFSF13	2/57	24/4500	0.0364	0.111	2
pink	GO:0031638	zymogen activation	SERPINE2/VSIR	2/57	24/4500	0.0364	0.111	2
pink	GO:0045911	positive regulation of DNA recombination	TGFB1/TNFSF13	2/57	24/4500	0.0364	0.111	2
pink	GO:0048704	embryonic skeletal system morphogenesis	NOG/COL2A1	2/57	24/4500	0.0364	0.111	2
pink	GO:0051279	regulation of release of sequestered calcium ion into cytosol	TGFB1/CXCL11	2/57	24/4500	0.0364	0.111	2
pink	GO:0055008	cardiac muscle tissue morphogenesis	NOG/TGFB1	2/57	24/4500	0.0364	0.111	2
pink	GO:0071229	cellular response to acid chemical	VEGFA/PDGFD	2/57	24/4500	0.0364	0.111	2
pink	GO:1904894	positive regulation of receptor signaling pathway via STAT	TGFB1/CCL5	2/57	24/4500	0.0364	0.111	2
pink	GO:2000179	positive regulation of neural precursor cell proliferation	VEGFA/VEGFC	2/57	24/4500	0.0364	0.111	2
pink	GO:0030097	hemopoiesis	IL7/TGFB1/THPO/VEGFA/ADGRF5/ANGPT1/CLEC1B/VSIR/PF4	9/57	365/4500	0.0381	0.117	9
pink	GO:0032970	regulation of actin filament-based process	CCL11/CCL26/TGFB1/CCN2/SDC4	5/57	148/4500	0.0382	0.117	5
pink	GO:0051149	positive regulation of muscle cell differentiation	TGFB1/NID1	2/57	25/4500	0.0393	0.119	2
pink	GO:0061756	leukocyte adhesion to vascular endothelial cell	CCL28/SELP	2/57	25/4500	0.0393	0.119	2
pink	GO:0150077	regulation of neuroinflammatory response	CST7/CCL5	2/57	25/4500	0.0393	0.119	2
pink	GO:1901184	regulation of ERBB signaling pathway	TGFB1/LGMN	2/57	25/4500	0.0393	0.119	2
pink	GO:2000403	positive regulation of lymphocyte migration	TNFSF14/CCL5	2/57	25/4500	0.0393	0.119	2
pink	GO:0001934	positive regulation of protein phosphorylation	THPO/VEGFA/ANGPT1/PDGFB	4/57	102/4500	0.0393	0.119	4
pink	GO:0002440	production of molecular mediator of immune response	CD226/TGFB1/ANGPT1/TNFSF13	4/57	102/4500	0.0393	0.119	4
pink	GO:0051651	maintenance of location in cell	ITPR1/TGFB1/CXCL11	3/57	60/4500	0.0397	0.119	3
pink	GO:0007611	learning or memory	NOG/CCL11/DKK1/LGMN	4/57	103/4500	0.0405	0.122	4
pink	GO:0042129	regulation of T cell proliferation	TGFB1/SDC4/VSIR/CCL5	4/57	103/4500	0.0405	0.122	4
pink	GO:0040007	growth	NOG/CCL11/HBEGF/IL7/TGFB1/VEGFA/LGMN/SERPINE2	8/57	312/4500	0.0411	0.123	8
pink	GO:0001909	leukocyte mediated cytotoxicity	CD226/TGFB1/CXCL6	3/57	61/4500	0.0413	0.124	3
pink	GO:0010721	negative regulation of cell development	NOG/CCL11/TGFB1/VEGFA	4/57	104/4500	0.0418	0.124	4
pink	GO:0002011	morphogenesis of an epithelial sheet	HBEGF/COL5A1	2/57	26/4500	0.0422	0.124	2
pink	GO:0002200	somatic diversification of immune receptors	TGFB1/TNFSF13	2/57	26/4500	0.0422	0.124	2
pink	GO:0003208	cardiac ventricle morphogenesis	NOG/TGFB1	2/57	26/4500	0.0422	0.124	2
pink	GO:0014855	striated muscle cell proliferation	NOG/ANGPT1	2/57	26/4500	0.0422	0.124	2
pink	GO:0030203	glycosaminoglycan metabolic process	TGFB1/PDGFB	2/57	26/4500	0.0422	0.124	2
pink	GO:0032233	positive regulation of actin filament bundle assembly	CCN2/SDC4	2/57	26/4500	0.0422	0.124	2
pink	GO:0051893	regulation of focal adhesion assembly	VEGFA/SDC4	2/57	26/4500	0.0422	0.124	2
pink	GO:0090109	regulation of cell-substrate junction assembly	VEGFA/SDC4	2/57	26/4500	0.0422	0.124	2
pink	GO:1905517	macrophage migration	CCL2/CCL5	2/57	26/4500	0.0422	0.124	2
pink	GO:2000630	positive regulation of miRNA metabolic process	TGFB1/PDGFB	2/57	26/4500	0.0422	0.124	2
pink	GO:0110053	regulation of actin filament organization	CCL11/CCL26/CCN2/SDC4	4/57	105/4500	0.043	0.126	4
pink	GO:0007188	adenylate cyclase-modulating G protein-coupled receptor signaling pathway	ADGRF5/CXCL11/PF4	3/57	62/4500	0.0431	0.126	3
pink	GO:0009101	glycoprotein biosynthetic process	FUT8/HBEGF/ANGPT1	3/57	62/4500	0.0431	0.126	3
pink	GO:0018108	peptidyl-tyrosine phosphorylation	VEGFA/ANGPT1/PDGFB	3/57	62/4500	0.0431	0.126	3
pink	GO:0018212	peptidyl-tyrosine modification	VEGFA/ANGPT1/PDGFB	3/57	62/4500	0.0431	0.126	3
pink	GO:0048732	gland development	NOG/CCL11/TGFB1/VEGFA/SERPINE2	5/57	153/4500	0.0431	0.126	5
pink	GO:1903706	regulation of hemopoiesis	IL7/TGFB1/THPO/VSIR/PF4	5/57	154/4500	0.0442	0.128	5
pink	GO:2001233	regulation of apoptotic signaling pathway	NOG/COL2A1/IL7/TNFSF14/PF4	5/57	154/4500	0.0442	0.128	5
pink	GO:0001666	response to hypoxia	ITPR1/TGFB1/VEGFA/VEGFC	4/57	106/4500	0.0443	0.129	4
pink	GO:0097553	calcium ion transmembrane import into cytosol	ITPR1/TGFB1/CXCL11	3/57	63/4500	0.0448	0.129	3
pink	GO:0000768	syncytium formation by plasma membrane fusion	CCL8/TNFSF14	2/57	27/4500	0.0452	0.129	2
pink	GO:0003151	outflow tract morphogenesis	NOG/VEGFA	2/57	27/4500	0.0452	0.129	2
pink	GO:0003170	heart valve development	TGFB1/DKK1	2/57	27/4500	0.0452	0.129	2
pink	GO:0006949	syncytium formation	CCL8/TNFSF14	2/57	27/4500	0.0452	0.129	2
pink	GO:0030514	negative regulation of BMP signaling pathway	NOG/DKK1	2/57	27/4500	0.0452	0.129	2
pink	GO:0046620	regulation of organ growth	NOG/IL7	2/57	27/4500	0.0452	0.129	2
pink	GO:0048010	vascular endothelial growth factor receptor signaling pathway	VEGFA/VEGFC	2/57	27/4500	0.0452	0.129	2
pink	GO:0060415	muscle tissue morphogenesis	NOG/TGFB1	2/57	27/4500	0.0452	0.129	2
pink	GO:0061180	mammary gland epithelium development	CCL11/TGFB1	2/57	27/4500	0.0452	0.129	2
pink	GO:0140253	cell-cell fusion	CCL8/TNFSF14	2/57	27/4500	0.0452	0.129	2
pink	GO:0044087	regulation of cellular component biogenesis	CCL11/CCL26/TGFB1/VEGFA/CCN2/DKK1/MMP1/SDC4/SELP	9/57	378/4500	0.0461	0.131	9
pink	GO:0071396	cellular response to lipid	CCL28/CXCL8/TGFB1/CCL2/CXCL6/PF4	6/57	208/4500	0.0463	0.132	6
pink	GO:0002702	positive regulation of production of molecular mediator of immune response	CD226/TGFB1/TNFSF13	3/57	64/4500	0.0466	0.132	3
pink	GO:0051235	maintenance of location	ITPR1/TGFB1/CXCL11	3/57	64/4500	0.0466	0.132	3
pink	GO:0036293	response to decreased oxygen levels	ITPR1/TGFB1/VEGFA/VEGFC	4/57	108/4500	0.0469	0.133	4
pink	GO:0048638	regulation of developmental growth	NOG/IL7/VEGFA/LGMN	4/57	109/4500	0.0482	0.135	4
pink	GO:1903532	positive regulation of secretion by cell	ITPR1/TGFB1/SDC4/VEGFC	4/57	109/4500	0.0482	0.135	4
pink	GO:0002639	positive regulation of immunoglobulin production	TGFB1/TNFSF13	2/57	28/4500	0.0483	0.135	2
pink	GO:0006029	proteoglycan metabolic process	COL2A1/ANGPT1	2/57	28/4500	0.0483	0.135	2
pink	GO:0048644	muscle organ morphogenesis	NOG/TGFB1	2/57	28/4500	0.0483	0.135	2
pink	GO:0070509	calcium ion import	CCL2/PDGFB	2/57	28/4500	0.0483	0.135	2
pink	GO:2000278	regulation of DNA biosynthetic process	VEGFA/PDGFB	2/57	28/4500	0.0483	0.135	2
pink	GO:2000404	regulation of T cell migration	TNFSF14/CCL5	2/57	28/4500	0.0483	0.135	2
pink	GO:0002705	positive regulation of leukocyte mediated immunity	CD226/TGFB1/TNFSF13	3/57	65/4500	0.0484	0.135	3
pink	GO:0098657	import into cell	CD63/CXCL8/TGFB1/VEGFA/ANGPT1/CCL2/DKK1/SORT1	8/57	323/4500	0.0488	0.136	8
pink	GO:0042327	positive regulation of phosphorylation	THPO/VEGFA/ANGPT1/PDGFB	4/57	110/4500	0.0496	0.138	4
pink	GO:0043523	regulation of neuron apoptotic process	ANGPT1/CCL2/DKK1/LGMN	4/57	111/4500	0.051	0.142	4
pink	GO:0002686	negative regulation of leukocyte migration	CCL28/CCL2	2/57	29/4500	0.0515	0.142	2
pink	GO:0030326	embryonic limb morphogenesis	NOG/DKK1	2/57	29/4500	0.0515	0.142	2
pink	GO:0035113	embryonic appendage morphogenesis	NOG/DKK1	2/57	29/4500	0.0515	0.142	2
pink	GO:0150116	regulation of cell-substrate junction organization	VEGFA/SDC4	2/57	29/4500	0.0515	0.142	2
pink	GO:0033993	response to lipid	CCL28/CXCL8/TGFB1/CCL2/CXCL6/DKK1/PF4/SELP	8/57	328/4500	0.0526	0.145	8
pink	GO:0050804	modulation of chemical synaptic transmission	NOG/CCL2/DKK1/LGMN/SERPINE2	5/57	162/4500	0.0529	0.146	5
pink	GO:0099177	regulation of trans-synaptic signaling	NOG/CCL2/DKK1/LGMN/SERPINE2	5/57	163/4500	0.0541	0.149	5
pink	GO:0002028	regulation of sodium ion transport	TGFB1/SERPINE2	2/57	30/4500	0.0547	0.15	2
pink	GO:0002715	regulation of natural killer cell mediated immunity	CD226/TGFB1	2/57	30/4500	0.0547	0.15	2
pink	GO:0033619	membrane protein proteolysis	TGFB1/TIMP3	2/57	30/4500	0.0547	0.15	2
pink	GO:0042269	regulation of natural killer cell mediated cytotoxicity	CD226/TGFB1	2/57	30/4500	0.0547	0.15	2
pink	GO:0060349	bone morphogenesis	COL2A1/TGFB1	2/57	30/4500	0.0547	0.15	2
pink	GO:0001959	regulation of cytokine-mediated signaling pathway	IL7/ANGPT1/CCL5	3/57	69/4500	0.0561	0.153	3
pink	GO:0048167	regulation of synaptic plasticity	NOG/LGMN/SERPINE2	3/57	69/4500	0.0561	0.153	3
pink	GO:0050890	cognition	NOG/CCL11/DKK1/LGMN	4/57	115/4500	0.0567	0.154	4
pink	GO:0051047	positive regulation of secretion	ITPR1/TGFB1/SDC4/VEGFC	4/57	115/4500	0.0567	0.154	4
pink	GO:0070482	response to oxygen levels	ITPR1/TGFB1/VEGFA/VEGFC	4/57	115/4500	0.0567	0.154	4
pink	GO:0002763	positive regulation of myeloid leukocyte differentiation	TGFB1/PF4	2/57	31/4500	0.058	0.156	2
pink	GO:0006022	aminoglycan metabolic process	TGFB1/PDGFB	2/57	31/4500	0.058	0.156	2
pink	GO:0008306	associative learning	NOG/LGMN	2/57	31/4500	0.058	0.156	2
pink	GO:0051851	host-mediated perturbation of symbiont process	CCL8/CCL5	2/57	31/4500	0.058	0.156	2
pink	GO:2000379	positive regulation of reactive oxygen species metabolic process	TGFB1/PDGFB	2/57	31/4500	0.058	0.156	2
pink	GO:0045637	regulation of myeloid cell differentiation	TGFB1/THPO/PF4	3/57	70/4500	0.0581	0.156	3
pink	GO:0050868	negative regulation of T cell activation	TGFB1/SDC4/VSIR	3/57	70/4500	0.0581	0.156	3
pink	GO:0019058	viral life cycle	CCL8/CXCL8/CCL2/CCL5	4/57	116/4500	0.0582	0.156	4
pink	GO:0002703	regulation of leukocyte mediated immunity	CD226/TGFB1/CXCL6/TNFSF13	4/57	118/4500	0.0613	0.164	4
pink	GO:0005976	polysaccharide metabolic process	TGFB1/PDGFB	2/57	32/4500	0.0614	0.164	2
pink	GO:0042472	inner ear morphogenesis	COL2A1/SPARC	2/57	32/4500	0.0614	0.164	2
pink	GO:0046649	lymphocyte activation	IL7/TGFB1/TNFSF14/CCL2/SDC4/TNFSF13/VSIR/CCL5	8/57	339/4500	0.0617	0.164	8
pink	GO:0046903	secretion	CCL8/ITPR1/TGFB1/VEGFA/SDC4/SERPINE2/VEGFC/CCL5	8/57	339/4500	0.0617	0.164	8
pink	GO:0048771	tissue remodeling	IL7/TGFB1/TPP1	3/57	72/4500	0.0622	0.165	3
pink	GO:0060759	regulation of response to cytokine stimulus	IL7/ANGPT1/CCL5	3/57	72/4500	0.0622	0.165	3
pink	GO:0048589	developmental growth	NOG/CCL11/IL7/TGFB1/VEGFA/LGMN	6/57	225/4500	0.0633	0.168	6
pink	GO:0051962	positive regulation of nervous system development	TGFB1/VEGFA/SERPINE2/VEGFC	4/57	120/4500	0.0644	0.17	4
pink	GO:0010632	regulation of epithelial cell migration	CD63/HBEGF	2/57	33/4500	0.0648	0.17	2
pink	GO:0043255	regulation of carbohydrate biosynthetic process	TGFB1/PDGFB	2/57	33/4500	0.0648	0.17	2
pink	GO:0048041	focal adhesion assembly	VEGFA/SDC4	2/57	33/4500	0.0648	0.17	2
pink	GO:0050731	positive regulation of peptidyl-tyrosine phosphorylation	VEGFA/ANGPT1	2/57	33/4500	0.0648	0.17	2
pink	GO:0051492	regulation of stress fiber assembly	CCN2/SDC4	2/57	33/4500	0.0648	0.17	2
pink	GO:0098586	cellular response to virus	TGFB1/CCL5	2/57	33/4500	0.0648	0.17	2
pink	GO:0001501	skeletal system development	NOG/COL2A1/TGFB1/VEGFA/CCN2	5/57	172/4500	0.0652	0.171	5
pink	GO:0098660	inorganic ion transmembrane transport	CD63/ITPR1/TGFB1/CXCL11/APOL1	5/57	172/4500	0.0652	0.171	5
pink	GO:0070201	regulation of establishment of protein localization	ITPR1/TGFB1/ANGPT1/VEGFC/CCL5	5/57	173/4500	0.0665	0.174	5
pink	GO:0051247	positive regulation of protein metabolic process	TGFB1/THPO/VEGFA/ANGPT1/PDGFB/VSIR/CCL5	7/57	286/4500	0.0674	0.176	7
pink	GO:0030855	epithelial cell differentiation	CD63/TGFB1/VEGFA/PDGFB/SPINT2/TPP1	6/57	229/4500	0.0678	0.177	6
pink	GO:0008543	fibroblast growth factor receptor signaling pathway	NOG/CCN2	2/57	34/4500	0.0683	0.177	2
pink	GO:0009791	post-embryonic development	ITPR1/VEGFA	2/57	34/4500	0.0683	0.177	2
pink	GO:0030888	regulation of B cell proliferation	IL7/TNFSF13	2/57	34/4500	0.0683	0.177	2
pink	GO:0032722	positive regulation of chemokine production	IL7/TGFB1	2/57	34/4500	0.0683	0.177	2
pink	GO:0046849	bone remodeling	IL7/TPP1	2/57	34/4500	0.0683	0.177	2
pink	GO:0048706	embryonic skeletal system development	NOG/COL2A1	2/57	34/4500	0.0683	0.177	2
pink	GO:0006468	protein phosphorylation	CCL11/THPO/VEGFA/ANGPT1/CCL2/PDGFB	6/57	231/4500	0.0701	0.181	6
pink	GO:0045580	regulation of T cell differentiation	IL7/TGFB1/VSIR	3/57	76/4500	0.0708	0.183	3
pink	GO:0014706	striated muscle tissue development	NOG/TGFB1/VEGFA/DKK1	4/57	124/4500	0.0709	0.183	4
pink	GO:0007044	cell-substrate junction assembly	VEGFA/SDC4	2/57	35/4500	0.0719	0.183	2
pink	GO:0043030	regulation of macrophage activation	ADGRF5/CST7	2/57	35/4500	0.0719	0.183	2
pink	GO:0045744	negative regulation of G protein-coupled receptor signaling pathway	CXCL8/CCL5	2/57	35/4500	0.0719	0.183	2
pink	GO:0046822	regulation of nucleocytoplasmic transport	TGFB1/ANGPT1	2/57	35/4500	0.0719	0.183	2
pink	GO:0071260	cellular response to mechanical stimulus	TGFB1/TNFSF14	2/57	35/4500	0.0719	0.183	2
pink	GO:1904892	regulation of receptor signaling pathway via STAT	TGFB1/CCL5	2/57	35/4500	0.0719	0.183	2
pink	GO:0002697	regulation of immune effector process	CD226/TGFB1/ANGPT1/CXCL6/TNFSF13	5/57	177/4500	0.0719	0.183	5
pink	GO:0010638	positive regulation of organelle organization	CCL11/CCL26/CCN2/PDGFB/SDC4	5/57	177/4500	0.0719	0.183	5
pink	GO:0032940	secretion by cell	CCL8/ITPR1/TGFB1/SDC4/SERPINE2/VEGFC/CCL5	7/57	291/4500	0.0725	0.185	7
pink	GO:0141091	transforming growth factor beta receptor superfamily signaling pathway	NOG/FUT8/TGFB1/DKK1	4/57	125/4500	0.0726	0.185	4
pink	GO:0043524	negative regulation of neuron apoptotic process	ANGPT1/CCL2/LGMN	3/57	78/4500	0.0753	0.19	3
pink	GO:0048762	mesenchymal cell differentiation	NOG/TGFB1/VEGFA	3/57	78/4500	0.0753	0.19	3
pink	GO:0050671	positive regulation of lymphocyte proliferation	IL7/TNFSF13/CCL5	3/57	78/4500	0.0753	0.19	3
pink	GO:0002312	B cell activation involved in immune response	TGFB1/TNFSF13	2/57	36/4500	0.0755	0.19	2
pink	GO:0002637	regulation of immunoglobulin production	TGFB1/TNFSF13	2/57	36/4500	0.0755	0.19	2
pink	GO:0061515	myeloid cell development	THPO/ADGRF5	2/57	36/4500	0.0755	0.19	2
pink	GO:0071496	cellular response to external stimulus	TGFB1/TNFSF14	2/57	36/4500	0.0755	0.19	2
pink	GO:0002228	natural killer cell mediated immunity	CD226/TGFB1	2/57	37/4500	0.0792	0.198	2
pink	GO:0032273	positive regulation of protein polymerization	CCL11/CCL26	2/57	37/4500	0.0792	0.198	2
pink	GO:0042267	natural killer cell mediated cytotoxicity	CD226/TGFB1	2/57	37/4500	0.0792	0.198	2
pink	GO:0043271	negative regulation of monoatomic ion transport	TGFB1/SERPINE2	2/57	37/4500	0.0792	0.198	2
pink	GO:0110020	regulation of actomyosin structure organization	CCN2/SDC4	2/57	37/4500	0.0792	0.198	2
pink	GO:0099536	synaptic signaling	NOG/ITPR1/CCL2/DKK1/LGMN/SERPINE2	6/57	239/4500	0.0798	0.2	6
pink	GO:0032946	positive regulation of mononuclear cell proliferation	IL7/TNFSF13/CCL5	3/57	80/4500	0.0799	0.2	3
pink	GO:0060537	muscle tissue development	NOG/TGFB1/VEGFA/DKK1	4/57	130/4500	0.0813	0.202	4
pink	GO:1902105	regulation of leukocyte differentiation	IL7/TGFB1/VSIR/PF4	4/57	130/4500	0.0813	0.202	4
pink	GO:0001892	embryonic placenta development	PDGFB/SPINT2	2/57	38/4500	0.0829	0.206	2
pink	GO:0150115	cell-substrate junction organization	VEGFA/SDC4	2/57	38/4500	0.0829	0.206	2
pink	GO:0070588	calcium ion transmembrane transport	ITPR1/TGFB1/CXCL11	3/57	82/4500	0.0847	0.21	3
pink	GO:0043122	regulation of canonical NF-kappaB signal transduction	TGFB1/TNFSF14/VEGFA/ANGPT1	4/57	132/4500	0.0849	0.21	4
pink	GO:0030029	actin filament-based process	CCL11/CCL26/TGFB1/CCN2/CXCL1/EPDR1/SDC4	7/57	303/4500	0.0859	0.212	7
pink	GO:0140352	export from cell	CCL8/ITPR1/TGFB1/SDC4/SERPINE2/VEGFC/CCL5	7/57	303/4500	0.0859	0.212	7
pink	GO:0007200	phospholipase C-activating G protein-coupled receptor signaling pathway	ITPR1/VEGFA	2/57	39/4500	0.0867	0.213	2
pink	GO:0030038	contractile actin filament bundle assembly	CCN2/SDC4	2/57	39/4500	0.0867	0.213	2
pink	GO:0032231	regulation of actin filament bundle assembly	CCN2/SDC4	2/57	39/4500	0.0867	0.213	2
pink	GO:0043149	stress fiber assembly	CCN2/SDC4	2/57	39/4500	0.0867	0.213	2
pink	GO:0009612	response to mechanical stimulus	TGFB1/TNFSF14/SERPINE2	3/57	83/4500	0.0871	0.214	3
pink	GO:0045927	positive regulation of growth	HBEGF/IL7/VEGFA	3/57	83/4500	0.0871	0.214	3
pink	GO:0009306	protein secretion	ITPR1/TGFB1/VEGFC/CCL5	4/57	134/4500	0.0886	0.216	4
pink	GO:0009314	response to radiation	NOG/CCL11/TGFB1/MMP1	4/57	134/4500	0.0886	0.216	4
pink	GO:0035592	establishment of protein localization to extracellular region	ITPR1/TGFB1/VEGFC/CCL5	4/57	134/4500	0.0886	0.216	4
pink	GO:0051246	regulation of protein metabolic process	HBEGF/TGFB1/THPO/VEGFA/ANGPT1/PDGFB/SERPINE2/TIMP3/VSIR/CCL5	10/57	494/4500	0.089	0.217	10
pink	GO:0034220	monoatomic ion transmembrane transport	CD63/ITPR1/TGFB1/CXCL11/APOL1	5/57	189/4500	0.0895	0.218	5
pink	GO:0048562	embryonic organ morphogenesis	NOG/COL2A1/SPARC	3/57	84/4500	0.0895	0.218	3
pink	GO:0072593	reactive oxygen species metabolic process	TGFB1/CCN2/PDGFB	3/57	84/4500	0.0895	0.218	3
pink	GO:0007178	cell surface receptor protein serine/threonine kinase signaling pathway	NOG/FUT8/TGFB1/DKK1	4/57	135/4500	0.0904	0.219	4
pink	GO:0001101	response to acid chemical	VEGFA/PDGFD	2/57	40/4500	0.0906	0.219	2
pink	GO:0019882	antigen processing and presentation	CST7/LGMN	2/57	40/4500	0.0906	0.219	2
pink	GO:0048640	negative regulation of developmental growth	NOG/LGMN	2/57	40/4500	0.0906	0.219	2
pink	GO:0050730	regulation of peptidyl-tyrosine phosphorylation	VEGFA/ANGPT1	2/57	40/4500	0.0906	0.219	2
pink	GO:0010001	glial cell differentiation	NOG/TGFB1/SERPINE2	3/57	85/4500	0.092	0.222	3
pink	GO:0051222	positive regulation of protein transport	ITPR1/TGFB1/VEGFC	3/57	85/4500	0.092	0.222	3
pink	GO:0071692	protein localization to extracellular region	ITPR1/TGFB1/VEGFC/CCL5	4/57	137/4500	0.0943	0.225	4
pink	GO:0000018	regulation of DNA recombination	TGFB1/TNFSF13	2/57	41/4500	0.0945	0.225	2
pink	GO:0007224	smoothened signaling pathway	NOG/SERPINE2	2/57	41/4500	0.0945	0.225	2
pink	GO:0010631	epithelial cell migration	CD63/HBEGF	2/57	41/4500	0.0945	0.225	2
pink	GO:0030278	regulation of ossification	TGFB1/DKK1	2/57	41/4500	0.0945	0.225	2
pink	GO:0071346	cellular response to type II interferon	CCL2/CCL5	2/57	41/4500	0.0945	0.225	2
pink	GO:0090132	epithelium migration	CD63/HBEGF	2/57	41/4500	0.0945	0.225	2
pink	GO:1903900	regulation of viral life cycle	CXCL8/CCL5	2/57	41/4500	0.0945	0.225	2
pink	GO:0044703	multi-organism reproductive process	TGFB1/VEGFA/SERPINE2	3/57	86/4500	0.0945	0.225	3
pink	GO:1904062	regulation of monoatomic cation transmembrane transport	CD63/TGFB1/CXCL11	3/57	86/4500	0.0945	0.225	3
pink	GO:0002706	regulation of lymphocyte mediated immunity	CD226/TGFB1/TNFSF13	3/57	87/4500	0.097	0.23	3
pink	GO:0051250	negative regulation of lymphocyte activation	TGFB1/SDC4/VSIR	3/57	87/4500	0.097	0.23	3
pink	GO:1903530	regulation of secretion by cell	ITPR1/TGFB1/SDC4/VEGFC/CCL5	5/57	194/4500	0.0974	0.231	5
pink	GO:0050829	defense response to Gram-negative bacterium	CXCL6/SELP	2/57	42/4500	0.0984	0.233	2
pink	GO:0016485	protein processing	LGMN/SERPINE2/VSIR	3/57	88/4500	0.0996	0.235	3
pink	GO:0071560	cellular response to transforming growth factor beta stimulus	FUT8/TGFB1/PDGFD	3/57	88/4500	0.0996	0.235	3
pink	GO:0031401	positive regulation of protein modification process	THPO/VEGFA/ANGPT1/PDGFB	4/57	141/4500	0.102	0.239	4
pink	GO:0003018	vascular process in circulatory system	TGFB1/VEGFA/ANGPT1	3/57	89/4500	0.102	0.239	3
pink	GO:0034765	regulation of monoatomic ion transmembrane transport	CD63/TGFB1/CXCL11	3/57	89/4500	0.102	0.239	3
pink	GO:0003231	cardiac ventricle development	NOG/TGFB1	2/57	43/4500	0.102	0.239	2
pink	GO:0048708	astrocyte differentiation	NOG/SERPINE2	2/57	43/4500	0.102	0.239	2
pink	GO:0050764	regulation of phagocytosis	TGFB1/CCL2	2/57	43/4500	0.102	0.239	2
pink	GO:0090130	tissue migration	CD63/HBEGF	2/57	43/4500	0.102	0.239	2
pink	GO:1903169	regulation of calcium ion transmembrane transport	TGFB1/CXCL11	2/57	43/4500	0.102	0.239	2
pink	GO:0007249	canonical NF-kappaB signal transduction	TGFB1/TNFSF14/VEGFA/ANGPT1	4/57	142/4500	0.104	0.243	4
pink	GO:0002822	regulation of adaptive immune response based on somatic recombination of immune receptors built from immunoglobulin superfamily domains	CD226/TGFB1/TNFSF13	3/57	90/4500	0.105	0.244	3
pink	GO:0045619	regulation of lymphocyte differentiation	IL7/TGFB1/VSIR	3/57	90/4500	0.105	0.244	3
pink	GO:0070665	positive regulation of leukocyte proliferation	IL7/TNFSF13/CCL5	3/57	90/4500	0.105	0.244	3
pink	GO:0071559	response to transforming growth factor beta	FUT8/TGFB1/PDGFD	3/57	90/4500	0.105	0.244	3
pink	GO:0051493	regulation of cytoskeleton organization	CCL11/CCL26/TGFB1/CCN2/SDC4	5/57	199/4500	0.106	0.245	5
pink	GO:0051052	regulation of DNA metabolic process	TGFB1/VEGFA/PDGFB/TNFSF13	4/57	143/4500	0.106	0.246	4
pink	GO:0030218	erythrocyte differentiation	VEGFA/ADGRF5	2/57	44/4500	0.106	0.246	2
pink	GO:0045931	positive regulation of mitotic cell cycle	TGFB1/LGMN	2/57	44/4500	0.106	0.246	2
pink	GO:0044706	multi-multicellular organism process	TGFB1/VEGFA/SERPINE2	3/57	91/4500	0.107	0.248	3
pink	GO:0016310	phosphorylation	CCL11/THPO/VEGFA/ANGPT1/CCL2/PDGFB	6/57	260/4500	0.109	0.251	6
pink	GO:0033157	regulation of intracellular protein transport	TGFB1/ANGPT1	2/57	45/4500	0.111	0.254	2
pink	GO:0034109	homotypic cell-cell adhesion	SERPINE2/CCL5	2/57	45/4500	0.111	0.254	2
pink	GO:0042100	B cell proliferation	IL7/TNFSF13	2/57	45/4500	0.111	0.254	2
pink	GO:0150076	neuroinflammatory response	CST7/CCL5	2/57	45/4500	0.111	0.254	2
pink	GO:0009615	response to virus	CCL11/CCL8/TGFB1/CCL5	4/57	146/4500	0.112	0.257	4
pink	GO:0060828	regulation of canonical Wnt signaling pathway	NOG/TGFB1/DKK1	3/57	93/4500	0.113	0.257	3
pink	GO:0034330	cell junction organization	TGFB1/VEGFA/DKK1/LGMN/SDC4/SORT1/SPARC	7/57	325/4500	0.114	0.257	7
pink	GO:0003206	cardiac chamber morphogenesis	NOG/TGFB1	2/57	46/4500	0.115	0.257	2
pink	GO:0042177	negative regulation of protein catabolic process	SERPINE2/TIMP3	2/57	46/4500	0.115	0.257	2
pink	GO:0046330	positive regulation of JNK cascade	CCN2/DKK1	2/57	46/4500	0.115	0.257	2
pink	GO:0050792	regulation of viral process	CXCL8/CCL5	2/57	46/4500	0.115	0.257	2
pink	GO:0071356	cellular response to tumor necrosis factor	CXCL8/CCL2/CCL5	3/57	94/4500	0.115	0.257	3
pink	GO:0019220	regulation of phosphate metabolic process	THPO/VEGFA/ADGRF5/ANGPT1/PDGFB	5/57	205/4500	0.116	0.257	5
pink	GO:0051174	regulation of phosphorus metabolic process	THPO/VEGFA/ADGRF5/ANGPT1/PDGFB	5/57	205/4500	0.116	0.257	5
pink	GO:0002819	regulation of adaptive immune response	CD226/TGFB1/TNFSF13	3/57	95/4500	0.118	0.257	3
pink	GO:0060560	developmental growth involved in morphogenesis	CCL11/TGFB1/VEGFA	3/57	95/4500	0.118	0.257	3
pink	GO:0001558	regulation of cell growth	HBEGF/TGFB1/VEGFA/SERPINE2	4/57	149/4500	0.119	0.257	4
pink	GO:0001932	regulation of protein phosphorylation	THPO/VEGFA/ANGPT1/PDGFB	4/57	149/4500	0.119	0.257	4
pink	GO:0006606	protein import into nucleus	TGFB1/ANGPT1	2/57	47/4500	0.119	0.257	2
pink	GO:0009952	anterior/posterior pattern specification	NOG/DKK1	2/57	47/4500	0.119	0.257	2
pink	GO:0030510	regulation of BMP signaling pathway	NOG/DKK1	2/57	47/4500	0.119	0.257	2
pink	GO:0048565	digestive tract development	CXCL8/TGFB1	2/57	47/4500	0.119	0.257	2
pink	GO:0006925	inflammatory cell apoptotic process	CCL5	1/57	10/4500	0.12	0.257	1
pink	GO:0009268	response to pH	LGMN	1/57	10/4500	0.12	0.257	1
pink	GO:0030220	platelet formation	CLEC1B	1/57	10/4500	0.12	0.257	1
pink	GO:0031128	developmental induction	DKK1	1/57	10/4500	0.12	0.257	1
pink	GO:0031639	plasminogen activation	SERPINE2	1/57	10/4500	0.12	0.257	1
pink	GO:0033033	negative regulation of myeloid cell apoptotic process	CCL5	1/57	10/4500	0.12	0.257	1
pink	GO:0034505	tooth mineralization	TGFB1	1/57	10/4500	0.12	0.257	1
pink	GO:0035655	interleukin-18-mediated signaling pathway	PDGFB	1/57	10/4500	0.12	0.257	1
pink	GO:0035791	platelet-derived growth factor receptor-beta signaling pathway	PDGFB	1/57	10/4500	0.12	0.257	1
pink	GO:0043921	host-mediated perturbation of viral transcription	CCL5	1/57	10/4500	0.12	0.257	1
pink	GO:0044793	host-mediated suppression of viral proces	CCL5	1/57	10/4500	0.12	0.257	1
pink	GO:0045070	positive regulation of viral genome replication	CCL5	1/57	10/4500	0.12	0.257	1
pink	GO:0046642	negative regulation of alpha-beta T cell proliferation	VSIR	1/57	10/4500	0.12	0.257	1
pink	GO:0046716	muscle cell cellular homeostasis	TGFB1	1/57	10/4500	0.12	0.257	1
pink	GO:0048011	neurotrophin TRK receptor signaling pathway	SORT1	1/57	10/4500	0.12	0.257	1
pink	GO:0050974	detection of mechanical stimulus involved in sensory perception	SERPINE2	1/57	10/4500	0.12	0.257	1
pink	GO:0051155	positive regulation of striated muscle cell differentiation	TGFB1	1/57	10/4500	0.12	0.257	1
pink	GO:0060571	morphogenesis of an epithelial fold	NOG	1/57	10/4500	0.12	0.257	1
pink	GO:0060602	branch elongation of an epithelium	TGFB1	1/57	10/4500	0.12	0.257	1
pink	GO:0060669	embryonic placenta morphogenesis	SPINT2	1/57	10/4500	0.12	0.257	1
pink	GO:0060914	heart formation	DKK1	1/57	10/4500	0.12	0.257	1
pink	GO:0061298	retina vasculature development in camera-type eye	TGFB1	1/57	10/4500	0.12	0.257	1
pink	GO:0070673	response to interleukin-18	PDGFB	1/57	10/4500	0.12	0.257	1
pink	GO:0071351	cellular response to interleukin-18	PDGFB	1/57	10/4500	0.12	0.257	1
pink	GO:0072683	T cell extravasation	CCL2	1/57	10/4500	0.12	0.257	1
pink	GO:0090317	negative regulation of intracellular protein transport	ANGPT1	1/57	10/4500	0.12	0.257	1
pink	GO:0097186	amelogenesis	TGFB1	1/57	10/4500	0.12	0.257	1
pink	GO:0098760	response to interleukin-7	IL7	1/57	10/4500	0.12	0.257	1
pink	GO:0098761	cellular response to interleukin-7	IL7	1/57	10/4500	0.12	0.257	1
pink	GO:0098801	regulation of renal system process	PDGFB	1/57	10/4500	0.12	0.257	1
pink	GO:0099171	presynaptic modulation of chemical synaptic transmission	NOG	1/57	10/4500	0.12	0.257	1
pink	GO:0150079	negative regulation of neuroinflammatory response	CST7	1/57	10/4500	0.12	0.257	1
pink	GO:0180064	protein O-linked glycosylation via xylose	ANGPT1	1/57	10/4500	0.12	0.257	1
pink	GO:1901185	negative regulation of ERBB signaling pathway	LGMN	1/57	10/4500	0.12	0.257	1
pink	GO:1901201	regulation of extracellular matrix assembly	TGFB1	1/57	10/4500	0.12	0.257	1
pink	GO:1902074	response to salt	TGFB1	1/57	10/4500	0.12	0.257	1
pink	GO:1903514	release of sequestered calcium ion into cytosol by endoplasmic reticulum	ITPR1	1/57	10/4500	0.12	0.257	1
pink	GO:1905063	regulation of vascular associated smooth muscle cell differentiation	PDGFB	1/57	10/4500	0.12	0.257	1
pink	GO:2000402	negative regulation of lymphocyte migration	CCL2	1/57	10/4500	0.12	0.257	1
pink	GO:1902903	regulation of supramolecular fiber organization	CCL11/CCL26/CCN2/SDC4	4/57	150/4500	0.121	0.259	4
pink	GO:0002573	myeloid leukocyte differentiation	TGFB1/VEGFA/PF4	3/57	96/4500	0.121	0.259	3
pink	GO:0090092	regulation of transmembrane receptor protein serine/threonine kinase signaling pathway	NOG/TGFB1/DKK1	3/57	96/4500	0.121	0.259	3
pink	GO:0030307	positive regulation of cell growth	HBEGF/VEGFA	2/57	48/4500	0.123	0.262	2
pink	GO:0034101	erythrocyte homeostasis	VEGFA/ADGRF5	2/57	48/4500	0.123	0.262	2
pink	GO:0090090	negative regulation of canonical Wnt signaling pathway	NOG/DKK1	2/57	48/4500	0.123	0.262	2
pink	GO:0030163	protein catabolic process	CTSW/TGFB1/CST7/LGMN/SERPINE2/TIMP3/TPP1	7/57	332/4500	0.124	0.264	7
pink	GO:0030036	actin cytoskeleton organization	CCL11/CCL26/TGFB1/CCN2/CXCL1/SDC4	6/57	271/4500	0.126	0.267	6
pink	GO:0002244	hematopoietic progenitor cell differentiation	TGFB1/VEGFA	2/57	49/4500	0.127	0.267	2
pink	GO:0002377	immunoglobulin production	TGFB1/TNFSF13	2/57	49/4500	0.127	0.267	2
pink	GO:0002761	regulation of myeloid leukocyte differentiation	TGFB1/PF4	2/57	49/4500	0.127	0.267	2
pink	GO:0071456	cellular response to hypoxia	TGFB1/VEGFA	2/57	49/4500	0.127	0.267	2
pink	GO:0001817	regulation of cytokine production	CD226/IL7/TGFB1/ANGPT1/CXCL6/VSIR/PF4	7/57	336/4500	0.13	0.267	7
pink	GO:0005975	carbohydrate metabolic process	FUT8/TGFB1/PDGFB/SIAE	4/57	154/4500	0.13	0.267	4
pink	GO:0055085	transmembrane transport	CD63/ITPR1/TGFB1/CXCL11/SORT1/APOL1	6/57	274/4500	0.131	0.267	6
pink	GO:0001958	endochondral ossification	COL2A1	1/57	11/4500	0.131	0.267	1
pink	GO:0002689	negative regulation of leukocyte chemotaxis	CCL2	1/57	11/4500	0.131	0.267	1
pink	GO:0010453	regulation of cell fate commitment	DKK1	1/57	11/4500	0.131	0.267	1
pink	GO:0019886	antigen processing and presentation of exogenous peptide antigen via MHC class II	LGMN	1/57	11/4500	0.131	0.267	1
pink	GO:0031646	positive regulation of nervous system process	CST7	1/57	11/4500	0.131	0.267	1
pink	GO:0032930	positive regulation of superoxide anion generation	TGFB1	1/57	11/4500	0.131	0.267	1
pink	GO:0033003	regulation of mast cell activation	CD226	1/57	11/4500	0.131	0.267	1
pink	GO:0033622	integrin activation	SELP	1/57	11/4500	0.131	0.267	1
pink	GO:0034349	glial cell apoptotic process	CCL2	1/57	11/4500	0.131	0.267	1
pink	GO:0035195	miRNA-mediated post-transcriptional gene silencing	TGFB1	1/57	11/4500	0.131	0.267	1
pink	GO:0035855	megakaryocyte development	THPO	1/57	11/4500	0.131	0.267	1
pink	GO:0036075	replacement ossification	COL2A1	1/57	11/4500	0.131	0.267	1
pink	GO:0036344	platelet morphogenesis	CLEC1B	1/57	11/4500	0.131	0.267	1
pink	GO:0046823	negative regulation of nucleocytoplasmic transport	ANGPT1	1/57	11/4500	0.131	0.267	1
pink	GO:0048846	axon extension involved in axon guidance	VEGFA	1/57	11/4500	0.131	0.267	1
pink	GO:0051152	positive regulation of smooth muscle cell differentiation	TGFB1	1/57	11/4500	0.131	0.267	1
pink	GO:0051154	negative regulation of striated muscle cell differentiation	DKK1	1/57	11/4500	0.131	0.267	1
pink	GO:0051968	positive regulation of synaptic transmission, glutamatergic	CCL2	1/57	11/4500	0.131	0.267	1
pink	GO:0060740	prostate gland epithelium morphogenesis	NOG	1/57	11/4500	0.131	0.267	1
pink	GO:0061042	vascular wound healing	VEGFA	1/57	11/4500	0.131	0.267	1
pink	GO:0070230	positive regulation of lymphocyte apoptotic process	CCL5	1/57	11/4500	0.131	0.267	1
pink	GO:0071425	hematopoietic stem cell proliferation	THPO	1/57	11/4500	0.131	0.267	1
pink	GO:0095500	acetylcholine receptor signaling pathway	ITPR1	1/57	11/4500	0.131	0.267	1
pink	GO:1901532	regulation of hematopoietic progenitor cell differentiation	VEGFA	1/57	11/4500	0.131	0.267	1
pink	GO:1902284	neuron projection extension involved in neuron projection guidance	VEGFA	1/57	11/4500	0.131	0.267	1
pink	GO:1902476	chloride transmembrane transport	APOL1	1/57	11/4500	0.131	0.267	1
pink	GO:1905562	regulation of vascular endothelial cell proliferation	CCL2	1/57	11/4500	0.131	0.267	1
pink	GO:0006814	sodium ion transport	TGFB1/SERPINE2	2/57	50/4500	0.131	0.267	2
pink	GO:0007272	ensheathment of neurons	TGFB1/CST7	2/57	50/4500	0.131	0.267	2
pink	GO:0007605	sensory perception of sound	COL2A1/COCH	2/57	50/4500	0.131	0.267	2
pink	GO:0008366	axon ensheathment	TGFB1/CST7	2/57	50/4500	0.131	0.267	2
pink	GO:0030833	regulation of actin filament polymerization	CCL11/CCL26	2/57	50/4500	0.131	0.267	2
pink	GO:0042552	myelination	TGFB1/CST7	2/57	50/4500	0.131	0.267	2
pink	GO:0051170	import into nucleus	TGFB1/ANGPT1	2/57	50/4500	0.131	0.267	2
pink	GO:0055123	digestive system development	CXCL8/TGFB1	2/57	50/4500	0.131	0.267	2
pink	GO:0043123	positive regulation of canonical NF-kappaB signal transduction	TGFB1/TNFSF14/VEGFA	3/57	100/4500	0.132	0.269	3
pink	GO:1903131	mononuclear cell differentiation	IL7/TGFB1/VEGFA/VSIR/PF4	5/57	214/4500	0.133	0.269	5
pink	GO:0001816	cytokine production	CD226/IL7/TGFB1/ANGPT1/CXCL6/VSIR/PF4	7/57	339/4500	0.134	0.272	7
pink	GO:0009617	response to bacterium	CCL28/CXCL8/CCL2/CXCL6/PF4/SELP	6/57	276/4500	0.134	0.272	6
pink	GO:0034612	response to tumor necrosis factor	CXCL8/CCL2/CCL5	3/57	101/4500	0.135	0.272	3
pink	GO:0036294	cellular response to decreased oxygen levels	TGFB1/VEGFA	2/57	51/4500	0.136	0.272	2
pink	GO:1901135	carbohydrate derivative metabolic process	COL2A1/FUT8/HBEGF/TGFB1/ANGPT1/PDGFB	6/57	277/4500	0.136	0.272	6
pink	GO:0065003	protein-containing complex assembly	CCL11/CCL26/ITPR1/TGFB1/VEGFA/ANGPT1/DKK1/MMP1/SELP	9/57	471/4500	0.136	0.272	9
pink	GO:0051046	regulation of secretion	ITPR1/TGFB1/SDC4/VEGFC/CCL5	5/57	217/4500	0.138	0.272	5
pink	GO:0007173	epidermal growth factor receptor signaling pathway	HBEGF/TGFB1	2/57	52/4500	0.14	0.272	2
pink	GO:0008654	phospholipid biosynthetic process	ADGRF5/PDGFB	2/57	52/4500	0.14	0.272	2
pink	GO:0016525	negative regulation of angiogenesis	SPARC/PF4	2/57	52/4500	0.14	0.272	2
pink	GO:0034341	response to type II interferon	CCL2/CCL5	2/57	52/4500	0.14	0.272	2
pink	GO:0045860	positive regulation of protein kinase activity	ANGPT1/PDGFB	2/57	52/4500	0.14	0.272	2
pink	GO:0045861	negative regulation of proteolysis	SERPINE2/TIMP3	2/57	52/4500	0.14	0.272	2
pink	GO:0046777	protein autophosphorylation	VEGFA/PDGFB	2/57	52/4500	0.14	0.272	2
pink	GO:2000181	negative regulation of blood vessel morphogenesis	SPARC/PF4	2/57	52/4500	0.14	0.272	2
pink	GO:0042325	regulation of phosphorylation	THPO/VEGFA/ANGPT1/PDGFB	4/57	159/4500	0.141	0.272	4
pink	GO:0060070	canonical Wnt signaling pathway	NOG/TGFB1/DKK1	3/57	103/4500	0.141	0.272	3
pink	GO:0006508	proteolysis	CTSW/TGFB1/CPXM1/LGMN/MMP1/SERPINE2/TIMP3/TPP1/VSIR	9/57	475/4500	0.141	0.272	9
pink	GO:0002495	antigen processing and presentation of peptide antigen via MHC class II	LGMN	1/57	12/4500	0.142	0.272	1
pink	GO:0002504	antigen processing and presentation of peptide or polysaccharide antigen via MHC class II	LGMN	1/57	12/4500	0.142	0.272	1
pink	GO:0003272	endocardial cushion formation	NOG	1/57	12/4500	0.142	0.272	1
pink	GO:0006622	protein targeting to lysosome	SORT1	1/57	12/4500	0.142	0.272	1
pink	GO:0007263	nitric oxide mediated signal transduction	VEGFA	1/57	12/4500	0.142	0.272	1
pink	GO:0007617	mating behavior	SERPINE2	1/57	12/4500	0.142	0.272	1
pink	GO:0010092	specification of animal organ identity	DKK1	1/57	12/4500	0.142	0.272	1
pink	GO:0010934	macrophage cytokine production	TGFB1	1/57	12/4500	0.142	0.272	1
pink	GO:0010935	regulation of macrophage cytokine production	TGFB1	1/57	12/4500	0.142	0.272	1
pink	GO:0032693	negative regulation of interleukin-10 production	VSIR	1/57	12/4500	0.142	0.272	1
pink	GO:0033631	cell-cell adhesion mediated by integrin	CCL5	1/57	12/4500	0.142	0.272	1
pink	GO:0043171	peptide catabolic process	TPP1	1/57	12/4500	0.142	0.272	1
pink	GO:0043406	positive regulation of MAP kinase activity	PDGFB	1/57	12/4500	0.142	0.272	1
pink	GO:0050820	positive regulation of coagulation	ANGPT1	1/57	12/4500	0.142	0.272	1
pink	GO:0055094	response to lipoprotein particle	TGFB1	1/57	12/4500	0.142	0.272	1
pink	GO:0060317	cardiac epithelial to mesenchymal transition	NOG	1/57	12/4500	0.142	0.272	1
pink	GO:0060512	prostate gland morphogenesis	NOG	1/57	12/4500	0.142	0.272	1
pink	GO:0060749	mammary gland alveolus development	VEGFA	1/57	12/4500	0.142	0.272	1
pink	GO:0061377	mammary gland lobule development	VEGFA	1/57	12/4500	0.142	0.272	1
pink	GO:0061450	trophoblast cell migration	VEGFA	1/57	12/4500	0.142	0.272	1
pink	GO:0070723	response to cholesterol	TGFB1	1/57	12/4500	0.142	0.272	1
pink	GO:0071404	cellular response to low-density lipoprotein particle stimulus	TGFB1	1/57	12/4500	0.142	0.272	1
pink	GO:0071549	cellular response to dexamethasone stimulus	TGFB1	1/57	12/4500	0.142	0.272	1
pink	GO:0090023	positive regulation of neutrophil chemotaxis	CXCL8	1/57	12/4500	0.142	0.272	1
pink	GO:0097421	liver regeneration	TGFB1	1/57	12/4500	0.142	0.272	1
pink	GO:0098926	postsynaptic signal transduction	ITPR1	1/57	12/4500	0.142	0.272	1
pink	GO:0101023	vascular endothelial cell proliferation	CCL2	1/57	12/4500	0.142	0.272	1
pink	GO:1901889	negative regulation of cell junction assembly	DKK1	1/57	12/4500	0.142	0.272	1
pink	GO:1903077	negative regulation of protein localization to plasma membrane	TGFB1	1/57	12/4500	0.142	0.272	1
pink	GO:1903170	negative regulation of calcium ion transmembrane transport	TGFB1	1/57	12/4500	0.142	0.272	1
pink	GO:1903978	regulation of microglial cell activation	CST7	1/57	12/4500	0.142	0.272	1
pink	GO:1904996	positive regulation of leukocyte adhesion to vascular endothelial cell	SELP	1/57	12/4500	0.142	0.272	1
pink	GO:1905144	response to acetylcholine	ITPR1	1/57	12/4500	0.142	0.272	1
pink	GO:1905145	cellular response to acetylcholine	ITPR1	1/57	12/4500	0.142	0.272	1
pink	GO:1990806	ligand-gated ion channel signaling pathway	ITPR1	1/57	12/4500	0.142	0.272	1
pink	GO:2000050	regulation of non-canonical Wnt signaling pathway	DKK1	1/57	12/4500	0.142	0.272	1
pink	GO:1901343	negative regulation of vasculature development	SPARC/PF4	2/57	53/4500	0.144	0.277	2
pink	GO:0007346	regulation of mitotic cell cycle	TGFB1/CCL2/LGMN/PDGFB	4/57	161/4500	0.146	0.279	4
pink	GO:0043065	positive regulation of apoptotic process	ITPR1/TGFB1/TNFSF14/CCL2/CCL5	5/57	221/4500	0.146	0.279	5
pink	GO:1904951	positive regulation of establishment of protein localization	ITPR1/TGFB1/VEGFC	3/57	105/4500	0.147	0.279	3
pink	GO:0007601	visual perception	COL2A1/TIMP3	2/57	54/4500	0.149	0.279	2
pink	GO:0033674	positive regulation of kinase activity	ANGPT1/PDGFB	2/57	54/4500	0.149	0.279	2
pink	GO:0120161	regulation of cold-induced thermogenesis	VEGFA/LAMA4	2/57	54/4500	0.149	0.279	2
pink	GO:0098662	inorganic cation transmembrane transport	CD63/ITPR1/TGFB1/CXCL11	4/57	163/4500	0.15	0.279	4
pink	GO:1903829	positive regulation of protein localization	ITPR1/TGFB1/VEGFA/VEGFC	4/57	163/4500	0.15	0.279	4
pink	GO:0001773	myeloid dendritic cell activation	TGFB1	1/57	13/4500	0.153	0.279	1
pink	GO:0002693	positive regulation of cellular extravasation	PDGFD	1/57	13/4500	0.153	0.279	1
pink	GO:0003209	cardiac atrium morphogenesis	NOG	1/57	13/4500	0.153	0.279	1
pink	GO:0003401	axis elongation	TGFB1	1/57	13/4500	0.153	0.279	1
pink	GO:0007187	G protein-coupled receptor signaling pathway, coupled to cyclic nucleotide second messenger	CCL2	1/57	13/4500	0.153	0.279	1
pink	GO:0007595	lactation	VEGFA	1/57	13/4500	0.153	0.279	1
pink	GO:0014014	negative regulation of gliogenesis	NOG	1/57	13/4500	0.153	0.279	1
pink	GO:0032509	endosome transport via multivesicular body sorting pathway	SORT1	1/57	13/4500	0.153	0.279	1
pink	GO:0032570	response to progesterone	TGFB1	1/57	13/4500	0.153	0.279	1
pink	GO:0032740	positive regulation of interleukin-17 production	TGFB1	1/57	13/4500	0.153	0.279	1
pink	GO:0032928	regulation of superoxide anion generation	TGFB1	1/57	13/4500	0.153	0.279	1
pink	GO:0034405	response to fluid shear stress	TGFB1	1/57	13/4500	0.153	0.279	1
pink	GO:0035162	embryonic hemopoiesis	VEGFA	1/57	13/4500	0.153	0.279	1
pink	GO:0035194	regulatory ncRNA-mediated post-transcriptional gene silencing	TGFB1	1/57	13/4500	0.153	0.279	1
pink	GO:0035196	miRNA processing	TGFB1	1/57	13/4500	0.153	0.279	1
pink	GO:0035739	CD4-positive, alpha-beta T cell proliferation	VSIR	1/57	13/4500	0.153	0.279	1
pink	GO:0036037	CD8-positive, alpha-beta T cell activation	VSIR	1/57	13/4500	0.153	0.279	1
pink	GO:0036314	response to sterol	TGFB1	1/57	13/4500	0.153	0.279	1
pink	GO:0042733	embryonic digit morphogenesis	NOG	1/57	13/4500	0.153	0.279	1
pink	GO:0045071	negative regulation of viral genome replication	CCL5	1/57	13/4500	0.153	0.279	1
pink	GO:0045742	positive regulation of epidermal growth factor receptor signaling pathway	TGFB1	1/57	13/4500	0.153	0.279	1
pink	GO:0045746	negative regulation of Notch signaling pathway	EGFL7	1/57	13/4500	0.153	0.279	1
pink	GO:0045948	positive regulation of translational initiation	CCL5	1/57	13/4500	0.153	0.279	1
pink	GO:0046622	positive regulation of organ growth	IL7	1/57	13/4500	0.153	0.279	1
pink	GO:0048535	lymph node development	TGFB1	1/57	13/4500	0.153	0.279	1
pink	GO:0060343	trabecula formation	VEGFA	1/57	13/4500	0.153	0.279	1
pink	GO:0060384	innervation	SERPINE2	1/57	13/4500	0.153	0.279	1
pink	GO:0061037	negative regulation of cartilage development	NOG	1/57	13/4500	0.153	0.279	1
pink	GO:0070306	lens fiber cell differentiation	TGFB1	1/57	13/4500	0.153	0.279	1
pink	GO:0070670	response to interleukin-4	CCL11	1/57	13/4500	0.153	0.279	1
pink	GO:0071624	positive regulation of granulocyte chemotaxis	CXCL8	1/57	13/4500	0.153	0.279	1
pink	GO:0090050	positive regulation of cell migration involved in sprouting angiogenesis	VEGFA	1/57	13/4500	0.153	0.279	1
pink	GO:1901186	positive regulation of ERBB signaling pathway	TGFB1	1/57	13/4500	0.153	0.279	1
pink	GO:1903055	positive regulation of extracellular matrix organization	TGFB1	1/57	13/4500	0.153	0.279	1
pink	GO:1904376	negative regulation of protein localization to cell periphery	TGFB1	1/57	13/4500	0.153	0.279	1
pink	GO:2000561	regulation of CD4-positive, alpha-beta T cell proliferation	VSIR	1/57	13/4500	0.153	0.279	1
pink	GO:0007517	muscle organ development	NOG/HBEGF/TGFB1	3/57	107/4500	0.153	0.279	3
pink	GO:0032760	positive regulation of tumor necrosis factor production	TGFB1/PF4	2/57	55/4500	0.153	0.279	2
pink	GO:0046890	regulation of lipid biosynthetic process	ADGRF5/PDGFB	2/57	55/4500	0.153	0.279	2
pink	GO:0048639	positive regulation of developmental growth	IL7/VEGFA	2/57	55/4500	0.153	0.279	2
pink	GO:0090101	negative regulation of transmembrane receptor protein serine/threonine kinase signaling pathway	NOG/DKK1	2/57	55/4500	0.153	0.279	2
pink	GO:0106106	cold-induced thermogenesis	VEGFA/LAMA4	2/57	55/4500	0.153	0.279	2
pink	GO:2000377	regulation of reactive oxygen species metabolic process	TGFB1/PDGFB	2/57	55/4500	0.153	0.279	2
pink	GO:0007610	behavior	NOG/CCL11/DKK1/LGMN/SERPINE2	5/57	225/4500	0.154	0.281	5
pink	GO:0048608	reproductive structure development	NOG/VEGFA/SERPINE2	3/57	108/4500	0.156	0.284	3
pink	GO:0032609	type II interferon production	CD226/VSIR	2/57	56/4500	0.158	0.286	2
pink	GO:0032649	regulation of type II interferon production	CD226/VSIR	2/57	56/4500	0.158	0.286	2
pink	GO:0048592	eye morphogenesis	VEGFA/COL5A1	2/57	56/4500	0.158	0.286	2
pink	GO:0071453	cellular response to oxygen levels	TGFB1/VEGFA	2/57	56/4500	0.158	0.286	2
pink	GO:1901890	positive regulation of cell junction assembly	VEGFA/SDC4	2/57	56/4500	0.158	0.286	2
pink	GO:0007268	chemical synaptic transmission	NOG/CCL2/DKK1/LGMN/SERPINE2	5/57	227/4500	0.158	0.286	5
pink	GO:0098916	anterograde trans-synaptic signaling	NOG/CCL2/DKK1/LGMN/SERPINE2	5/57	227/4500	0.158	0.286	5
pink	GO:0043068	positive regulation of programmed cell death	ITPR1/TGFB1/TNFSF14/CCL2/CCL5	5/57	228/4500	0.16	0.288	5
pink	GO:0002699	positive regulation of immune effector process	CD226/TGFB1/TNFSF13	3/57	110/4500	0.162	0.288	3
pink	GO:0061458	reproductive system development	NOG/VEGFA/SERPINE2	3/57	110/4500	0.162	0.288	3
pink	GO:0050953	sensory perception of light stimulus	COL2A1/TIMP3	2/57	57/4500	0.162	0.288	2
pink	GO:1900180	regulation of protein localization to nucleus	TGFB1/ANGPT1	2/57	57/4500	0.162	0.288	2
pink	GO:0051301	cell division	TGFB1/VEGFA/PDGFB/PDGFD/VEGFC	5/57	229/4500	0.162	0.288	5
pink	GO:0099537	trans-synaptic signaling	NOG/CCL2/DKK1/LGMN/SERPINE2	5/57	229/4500	0.162	0.288	5
pink	GO:0002431	Fc receptor mediated stimulatory signaling pathway	CD226	1/57	14/4500	0.164	0.288	1
pink	GO:0002478	antigen processing and presentation of exogenous peptide antigen	LGMN	1/57	14/4500	0.164	0.288	1
pink	GO:0003230	cardiac atrium development	NOG	1/57	14/4500	0.164	0.288	1
pink	GO:0006027	glycosaminoglycan catabolic process	TGFB1	1/57	14/4500	0.164	0.288	1
pink	GO:0006487	protein N-linked glycosylation	FUT8	1/57	14/4500	0.164	0.288	1
pink	GO:0008045	motor neuron axon guidance	NOG	1/57	14/4500	0.164	0.288	1
pink	GO:0009311	oligosaccharide metabolic process	FUT8	1/57	14/4500	0.164	0.288	1
pink	GO:0032965	regulation of collagen biosynthetic process	TGFB1	1/57	14/4500	0.164	0.288	1
pink	GO:0033630	positive regulation of cell adhesion mediated by integrin	CCL5	1/57	14/4500	0.164	0.288	1
pink	GO:0038128	ERBB2 signaling pathway	HBEGF	1/57	14/4500	0.164	0.288	1
pink	GO:0040036	regulation of fibroblast growth factor receptor signaling pathway	NOG	1/57	14/4500	0.164	0.288	1
pink	GO:0042832	defense response to protozoan	PF4	1/57	14/4500	0.164	0.288	1
pink	GO:0048566	embryonic digestive tract development	CXCL8	1/57	14/4500	0.164	0.288	1
pink	GO:0051281	positive regulation of release of sequestered calcium ion into cytosol	CXCL11	1/57	14/4500	0.164	0.288	1
pink	GO:0051480	regulation of cytosolic calcium ion concentration	ITPR1	1/57	14/4500	0.164	0.288	1
pink	GO:0052547	regulation of peptidase activity	VSIR	1/57	14/4500	0.164	0.288	1
pink	GO:0060043	regulation of cardiac muscle cell proliferation	NOG	1/57	14/4500	0.164	0.288	1
pink	GO:0098661	inorganic anion transmembrane transport	APOL1	1/57	14/4500	0.164	0.288	1
pink	GO:0150078	positive regulation of neuroinflammatory response	CCL5	1/57	14/4500	0.164	0.288	1
pink	GO:1900271	regulation of long-term synaptic potentiation	LGMN	1/57	14/4500	0.164	0.288	1
pink	GO:0045787	positive regulation of cell cycle	TGFB1/LGMN/PDGFB	3/57	111/4500	0.165	0.291	3
pink	GO:0003205	cardiac chamber development	NOG/TGFB1	2/57	58/4500	0.167	0.292	2
pink	GO:0008217	regulation of blood pressure	PDGFB/VEGFC	2/57	58/4500	0.167	0.292	2
pink	GO:0030178	negative regulation of Wnt signaling pathway	NOG/DKK1	2/57	58/4500	0.167	0.292	2
pink	GO:1903557	positive regulation of tumor necrosis factor superfamily cytokine production	TGFB1/PF4	2/57	58/4500	0.167	0.292	2
pink	GO:0006109	regulation of carbohydrate metabolic process	TGFB1/PDGFB	2/57	59/4500	0.171	0.297	2
pink	GO:0008064	regulation of actin polymerization or depolymerization	CCL11/CCL26	2/57	59/4500	0.171	0.297	2
pink	GO:0030177	positive regulation of Wnt signaling pathway	TGFB1/DKK1	2/57	59/4500	0.171	0.297	2
pink	GO:0035265	organ growth	NOG/IL7	2/57	59/4500	0.171	0.297	2
pink	GO:0042116	macrophage activation	ADGRF5/CST7	2/57	59/4500	0.171	0.297	2
pink	GO:0051347	positive regulation of transferase activity	ANGPT1/PDGFB	2/57	59/4500	0.171	0.297	2
pink	GO:0071478	cellular response to radiation	TGFB1/MMP1	2/57	59/4500	0.171	0.297	2
pink	GO:1990845	adaptive thermogenesis	VEGFA/LAMA4	2/57	59/4500	0.171	0.297	2
pink	GO:0072594	establishment of protein localization to organelle	TGFB1/ANGPT1/SORT1	3/57	113/4500	0.171	0.297	3
pink	GO:0098655	monoatomic cation transmembrane transport	CD63/ITPR1/TGFB1/CXCL11	4/57	172/4500	0.172	0.297	4
pink	GO:0001562	response to protozoan	PF4	1/57	15/4500	0.174	0.297	1
pink	GO:0002043	blood vessel endothelial cell proliferation involved in sprouting angiogenesis	VEGFA	1/57	15/4500	0.174	0.297	1
pink	GO:0002507	tolerance induction	TGFB1	1/57	15/4500	0.174	0.297	1
pink	GO:0002716	negative regulation of natural killer cell mediated immunity	TGFB1	1/57	15/4500	0.174	0.297	1
pink	GO:0006821	chloride transport	APOL1	1/57	15/4500	0.174	0.297	1
pink	GO:0010559	regulation of glycoprotein biosynthetic process	HBEGF	1/57	15/4500	0.174	0.297	1
pink	GO:0010744	positive regulation of macrophage derived foam cell differentiation	PF4	1/57	15/4500	0.174	0.297	1
pink	GO:0019098	reproductive behavior	SERPINE2	1/57	15/4500	0.174	0.297	1
pink	GO:0033032	regulation of myeloid cell apoptotic process	CCL5	1/57	15/4500	0.174	0.297	1
pink	GO:0035640	exploration behavior	NOG	1/57	15/4500	0.174	0.297	1
pink	GO:0035902	response to immobilization stress	TGFB1	1/57	15/4500	0.174	0.297	1
pink	GO:0042462	eye photoreceptor cell development	VEGFA	1/57	15/4500	0.174	0.297	1
pink	GO:0045577	regulation of B cell differentiation	IL7	1/57	15/4500	0.174	0.297	1
pink	GO:0045773	positive regulation of axon extension	VEGFA	1/57	15/4500	0.174	0.297	1
pink	GO:0045953	negative regulation of natural killer cell mediated cytotoxicity	TGFB1	1/57	15/4500	0.174	0.297	1
pink	GO:0050931	pigment cell differentiation	CD63	1/57	15/4500	0.174	0.297	1
pink	GO:0061384	heart trabecula morphogenesis	NOG	1/57	15/4500	0.174	0.297	1
pink	GO:0070168	negative regulation of biomineral tissue development	TGFB1	1/57	15/4500	0.174	0.297	1
pink	GO:0071402	cellular response to lipoprotein particle stimulus	TGFB1	1/57	15/4500	0.174	0.297	1
pink	GO:1905476	negative regulation of protein localization to membrane	TGFB1	1/57	15/4500	0.174	0.297	1
pink	GO:1901888	regulation of cell junction assembly	VEGFA/DKK1/SDC4	3/57	114/4500	0.175	0.298	3
pink	GO:0007015	actin filament organization	CCL11/CCL26/CCN2/SDC4	4/57	173/4500	0.175	0.298	4
pink	GO:0030832	regulation of actin filament length	CCL11/CCL26	2/57	60/4500	0.176	0.299	2
pink	GO:0042113	B cell activation	IL7/TGFB1/TNFSF13	3/57	115/4500	0.178	0.302	3
pink	GO:0030902	hindbrain development	NOG/SERPINE2	2/57	61/4500	0.18	0.303	2
pink	GO:0051017	actin filament bundle assembly	CCN2/SDC4	2/57	61/4500	0.18	0.303	2
pink	GO:0061572	actin filament bundle organization	CCN2/SDC4	2/57	61/4500	0.18	0.303	2
pink	GO:0016049	cell growth	HBEGF/TGFB1/VEGFA/SERPINE2	4/57	176/4500	0.182	0.303	4
pink	GO:0016050	vesicle organization	SDC4/SERPINE2/SORT1	3/57	117/4500	0.184	0.303	3
pink	GO:0030111	regulation of Wnt signaling pathway	NOG/TGFB1/DKK1	3/57	117/4500	0.184	0.303	3
pink	GO:0001756	somitogenesis	DKK1	1/57	16/4500	0.185	0.303	1
pink	GO:0003180	aortic valve morphogenesis	TGFB1	1/57	16/4500	0.185	0.303	1
pink	GO:0003382	epithelial cell morphogenesis	SPINT2	1/57	16/4500	0.185	0.303	1
pink	GO:0006611	protein export from nucleus	TGFB1	1/57	16/4500	0.185	0.303	1
pink	GO:0009225	nucleotide-sugar metabolic process	FUT8	1/57	16/4500	0.185	0.303	1
pink	GO:0010743	regulation of macrophage derived foam cell differentiation	PF4	1/57	16/4500	0.185	0.303	1
pink	GO:0014003	oligodendrocyte development	TGFB1	1/57	16/4500	0.185	0.303	1
pink	GO:0016339	calcium-dependent cell-cell adhesion via plasma membrane cell adhesion molecules	SELP	1/57	16/4500	0.185	0.303	1
pink	GO:0016441	post-transcriptional gene silencing	TGFB1	1/57	16/4500	0.185	0.303	1
pink	GO:0019320	hexose catabolic process	FUT8	1/57	16/4500	0.185	0.303	1
pink	GO:0021696	cerebellar cortex morphogenesis	SERPINE2	1/57	16/4500	0.185	0.303	1
pink	GO:0030224	monocyte differentiation	VEGFA	1/57	16/4500	0.185	0.303	1
pink	GO:0030947	regulation of vascular endothelial growth factor receptor signaling pathway	VEGFC	1/57	16/4500	0.185	0.303	1
pink	GO:0042307	positive regulation of protein import into nucleus	TGFB1	1/57	16/4500	0.185	0.303	1
pink	GO:0045601	regulation of endothelial cell differentiation	VEGFA	1/57	16/4500	0.185	0.303	1
pink	GO:0045776	negative regulation of blood pressure	VEGFC	1/57	16/4500	0.185	0.303	1
pink	GO:0050982	detection of mechanical stimulus	SERPINE2	1/57	16/4500	0.185	0.303	1
pink	GO:0052372	modulation by symbiont of entry into host	CXCL8	1/57	16/4500	0.185	0.303	1
pink	GO:0060055	angiogenesis involved in wound healing	VEGFA	1/57	16/4500	0.185	0.303	1
pink	GO:0060071	Wnt signaling pathway, planar cell polarity pathway	DKK1	1/57	16/4500	0.185	0.303	1
pink	GO:0060251	regulation of glial cell proliferation	VEGFC	1/57	16/4500	0.185	0.303	1
pink	GO:0060351	cartilage development involved in endochondral bone morphogenesis	COL2A1	1/57	16/4500	0.185	0.303	1
pink	GO:0060563	neuroepithelial cell differentiation	TGFB1	1/57	16/4500	0.185	0.303	1
pink	GO:0070233	negative regulation of T cell apoptotic process	CCL5	1/57	16/4500	0.185	0.303	1
pink	GO:0071985	multivesicular body sorting pathway	SORT1	1/57	16/4500	0.185	0.303	1
pink	GO:0090330	regulation of platelet aggregation	SERPINE2	1/57	16/4500	0.185	0.303	1
pink	GO:0099558	maintenance of synapse structure	SORT1	1/57	16/4500	0.185	0.303	1
pink	GO:0150146	cell junction disassembly	DKK1	1/57	16/4500	0.185	0.303	1
pink	GO:1900181	negative regulation of protein localization to nucleus	ANGPT1	1/57	16/4500	0.185	0.303	1
pink	GO:1903672	positive regulation of sprouting angiogenesis	VEGFA	1/57	16/4500	0.185	0.303	1
pink	GO:1904707	positive regulation of vascular associated smooth muscle cell proliferation	PDGFB	1/57	16/4500	0.185	0.303	1
pink	GO:2000352	negative regulation of endothelial cell apoptotic process	ANGPT1	1/57	16/4500	0.185	0.303	1
pink	GO:2000515	negative regulation of CD4-positive, alpha-beta T cell activation	VSIR	1/57	16/4500	0.185	0.303	1
pink	GO:0001890	placenta development	PDGFB/SPINT2	2/57	62/4500	0.185	0.303	2
pink	GO:0030041	actin filament polymerization	CCL11/CCL26	2/57	62/4500	0.185	0.303	2
pink	GO:0030509	BMP signaling pathway	NOG/DKK1	2/57	62/4500	0.185	0.303	2
pink	GO:0022411	cellular component disassembly	TGFB1/DKK1/MMP1/TIMP3	4/57	178/4500	0.187	0.307	4
pink	GO:0002262	myeloid cell homeostasis	VEGFA/ADGRF5	2/57	63/4500	0.189	0.309	2
pink	GO:0046328	regulation of JNK cascade	CCN2/DKK1	2/57	63/4500	0.189	0.309	2
pink	GO:0050796	regulation of insulin secretion	ITPR1/CCL5	2/57	63/4500	0.189	0.309	2
pink	GO:0002443	leukocyte mediated immunity	CD226/TGFB1/CXCL6/TNFSF13	4/57	180/4500	0.193	0.309	4
pink	GO:0071214	cellular response to abiotic stimulus	TGFB1/TNFSF14/MMP1	3/57	120/4500	0.194	0.309	3
pink	GO:0104004	cellular response to environmental stimulus	TGFB1/TNFSF14/MMP1	3/57	120/4500	0.194	0.309	3
pink	GO:0007584	response to nutrient	CCL28/TGFB1	2/57	64/4500	0.194	0.309	2
pink	GO:0002717	positive regulation of natural killer cell mediated immunity	CD226	1/57	17/4500	0.195	0.309	1
pink	GO:0003203	endocardial cushion morphogenesis	NOG	1/57	17/4500	0.195	0.309	1
pink	GO:0006623	protein targeting to vacuole	SORT1	1/57	17/4500	0.195	0.309	1
pink	GO:0006929	substrate-dependent cell migration	VEGFC	1/57	17/4500	0.195	0.309	1
pink	GO:0007431	salivary gland development	TGFB1	1/57	17/4500	0.195	0.309	1
pink	GO:0007435	salivary gland morphogenesis	TGFB1	1/57	17/4500	0.195	0.309	1
pink	GO:0007632	visual behavior	NOG	1/57	17/4500	0.195	0.309	1
pink	GO:0008542	visual learning	NOG	1/57	17/4500	0.195	0.309	1
pink	GO:0016202	regulation of striated muscle tissue development	TGFB1	1/57	17/4500	0.195	0.309	1
pink	GO:0019884	antigen processing and presentation of exogenous antigen	LGMN	1/57	17/4500	0.195	0.309	1
pink	GO:0030850	prostate gland development	NOG	1/57	17/4500	0.195	0.309	1
pink	GO:0032387	negative regulation of intracellular transport	ANGPT1	1/57	17/4500	0.195	0.309	1
pink	GO:0045662	negative regulation of myoblast differentiation	TGFB1	1/57	17/4500	0.195	0.309	1
pink	GO:0045954	positive regulation of natural killer cell mediated cytotoxicity	CD226	1/57	17/4500	0.195	0.309	1
pink	GO:0048634	regulation of muscle organ development	TGFB1	1/57	17/4500	0.195	0.309	1
pink	GO:0048821	erythrocyte development	ADGRF5	1/57	17/4500	0.195	0.309	1
pink	GO:0051055	negative regulation of lipid biosynthetic process	PDGFB	1/57	17/4500	0.195	0.309	1
pink	GO:0051926	negative regulation of calcium ion transport	TGFB1	1/57	17/4500	0.195	0.309	1
pink	GO:0055021	regulation of cardiac muscle tissue growth	NOG	1/57	17/4500	0.195	0.309	1
pink	GO:0060122	inner ear receptor cell stereocilium organization	SDC4	1/57	17/4500	0.195	0.309	1
pink	GO:0060412	ventricular septum morphogenesis	NOG	1/57	17/4500	0.195	0.309	1
pink	GO:0060420	regulation of heart growth	NOG	1/57	17/4500	0.195	0.309	1
pink	GO:0061462	protein localization to lysosome	SORT1	1/57	17/4500	0.195	0.309	1
pink	GO:0072210	metanephric nephron development	PDGFB	1/57	17/4500	0.195	0.309	1
pink	GO:0090022	regulation of neutrophil chemotaxis	CXCL8	1/57	17/4500	0.195	0.309	1
pink	GO:0090322	regulation of superoxide metabolic process	TGFB1	1/57	17/4500	0.195	0.309	1
pink	GO:0098656	monoatomic anion transmembrane transport	APOL1	1/57	17/4500	0.195	0.309	1
pink	GO:0099174	regulation of presynapse organization	DKK1	1/57	17/4500	0.195	0.309	1
pink	GO:0120163	negative regulation of cold-induced thermogenesis	LAMA4	1/57	17/4500	0.195	0.309	1
pink	GO:1902624	positive regulation of neutrophil migration	CXCL8	1/57	17/4500	0.195	0.309	1
pink	GO:1903018	regulation of glycoprotein metabolic process	HBEGF	1/57	17/4500	0.195	0.309	1
pink	GO:1905606	regulation of presynapse assembly	DKK1	1/57	17/4500	0.195	0.309	1
pink	GO:0007219	Notch signaling pathway	EGFL7/TGFB1	2/57	65/4500	0.199	0.315	2
pink	GO:0050905	neuromuscular process	ITPR1/TPP1	2/57	66/4500	0.203	0.319	2
pink	GO:0034762	regulation of transmembrane transport	CD63/TGFB1/CXCL11	3/57	123/4500	0.203	0.319	3
pink	GO:0001911	negative regulation of leukocyte mediated cytotoxicity	TGFB1	1/57	18/4500	0.205	0.319	1
pink	GO:0003176	aortic valve development	TGFB1	1/57	18/4500	0.205	0.319	1
pink	GO:0006026	aminoglycan catabolic process	TGFB1	1/57	18/4500	0.205	0.319	1
pink	GO:0010574	regulation of vascular endothelial growth factor production	TGFB1	1/57	18/4500	0.205	0.319	1
pink	GO:0010575	positive regulation of vascular endothelial growth factor production	TGFB1	1/57	18/4500	0.205	0.319	1
pink	GO:0030857	negative regulation of epithelial cell differentiation	VEGFA	1/57	18/4500	0.205	0.319	1
pink	GO:0032147	activation of protein kinase activity	ANGPT1	1/57	18/4500	0.205	0.319	1
pink	GO:0035019	somatic stem cell population maintenance	NOG	1/57	18/4500	0.205	0.319	1
pink	GO:0042157	lipoprotein metabolic process	APOL1	1/57	18/4500	0.205	0.319	1
pink	GO:0042461	photoreceptor cell development	VEGFA	1/57	18/4500	0.205	0.319	1
pink	GO:0043537	negative regulation of blood vessel endothelial cell migration	TGFB1	1/57	18/4500	0.205	0.319	1
pink	GO:0046365	monosaccharide catabolic process	FUT8	1/57	18/4500	0.205	0.319	1
pink	GO:0048066	developmental pigmentation	CD63	1/57	18/4500	0.205	0.319	1
pink	GO:0048168	regulation of neuronal synaptic plasticity	NOG	1/57	18/4500	0.205	0.319	1
pink	GO:0060021	roof of mouth development	COL2A1	1/57	18/4500	0.205	0.319	1
pink	GO:0060119	inner ear receptor cell development	SDC4	1/57	18/4500	0.205	0.319	1
pink	GO:0060391	positive regulation of SMAD protein signal transduction	TGFB1	1/57	18/4500	0.205	0.319	1
pink	GO:0060711	labyrinthine layer development	SPINT2	1/57	18/4500	0.205	0.319	1
pink	GO:0060976	coronary vasculature development	VEGFA	1/57	18/4500	0.205	0.319	1
pink	GO:0070918	regulatory ncRNA processing	TGFB1	1/57	18/4500	0.205	0.319	1
pink	GO:1901861	regulation of muscle tissue development	TGFB1	1/57	18/4500	0.205	0.319	1
pink	GO:2000108	positive regulation of leukocyte apoptotic process	CCL5	1/57	18/4500	0.205	0.319	1
pink	GO:0060322	head development	NOG/COL2A1/TGFB1/DKK1/SERPINE2	5/57	249/4500	0.206	0.319	5
pink	GO:0001818	negative regulation of cytokine production	TGFB1/ANGPT1/VSIR	3/57	124/4500	0.207	0.32	3
pink	GO:0001659	temperature homeostasis	VEGFA/LAMA4	2/57	67/4500	0.208	0.322	2
pink	GO:0021700	developmental maturation	CD63/TGFB1/VEGFA	3/57	125/4500	0.21	0.325	3
pink	GO:0007179	transforming growth factor beta receptor signaling pathway	FUT8/TGFB1	2/57	68/4500	0.213	0.328	2
pink	GO:0090276	regulation of peptide hormone secretion	ITPR1/CCL5	2/57	68/4500	0.213	0.328	2
pink	GO:0006887	exocytosis	CCL8/SDC4/CCL5	3/57	126/4500	0.213	0.328	3
pink	GO:0002521	leukocyte differentiation	IL7/TGFB1/VEGFA/VSIR/PF4	5/57	253/4500	0.215	0.328	5
pink	GO:0001569	branching involved in blood vessel morphogenesis	VEGFA	1/57	19/4500	0.215	0.328	1
pink	GO:0006661	phosphatidylinositol biosynthetic process	PDGFB	1/57	19/4500	0.215	0.328	1
pink	GO:0007215	glutamate receptor signaling pathway	CCL2	1/57	19/4500	0.215	0.328	1
pink	GO:0019233	sensory perception of pain	CCL2	1/57	19/4500	0.215	0.328	1
pink	GO:0021575	hindbrain morphogenesis	SERPINE2	1/57	19/4500	0.215	0.328	1
pink	GO:0021587	cerebellum morphogenesis	SERPINE2	1/57	19/4500	0.215	0.328	1
pink	GO:0033028	myeloid cell apoptotic process	CCL5	1/57	19/4500	0.215	0.328	1
pink	GO:0038179	neurotrophin signaling pathway	SORT1	1/57	19/4500	0.215	0.328	1
pink	GO:0042554	superoxide anion generation	TGFB1	1/57	19/4500	0.215	0.328	1
pink	GO:0045840	positive regulation of mitotic nuclear division	PDGFB	1/57	19/4500	0.215	0.328	1
pink	GO:0046824	positive regulation of nucleocytoplasmic transport	TGFB1	1/57	19/4500	0.215	0.328	1
pink	GO:0048286	lung alveolus development	TGFB1	1/57	19/4500	0.215	0.328	1
pink	GO:0070613	regulation of protein processing	SERPINE2	1/57	19/4500	0.215	0.328	1
pink	GO:0071548	response to dexamethasone	TGFB1	1/57	19/4500	0.215	0.328	1
pink	GO:0071676	negative regulation of mononuclear cell migration	CCL2	1/57	19/4500	0.215	0.328	1
pink	GO:0071902	positive regulation of protein serine/threonine kinase activity	PDGFB	1/57	19/4500	0.215	0.328	1
pink	GO:1903317	regulation of protein maturation	SERPINE2	1/57	19/4500	0.215	0.328	1
pink	GO:0018193	peptidyl-amino acid modification	VEGFA/ANGPT1/PDGFB	3/57	127/4500	0.217	0.329	3
pink	GO:0030217	T cell differentiation	IL7/TGFB1/VSIR	3/57	127/4500	0.217	0.329	3
pink	GO:0002791	regulation of peptide secretion	ITPR1/CCL5	2/57	69/4500	0.217	0.329	2
pink	GO:0048469	cell maturation	TGFB1/VEGFA	2/57	69/4500	0.217	0.329	2
pink	GO:0002449	lymphocyte mediated immunity	CD226/TGFB1/TNFSF13	3/57	128/4500	0.22	0.333	3
pink	GO:0043085	positive regulation of catalytic activity	ANGPT1/PDGFB/VSIR	3/57	128/4500	0.22	0.333	3
pink	GO:0002698	negative regulation of immune effector process	TGFB1/ANGPT1	2/57	70/4500	0.222	0.334	2
pink	GO:0019722	calcium-mediated signaling	CXCL8/ITPR1	2/57	70/4500	0.222	0.334	2
pink	GO:0090087	regulation of peptide transport	ITPR1/CCL5	2/57	70/4500	0.222	0.334	2
pink	GO:0032880	regulation of protein localization	ITPR1/TGFB1/VEGFA/ANGPT1/VEGFC/CCL5	6/57	323/4500	0.223	0.334	6
pink	GO:0002360	T cell lineage commitment	IL7	1/57	20/4500	0.225	0.334	1
pink	GO:0007218	neuropeptide signaling pathway	SORT1	1/57	20/4500	0.225	0.334	1
pink	GO:0010573	vascular endothelial growth factor production	TGFB1	1/57	20/4500	0.225	0.334	1
pink	GO:0021536	diencephalon development	NOG	1/57	20/4500	0.225	0.334	1
pink	GO:0031641	regulation of myelination	CST7	1/57	20/4500	0.225	0.334	1
pink	GO:0032330	regulation of chondrocyte differentiation	CCN2	1/57	20/4500	0.225	0.334	1
pink	GO:0032689	negative regulation of type II interferon production	VSIR	1/57	20/4500	0.225	0.334	1
pink	GO:0034332	adherens junction organization	VEGFA	1/57	20/4500	0.225	0.334	1
pink	GO:0035272	exocrine system development	TGFB1	1/57	20/4500	0.225	0.334	1
pink	GO:0035850	epithelial cell differentiation involved in kidney development	PDGFB	1/57	20/4500	0.225	0.334	1
pink	GO:0045638	negative regulation of myeloid cell differentiation	PF4	1/57	20/4500	0.225	0.334	1
pink	GO:0048002	antigen processing and presentation of peptide antigen	LGMN	1/57	20/4500	0.225	0.334	1
pink	GO:0048525	negative regulation of viral process	CCL5	1/57	20/4500	0.225	0.334	1
pink	GO:0050885	neuromuscular process controlling balance	TPP1	1/57	20/4500	0.225	0.334	1
pink	GO:0051043	regulation of membrane protein ectodomain proteolysis	TIMP3	1/57	20/4500	0.225	0.334	1
pink	GO:0060038	cardiac muscle cell proliferation	NOG	1/57	20/4500	0.225	0.334	1
pink	GO:0061082	myeloid leukocyte cytokine production	TGFB1	1/57	20/4500	0.225	0.334	1
pink	GO:0070229	negative regulation of lymphocyte apoptotic process	CCL5	1/57	20/4500	0.225	0.334	1
pink	GO:0072132	mesenchyme morphogenesis	NOG	1/57	20/4500	0.225	0.334	1
pink	GO:0072666	establishment of protein localization to vacuole	SORT1	1/57	20/4500	0.225	0.334	1
pink	GO:0085029	extracellular matrix assembly	TGFB1	1/57	20/4500	0.225	0.334	1
pink	GO:0090049	regulation of cell migration involved in sprouting angiogenesis	VEGFA	1/57	20/4500	0.225	0.334	1
pink	GO:1905314	semi-lunar valve development	TGFB1	1/57	20/4500	0.225	0.334	1
pink	GO:0001654	eye development	TGFB1/VEGFA/COL5A1	3/57	132/4500	0.233	0.342	3
pink	GO:0032535	regulation of cellular component size	CCL11/CCL26/VEGFA	3/57	132/4500	0.233	0.342	3
pink	GO:0001655	urogenital system development	NOG	1/57	21/4500	0.235	0.342	1
pink	GO:0001708	cell fate specification	DKK1	1/57	21/4500	0.235	0.342	1
pink	GO:0001754	eye photoreceptor cell differentiation	VEGFA	1/57	21/4500	0.235	0.342	1
pink	GO:0001974	blood vessel remodeling	TGFB1	1/57	21/4500	0.235	0.342	1
pink	GO:0002446	neutrophil mediated immunity	CXCL6	1/57	21/4500	0.235	0.342	1
pink	GO:0019080	viral gene expression	FUT8	1/57	21/4500	0.235	0.342	1
pink	GO:0031342	negative regulation of cell killing	TGFB1	1/57	21/4500	0.235	0.342	1
pink	GO:0032924	activin receptor signaling pathway	NOG	1/57	21/4500	0.235	0.342	1
pink	GO:0042311	vasodilation	VEGFA	1/57	21/4500	0.235	0.342	1
pink	GO:0043405	regulation of MAP kinase activity	PDGFB	1/57	21/4500	0.235	0.342	1
pink	GO:0045806	negative regulation of endocytosis	TGFB1	1/57	21/4500	0.235	0.342	1
pink	GO:0045912	negative regulation of carbohydrate metabolic process	TGFB1	1/57	21/4500	0.235	0.342	1
pink	GO:0046636	negative regulation of alpha-beta T cell activation	VSIR	1/57	21/4500	0.235	0.342	1
pink	GO:0051289	protein homotetramerization	ITPR1	1/57	21/4500	0.235	0.342	1
pink	GO:0060425	lung morphogenesis	NOG	1/57	21/4500	0.235	0.342	1
pink	GO:0061005	cell differentiation involved in kidney development	PDGFB	1/57	21/4500	0.235	0.342	1
pink	GO:0061028	establishment of endothelial barrier	VEGFA	1/57	21/4500	0.235	0.342	1
pink	GO:0071230	cellular response to amino acid stimulus	PDGFD	1/57	21/4500	0.235	0.342	1
pink	GO:0071277	cellular response to calcium ion	LGMN	1/57	21/4500	0.235	0.342	1
pink	GO:0090594	inflammatory response to wounding	TGFB1	1/57	21/4500	0.235	0.342	1
pink	GO:1901379	regulation of potassium ion transmembrane transport	CD63	1/57	21/4500	0.235	0.342	1
pink	GO:1903670	regulation of sprouting angiogenesis	VEGFA	1/57	21/4500	0.235	0.342	1
pink	GO:2000134	negative regulation of G1/S transition of mitotic cell cycle	CCL2	1/57	21/4500	0.235	0.342	1
pink	GO:0030162	regulation of proteolysis	SERPINE2/TIMP3/VSIR	3/57	133/4500	0.237	0.344	3
pink	GO:0150063	visual system development	TGFB1/VEGFA/COL5A1	3/57	134/4500	0.24	0.349	3
pink	GO:0045216	cell-cell junction organization	TGFB1/VEGFA	2/57	74/4500	0.241	0.349	2
pink	GO:0033365	protein localization to organelle	TGFB1/VEGFA/ANGPT1/SORT1/TPP1	5/57	264/4500	0.241	0.349	5
pink	GO:0003179	heart valve morphogenesis	TGFB1	1/57	22/4500	0.245	0.351	1
pink	GO:0006754	ATP biosynthetic process	TGFB1	1/57	22/4500	0.245	0.351	1
pink	GO:0008333	endosome to lysosome transport	SORT1	1/57	22/4500	0.245	0.351	1
pink	GO:0021695	cerebellar cortex development	SERPINE2	1/57	22/4500	0.245	0.351	1
pink	GO:0033059	cellular pigmentation	CD63	1/57	22/4500	0.245	0.351	1
pink	GO:0033280	response to vitamin D	TGFB1	1/57	22/4500	0.245	0.351	1
pink	GO:0040014	regulation of multicellular organism growth	LGMN	1/57	22/4500	0.245	0.351	1
pink	GO:0046640	regulation of alpha-beta T cell proliferation	VSIR	1/57	22/4500	0.245	0.351	1
pink	GO:0060350	endochondral bone morphogenesis	COL2A1	1/57	22/4500	0.245	0.351	1
pink	GO:0071385	cellular response to glucocorticoid stimulus	TGFB1	1/57	22/4500	0.245	0.351	1
pink	GO:0097028	dendritic cell differentiation	TGFB1	1/57	22/4500	0.245	0.351	1
pink	GO:1904427	positive regulation of calcium ion transmembrane transport	CXCL11	1/57	22/4500	0.245	0.351	1
pink	GO:1990089	response to nerve growth factor	SORT1	1/57	22/4500	0.245	0.351	1
pink	GO:1990090	cellular response to nerve growth factor stimulus	SORT1	1/57	22/4500	0.245	0.351	1
pink	GO:0008154	actin polymerization or depolymerization	CCL11/CCL26	2/57	75/4500	0.246	0.351	2
pink	GO:0032271	regulation of protein polymerization	CCL11/CCL26	2/57	75/4500	0.246	0.351	2
pink	GO:0060348	bone development	COL2A1/TGFB1	2/57	75/4500	0.246	0.351	2
pink	GO:0007254	JNK cascade	CCN2/DKK1	2/57	76/4500	0.25	0.357	2
pink	GO:0030073	insulin secretion	ITPR1/CCL5	2/57	76/4500	0.25	0.357	2
pink	GO:0030308	negative regulation of cell growth	TGFB1/SERPINE2	2/57	76/4500	0.25	0.357	2
pink	GO:0048880	sensory system development	TGFB1/VEGFA/COL5A1	3/57	137/4500	0.251	0.357	3
pink	GO:0008347	glial cell migration	CCL2	1/57	23/4500	0.255	0.359	1
pink	GO:0010634	positive regulation of epithelial cell migration	HBEGF	1/57	23/4500	0.255	0.359	1
pink	GO:0010718	positive regulation of epithelial to mesenchymal transition	TGFB1	1/57	23/4500	0.255	0.359	1
pink	GO:0031100	animal organ regeneration	TGFB1	1/57	23/4500	0.255	0.359	1
pink	GO:0033363	secretory granule organization	SERPINE2	1/57	23/4500	0.255	0.359	1
pink	GO:0034502	protein localization to chromosome	TPP1	1/57	23/4500	0.255	0.359	1
pink	GO:0045745	positive regulation of G protein-coupled receptor signaling pathway	CCL5	1/57	23/4500	0.255	0.359	1
pink	GO:0046633	alpha-beta T cell proliferation	VSIR	1/57	23/4500	0.255	0.359	1
pink	GO:0048524	positive regulation of viral process	CCL5	1/57	23/4500	0.255	0.359	1
pink	GO:0050906	detection of stimulus involved in sensory perception	SERPINE2	1/57	23/4500	0.255	0.359	1
pink	GO:0051898	negative regulation of phosphatidylinositol 3-kinase/protein kinase B signal transduction	SERPINE2	1/57	23/4500	0.255	0.359	1
pink	GO:0055013	cardiac muscle cell development	VEGFA	1/57	23/4500	0.255	0.359	1
pink	GO:0071384	cellular response to corticosteroid stimulus	TGFB1	1/57	23/4500	0.255	0.359	1
pink	GO:0099054	presynapse assembly	DKK1	1/57	23/4500	0.255	0.359	1
pink	GO:1904063	negative regulation of cation transmembrane transport	TGFB1	1/57	23/4500	0.255	0.359	1
pink	GO:1904646	cellular response to amyloid-beta	LGMN	1/57	23/4500	0.255	0.359	1
pink	GO:0008277	regulation of G protein-coupled receptor signaling pathway	CXCL8/CCL5	2/57	77/4500	0.255	0.359	2
pink	GO:0002460	adaptive immune response based on somatic recombination of immune receptors built from immunoglobulin superfamily domains	CD226/TGFB1/TNFSF13	3/57	139/4500	0.257	0.362	3
pink	GO:0032386	regulation of intracellular transport	TGFB1/ANGPT1	2/57	78/4500	0.26	0.365	2
pink	GO:1903828	negative regulation of protein localization	TGFB1/ANGPT1	2/57	78/4500	0.26	0.365	2
pink	GO:0002252	immune effector process	CD226/TGFB1/ANGPT1/CXCL6/TNFSF13	5/57	273/4500	0.263	0.367	5
pink	GO:0002831	regulation of response to biotic stimulus	CD226/TGFB1/CXCL6/CCL5	4/57	206/4500	0.263	0.367	4
pink	GO:0001961	positive regulation of cytokine-mediated signaling pathway	IL7	1/57	24/4500	0.264	0.367	1
pink	GO:0006820	monoatomic anion transport	APOL1	1/57	24/4500	0.264	0.367	1
pink	GO:0008589	regulation of smoothened signaling pathway	SERPINE2	1/57	24/4500	0.264	0.367	1
pink	GO:0009145	purine nucleoside triphosphate biosynthetic process	TGFB1	1/57	24/4500	0.264	0.367	1
pink	GO:0009206	purine ribonucleoside triphosphate biosynthetic process	TGFB1	1/57	24/4500	0.264	0.367	1
pink	GO:0030901	midbrain development	DKK1	1/57	24/4500	0.264	0.367	1
pink	GO:0032008	positive regulation of TOR signaling	CCL5	1/57	24/4500	0.264	0.367	1
pink	GO:0042058	regulation of epidermal growth factor receptor signaling pathway	TGFB1	1/57	24/4500	0.264	0.367	1
pink	GO:0043277	apoptotic cell clearance	CCL2	1/57	24/4500	0.264	0.367	1
pink	GO:0045833	negative regulation of lipid metabolic process	PDGFB	1/57	24/4500	0.264	0.367	1
pink	GO:1902622	regulation of neutrophil migration	CXCL8	1/57	24/4500	0.264	0.367	1
pink	GO:1902807	negative regulation of cell cycle G1/S phase transition	CCL2	1/57	24/4500	0.264	0.367	1
pink	GO:0002520	immune system development	TGFB1/TNFSF13	2/57	79/4500	0.264	0.367	2
pink	GO:0050729	positive regulation of inflammatory response	TGFB1/CCL5	2/57	79/4500	0.264	0.367	2
pink	GO:0031032	actomyosin structure organization	CCN2/SDC4	2/57	80/4500	0.269	0.373	2
pink	GO:0045165	cell fate commitment	IL7/DKK1	2/57	80/4500	0.269	0.373	2
pink	GO:0009201	ribonucleoside triphosphate biosynthetic process	TGFB1	1/57	25/4500	0.274	0.377	1
pink	GO:0034766	negative regulation of monoatomic ion transmembrane transport	TGFB1	1/57	25/4500	0.274	0.377	1
pink	GO:0035282	segmentation	DKK1	1/57	25/4500	0.274	0.377	1
pink	GO:0035567	non-canonical Wnt signaling pathway	DKK1	1/57	25/4500	0.274	0.377	1
pink	GO:0046530	photoreceptor cell differentiation	VEGFA	1/57	25/4500	0.274	0.377	1
pink	GO:0050881	musculoskeletal movement	ITPR1	1/57	25/4500	0.274	0.377	1
pink	GO:0051785	positive regulation of nuclear division	PDGFB	1/57	25/4500	0.274	0.377	1
pink	GO:0055006	cardiac cell development	VEGFA	1/57	25/4500	0.274	0.377	1
pink	GO:0090303	positive regulation of wound healing	HBEGF	1/57	25/4500	0.274	0.377	1
pink	GO:1901224	positive regulation of non-canonical NF-kappaB signal transduction	TNFSF14	1/57	25/4500	0.274	0.377	1
pink	GO:0007417	central nervous system development	NOG/COL2A1/TGFB1/DKK1/SERPINE2/TPP1	6/57	347/4500	0.274	0.377	6
pink	GO:0006259	DNA metabolic process	TGFB1/VEGFA/CCN2/PDGFB/TNFSF13	5/57	279/4500	0.277	0.381	5
pink	GO:0007565	female pregnancy	TGFB1/VEGFA	2/57	82/4500	0.279	0.382	2
pink	GO:0042593	glucose homeostasis	TGFB1/ADGRF5	2/57	82/4500	0.279	0.382	2
pink	GO:0051051	negative regulation of transport	TGFB1/ANGPT1/SERPINE2	3/57	146/4500	0.282	0.383	3
pink	GO:0001541	ovarian follicle development	VEGFA	1/57	26/4500	0.283	0.383	1
pink	GO:0006509	membrane protein ectodomain proteolysis	TIMP3	1/57	26/4500	0.283	0.383	1
pink	GO:0031398	positive regulation of protein ubiquitination	ANGPT1	1/57	26/4500	0.283	0.383	1
pink	GO:0034331	cell junction maintenance	SORT1	1/57	26/4500	0.283	0.383	1
pink	GO:0046323	D-glucose import	SORT1	1/57	26/4500	0.283	0.383	1
pink	GO:0046889	positive regulation of lipid biosynthetic process	ADGRF5	1/57	26/4500	0.283	0.383	1
pink	GO:0050856	regulation of T cell receptor signaling pathway	CD226	1/57	26/4500	0.283	0.383	1
pink	GO:0050879	multicellular organismal movement	ITPR1	1/57	26/4500	0.283	0.383	1
pink	GO:0055017	cardiac muscle tissue growth	NOG	1/57	26/4500	0.283	0.383	1
pink	GO:0060113	inner ear receptor cell differentiation	SDC4	1/57	26/4500	0.283	0.383	1
pink	GO:0060419	heart growth	NOG	1/57	26/4500	0.283	0.383	1
pink	GO:0060760	positive regulation of response to cytokine stimulus	IL7	1/57	26/4500	0.283	0.383	1
pink	GO:0070232	regulation of T cell apoptotic process	CCL5	1/57	26/4500	0.283	0.383	1
pink	GO:0071479	cellular response to ionizing radiation	TGFB1	1/57	26/4500	0.283	0.383	1
pink	GO:1990823	response to leukemia inhibitory factor	VEGFC	1/57	26/4500	0.283	0.383	1
pink	GO:1990830	cellular response to leukemia inhibitory factor	VEGFC	1/57	26/4500	0.283	0.383	1
pink	GO:0033500	carbohydrate homeostasis	TGFB1/ADGRF5	2/57	83/4500	0.283	0.384	2
pink	GO:0045859	regulation of protein kinase activity	ANGPT1/PDGFB	2/57	83/4500	0.283	0.384	2
pink	GO:0090407	organophosphate biosynthetic process	TGFB1/ADGRF5/PDGFB	3/57	148/4500	0.289	0.39	3
pink	GO:0031399	regulation of protein modification process	THPO/VEGFA/ANGPT1/PDGFB	4/57	216/4500	0.292	0.392	4
pink	GO:0001656	metanephros development	PDGFB	1/57	27/4500	0.292	0.392	1
pink	GO:0006112	energy reserve metabolic process	ADGRF5	1/57	27/4500	0.292	0.392	1
pink	GO:0014009	glial cell proliferation	VEGFC	1/57	27/4500	0.292	0.392	1
pink	GO:0015698	inorganic anion transport	APOL1	1/57	27/4500	0.292	0.392	1
pink	GO:0032720	negative regulation of tumor necrosis factor production	VSIR	1/57	27/4500	0.292	0.392	1
pink	GO:0045913	positive regulation of carbohydrate metabolic process	PDGFB	1/57	27/4500	0.292	0.392	1
pink	GO:0046488	phosphatidylinositol metabolic process	PDGFB	1/57	27/4500	0.292	0.392	1
pink	GO:0050922	negative regulation of chemotaxis	CCL2	1/57	27/4500	0.292	0.392	1
pink	GO:0072665	protein localization to vacuole	SORT1	1/57	27/4500	0.292	0.392	1
pink	GO:1904705	regulation of vascular associated smooth muscle cell proliferation	PDGFB	1/57	27/4500	0.292	0.392	1
pink	GO:2001238	positive regulation of extrinsic apoptotic signaling pathway	TNFSF14	1/57	27/4500	0.292	0.392	1
pink	GO:0030072	peptide hormone secretion	ITPR1/CCL5	2/57	86/4500	0.298	0.399	2
pink	GO:0001885	endothelial cell development	VEGFA	1/57	28/4500	0.301	0.399	1
pink	GO:0002088	lens development in camera-type eye	TGFB1	1/57	28/4500	0.301	0.399	1
pink	GO:0003281	ventricular septum development	NOG	1/57	28/4500	0.301	0.399	1
pink	GO:0007040	lysosome organization	TPP1	1/57	28/4500	0.301	0.399	1
pink	GO:0009953	dorsal/ventral pattern formation	NOG	1/57	28/4500	0.301	0.399	1
pink	GO:0010596	negative regulation of endothelial cell migration	TGFB1	1/57	28/4500	0.301	0.399	1
pink	GO:0021675	nerve development	SERPINE2	1/57	28/4500	0.301	0.399	1
pink	GO:0032024	positive regulation of insulin secretion	ITPR1	1/57	28/4500	0.301	0.399	1
pink	GO:0033628	regulation of cell adhesion mediated by integrin	CCL5	1/57	28/4500	0.301	0.399	1
pink	GO:0045666	positive regulation of neuron differentiation	DKK1	1/57	28/4500	0.301	0.399	1
pink	GO:0050832	defense response to fungus	TGFB1	1/57	28/4500	0.301	0.399	1
pink	GO:0080171	lytic vacuole organization	TPP1	1/57	28/4500	0.301	0.399	1
pink	GO:0090316	positive regulation of intracellular protein transport	TGFB1	1/57	28/4500	0.301	0.399	1
pink	GO:1904645	response to amyloid-beta	LGMN	1/57	28/4500	0.301	0.399	1
pink	GO:1990874	vascular associated smooth muscle cell proliferation	PDGFB	1/57	28/4500	0.301	0.399	1
pink	GO:2000107	negative regulation of leukocyte apoptotic process	CCL5	1/57	28/4500	0.301	0.399	1
pink	GO:0006913	nucleocytoplasmic transport	TGFB1/ANGPT1	2/57	87/4500	0.302	0.4	2
pink	GO:0051169	nuclear transport	TGFB1/ANGPT1	2/57	87/4500	0.302	0.4	2
pink	GO:0090068	positive regulation of cell cycle process	TGFB1/PDGFB	2/57	87/4500	0.302	0.4	2
pink	GO:0043549	regulation of kinase activity	ANGPT1/PDGFB	2/57	88/4500	0.307	0.405	2
pink	GO:0016055	Wnt signaling pathway	NOG/TGFB1/DKK1	3/57	154/4500	0.31	0.405	3
pink	GO:0001912	positive regulation of leukocyte mediated cytotoxicity	CD226	1/57	29/4500	0.31	0.405	1
pink	GO:0002042	cell migration involved in sprouting angiogenesis	VEGFA	1/57	29/4500	0.31	0.405	1
pink	GO:0007157	heterophilic cell-cell adhesion via plasma membrane cell adhesion molecules	SELP	1/57	29/4500	0.31	0.405	1
pink	GO:0007585	respiratory gaseous exchange by respiratory system	FUT8	1/57	29/4500	0.31	0.405	1
pink	GO:0009142	nucleoside triphosphate biosynthetic process	TGFB1	1/57	29/4500	0.31	0.405	1
pink	GO:0031294	lymphocyte costimulation	TNFSF14	1/57	29/4500	0.31	0.405	1
pink	GO:0031295	T cell costimulation	TNFSF14	1/57	29/4500	0.31	0.405	1
pink	GO:0031343	positive regulation of cell killing	CD226	1/57	29/4500	0.31	0.405	1
pink	GO:0032613	interleukin-10 production	VSIR	1/57	29/4500	0.31	0.405	1
pink	GO:0032653	regulation of interleukin-10 production	VSIR	1/57	29/4500	0.31	0.405	1
pink	GO:0034394	protein localization to cell surface	ANGPT1	1/57	29/4500	0.31	0.405	1
pink	GO:0045669	positive regulation of osteoblast differentiation	VEGFA	1/57	29/4500	0.31	0.405	1
pink	GO:0099172	presynapse organization	DKK1	1/57	29/4500	0.31	0.405	1
pink	GO:1903556	negative regulation of tumor necrosis factor superfamily cytokine production	VSIR	1/57	29/4500	0.31	0.405	1
pink	GO:0015031	protein transport	CD63/ITPR1/TGFB1/ANGPT1/SORT1/VEGFC/CCL5	7/57	435/4500	0.311	0.406	7
pink	GO:0002285	lymphocyte activation involved in immune response	TGFB1/TNFSF13	2/57	89/4500	0.312	0.406	2
pink	GO:0002790	peptide secretion	ITPR1/CCL5	2/57	89/4500	0.312	0.406	2
pink	GO:0006644	phospholipid metabolic process	ADGRF5/PDGFB	2/57	89/4500	0.312	0.406	2
pink	GO:0008202	steroid metabolic process	LGMN/APOL1	2/57	89/4500	0.312	0.406	2
pink	GO:0045087	innate immune response	CD226/TGFB1/CCL2/CXCL6/APOL1/CCL5	6/57	365/4500	0.315	0.41	6
pink	GO:0006310	DNA recombination	TGFB1/TNFSF13	2/57	90/4500	0.316	0.412	2
pink	GO:0046883	regulation of hormone secretion	ITPR1/CCL5	2/57	90/4500	0.316	0.412	2
pink	GO:0001774	microglial cell activation	CST7	1/57	30/4500	0.319	0.413	1
pink	GO:0002886	regulation of myeloid leukocyte mediated immunity	CXCL6	1/57	30/4500	0.319	0.413	1
pink	GO:0060411	cardiac septum morphogenesis	NOG	1/57	30/4500	0.319	0.413	1
pink	GO:0070527	platelet aggregation	SERPINE2	1/57	30/4500	0.319	0.413	1
pink	GO:1903036	positive regulation of response to wounding	HBEGF	1/57	30/4500	0.319	0.413	1
pink	GO:0071695	anatomical structure maturation	TGFB1/VEGFA	2/57	91/4500	0.321	0.416	2
pink	GO:0009416	response to light stimulus	NOG/MMP1	2/57	92/4500	0.326	0.421	2
pink	GO:0002269	leukocyte activation involved in inflammatory response	CST7	1/57	31/4500	0.327	0.421	1
pink	GO:0006493	protein O-linked glycosylation	ANGPT1	1/57	31/4500	0.327	0.421	1
pink	GO:0006518	peptide metabolic process	TPP1	1/57	31/4500	0.327	0.421	1
pink	GO:0007589	body fluid secretion	VEGFA	1/57	31/4500	0.327	0.421	1
pink	GO:0008593	regulation of Notch signaling pathway	EGFL7	1/57	31/4500	0.327	0.421	1
pink	GO:0009581	detection of external stimulus	SERPINE2	1/57	31/4500	0.327	0.421	1
pink	GO:0009582	detection of abiotic stimulus	SERPINE2	1/57	31/4500	0.327	0.421	1
pink	GO:0009620	response to fungus	TGFB1	1/57	31/4500	0.327	0.421	1
pink	GO:0042490	mechanoreceptor differentiation	SDC4	1/57	31/4500	0.327	0.421	1
pink	GO:0043266	regulation of potassium ion transport	CD63	1/57	31/4500	0.327	0.421	1
pink	GO:0070301	cellular response to hydrogen peroxide	PDGFD	1/57	31/4500	0.327	0.421	1
pink	GO:0034976	response to endoplasmic reticulum stress	CXCL8/ITPR1	2/57	93/4500	0.33	0.424	2
pink	GO:0050808	synapse organization	DKK1/LGMN/SORT1/SPARC	4/57	231/4500	0.336	0.428	4
pink	GO:0006801	superoxide metabolic process	TGFB1	1/57	32/4500	0.336	0.428	1
pink	GO:0031047	regulatory ncRNA-mediated gene silencing	TGFB1	1/57	32/4500	0.336	0.428	1
pink	GO:0034644	cellular response to UV	MMP1	1/57	32/4500	0.336	0.428	1
pink	GO:0043200	response to amino acid	PDGFD	1/57	32/4500	0.336	0.428	1
pink	GO:0045995	regulation of embryonic development	LAMA4	1/57	32/4500	0.336	0.428	1
pink	GO:0048709	oligodendrocyte differentiation	TGFB1	1/57	32/4500	0.336	0.428	1
pink	GO:0050772	positive regulation of axonogenesis	VEGFA	1/57	32/4500	0.336	0.428	1
pink	GO:0051262	protein tetramerization	ITPR1	1/57	32/4500	0.336	0.428	1
pink	GO:0061900	glial cell activation	CST7	1/57	32/4500	0.336	0.428	1
pink	GO:0097061	dendritic spine organization	LGMN	1/57	32/4500	0.336	0.428	1
pink	GO:1902117	positive regulation of organelle assembly	SDC4	1/57	32/4500	0.336	0.428	1
pink	GO:2000243	positive regulation of reproductive process	VEGFA	1/57	32/4500	0.336	0.428	1
pink	GO:0009057	macromolecule catabolic process	CTSW/TGFB1/CST7/LGMN/SERPINE2/TIMP3/TPP1	7/57	448/4500	0.338	0.43	7
pink	GO:0001819	positive regulation of cytokine production	CD226/IL7/TGFB1/PF4	4/57	232/4500	0.338	0.43	4
pink	GO:0015833	peptide transport	ITPR1/CCL5	2/57	95/4500	0.34	0.431	2
pink	GO:0043588	skin development	COL5A1/DKK1	2/57	95/4500	0.34	0.431	2
pink	GO:0001942	hair follicle development	DKK1	1/57	33/4500	0.344	0.433	1
pink	GO:0002065	columnar/cuboidal epithelial cell differentiation	TGFB1	1/57	33/4500	0.344	0.433	1
pink	GO:0002793	positive regulation of peptide secretion	ITPR1	1/57	33/4500	0.344	0.433	1
pink	GO:0008645	hexose transmembrane transport	SORT1	1/57	33/4500	0.344	0.433	1
pink	GO:0015749	monosaccharide transmembrane transport	SORT1	1/57	33/4500	0.344	0.433	1
pink	GO:0016482	cytosolic transport	SORT1	1/57	33/4500	0.344	0.433	1
pink	GO:0030516	regulation of axon extension	VEGFA	1/57	33/4500	0.344	0.433	1
pink	GO:0070231	T cell apoptotic process	CCL5	1/57	33/4500	0.344	0.433	1
pink	GO:0071805	potassium ion transmembrane transport	CD63	1/57	33/4500	0.344	0.433	1
pink	GO:0090277	positive regulation of peptide hormone secretion	ITPR1	1/57	33/4500	0.344	0.433	1
pink	GO:0106027	neuron projection organization	LGMN	1/57	33/4500	0.344	0.433	1
pink	GO:1901875	positive regulation of post-translational protein modification	ANGPT1	1/57	33/4500	0.344	0.433	1
pink	GO:1901992	positive regulation of mitotic cell cycle phase transition	TGFB1	1/57	33/4500	0.344	0.433	1
pink	GO:1903322	positive regulation of protein modification by small protein conjugation or removal	ANGPT1	1/57	33/4500	0.344	0.433	1
pink	GO:1904659	D-glucose transmembrane transport	SORT1	1/57	33/4500	0.344	0.433	1
pink	GO:0003006	developmental process involved in reproduction	NOG/TGFB1/VEGFA/SERPINE2/SPINT2	5/57	306/4500	0.346	0.434	5
pink	GO:0019216	regulation of lipid metabolic process	ADGRF5/PDGFB	2/57	97/4500	0.349	0.438	2
pink	GO:0034599	cellular response to oxidative stress	FUT8/PDGFD	2/57	97/4500	0.349	0.438	2
pink	GO:0003073	regulation of systemic arterial blood pressure	PDGFB	1/57	34/4500	0.353	0.44	1
pink	GO:0034103	regulation of tissue remodeling	TGFB1	1/57	34/4500	0.353	0.44	1
pink	GO:0034219	carbohydrate transmembrane transport	SORT1	1/57	34/4500	0.353	0.44	1
pink	GO:0042475	odontogenesis of dentin-containing tooth	TGFB1	1/57	34/4500	0.353	0.44	1
pink	GO:0050766	positive regulation of phagocytosis	CCL2	1/57	34/4500	0.353	0.44	1
pink	GO:0050854	regulation of antigen receptor-mediated signaling pathway	CD226	1/57	34/4500	0.353	0.44	1
pink	GO:0070059	intrinsic apoptotic signaling pathway in response to endoplasmic reticulum stress	ITPR1	1/57	34/4500	0.353	0.44	1
pink	GO:0070228	regulation of lymphocyte apoptotic process	CCL5	1/57	34/4500	0.353	0.44	1
pink	GO:0097435	supramolecular fiber organization	CCL11/CCL26/CCN2/COL5A1/SDC4	5/57	309/4500	0.353	0.441	5
pink	GO:0051338	regulation of transferase activity	ANGPT1/PDGFB	2/57	98/4500	0.354	0.441	2
pink	GO:0002707	negative regulation of lymphocyte mediated immunity	TGFB1	1/57	35/4500	0.361	0.447	1
pink	GO:0006486	protein glycosylation	FUT8	1/57	35/4500	0.361	0.447	1
pink	GO:0007204	positive regulation of cytosolic calcium ion concentration	CCL28	1/57	35/4500	0.361	0.447	1
pink	GO:0008643	carbohydrate transport	SORT1	1/57	35/4500	0.361	0.447	1
pink	GO:0021510	spinal cord development	NOG	1/57	35/4500	0.361	0.447	1
pink	GO:0022404	molting cycle process	DKK1	1/57	35/4500	0.361	0.447	1
pink	GO:0022405	hair cycle process	DKK1	1/57	35/4500	0.361	0.447	1
pink	GO:0043413	macromolecule glycosylation	FUT8	1/57	35/4500	0.361	0.447	1
pink	GO:0045921	positive regulation of exocytosis	SDC4	1/57	35/4500	0.361	0.447	1
pink	GO:0071900	regulation of protein serine/threonine kinase activity	PDGFB	1/57	35/4500	0.361	0.447	1
pink	GO:0034504	protein localization to nucleus	TGFB1/ANGPT1	2/57	100/4500	0.363	0.449	2
pink	GO:0001960	negative regulation of cytokine-mediated signaling pathway	CCL5	1/57	36/4500	0.369	0.455	1
pink	GO:0002720	positive regulation of cytokine production involved in immune response	CD226	1/57	36/4500	0.369	0.455	1
pink	GO:0007566	embryo implantation	VEGFA	1/57	36/4500	0.369	0.455	1
pink	GO:0032006	regulation of TOR signaling	CCL5	1/57	36/4500	0.369	0.455	1
pink	GO:0045576	mast cell activation	CD226	1/57	36/4500	0.369	0.455	1
pink	GO:0050848	regulation of calcium-mediated signaling	ITPR1	1/57	36/4500	0.369	0.455	1
pink	GO:0006909	phagocytosis	TGFB1/CCL2	2/57	102/4500	0.372	0.458	2
pink	GO:0140014	mitotic nuclear division	TGFB1/PDGFB	2/57	102/4500	0.372	0.458	2
pink	GO:1901990	regulation of mitotic cell cycle phase transition	TGFB1/CCL2	2/57	102/4500	0.372	0.458	2
pink	GO:0045088	regulation of innate immune response	CD226/TGFB1/CCL5	3/57	173/4500	0.376	0.461	3
pink	GO:0032729	positive regulation of type II interferon production	CD226	1/57	37/4500	0.377	0.461	1
pink	GO:0034763	negative regulation of transmembrane transport	TGFB1	1/57	37/4500	0.377	0.461	1
pink	GO:0043473	pigmentation	CD63	1/57	37/4500	0.377	0.461	1
pink	GO:0043954	cellular component maintenance	SORT1	1/57	37/4500	0.377	0.461	1
pink	GO:0051592	response to calcium ion	LGMN	1/57	37/4500	0.377	0.461	1
pink	GO:0060761	negative regulation of response to cytokine stimulus	CCL5	1/57	37/4500	0.377	0.461	1
pink	GO:0070167	regulation of biomineral tissue development	TGFB1	1/57	37/4500	0.377	0.461	1
pink	GO:0070252	actin-mediated cell contraction	EPDR1	1/57	37/4500	0.377	0.461	1
pink	GO:0071482	cellular response to light stimulus	MMP1	1/57	37/4500	0.377	0.461	1
pink	GO:0120162	positive regulation of cold-induced thermogenesis	VEGFA	1/57	37/4500	0.377	0.461	1
pink	GO:0033043	regulation of organelle organization	CCL11/CCL26/TGFB1/CCN2/PDGFB/SDC4	6/57	394/4500	0.382	0.467	6
pink	GO:0007088	regulation of mitotic nuclear division	PDGFB	1/57	38/4500	0.385	0.467	1
pink	GO:0008203	cholesterol metabolic process	APOL1	1/57	38/4500	0.385	0.467	1
pink	GO:0021549	cerebellum development	SERPINE2	1/57	38/4500	0.385	0.467	1
pink	GO:0042303	molting cycle	DKK1	1/57	38/4500	0.385	0.467	1
pink	GO:0042633	hair cycle	DKK1	1/57	38/4500	0.385	0.467	1
pink	GO:0043500	muscle adaptation	PDGFB	1/57	38/4500	0.385	0.467	1
pink	GO:0045824	negative regulation of innate immune response	TGFB1	1/57	38/4500	0.385	0.467	1
pink	GO:0051168	nuclear export	TGFB1	1/57	38/4500	0.385	0.467	1
pink	GO:0070085	glycosylation	FUT8	1/57	38/4500	0.385	0.467	1
pink	GO:1900182	positive regulation of protein localization to nucleus	TGFB1	1/57	38/4500	0.385	0.467	1
pink	GO:2000514	regulation of CD4-positive, alpha-beta T cell activation	VSIR	1/57	38/4500	0.385	0.467	1
pink	GO:0006892	post-Golgi vesicle-mediated transport	SORT1	1/57	39/4500	0.393	0.475	1
pink	GO:0008625	extrinsic apoptotic signaling pathway via death domain receptors	SORT1	1/57	39/4500	0.393	0.475	1
pink	GO:0016125	sterol metabolic process	APOL1	1/57	39/4500	0.393	0.475	1
pink	GO:1901222	regulation of non-canonical NF-kappaB signal transduction	TNFSF14	1/57	39/4500	0.393	0.475	1
pink	GO:1901989	positive regulation of cell cycle phase transition	TGFB1	1/57	39/4500	0.393	0.475	1
pink	GO:1902652	secondary alcohol metabolic process	APOL1	1/57	39/4500	0.393	0.475	1
pink	GO:0051258	protein polymerization	CCL11/CCL26	2/57	107/4500	0.395	0.477	2
pink	GO:0030098	lymphocyte differentiation	IL7/TGFB1/VSIR	3/57	179/4500	0.397	0.479	3
pink	GO:0090066	regulation of anatomical structure size	CCL11/CCL26/VEGFA	3/57	179/4500	0.397	0.479	3
pink	GO:0044057	regulation of system process	HBEGF/CST7/PDGFB	3/57	180/4500	0.401	0.482	3
pink	GO:0002704	negative regulation of leukocyte mediated immunity	TGFB1	1/57	40/4500	0.401	0.482	1
pink	GO:0007613	memory	LGMN	1/57	40/4500	0.401	0.482	1
pink	GO:0035270	endocrine system development	NOG	1/57	40/4500	0.401	0.482	1
pink	GO:0090100	positive regulation of transmembrane receptor protein serine/threonine kinase signaling pathway	TGFB1	1/57	40/4500	0.401	0.482	1
pink	GO:0042886	amide transport	ITPR1/CCL5	2/57	109/4500	0.404	0.485	2
pink	GO:0050727	regulation of inflammatory response	TGFB1/CST7/CCL5	3/57	181/4500	0.404	0.485	3
pink	GO:0046879	hormone secretion	ITPR1/CCL5	2/57	110/4500	0.408	0.487	2
pink	GO:0009152	purine ribonucleotide biosynthetic process	TGFB1	1/57	41/4500	0.408	0.487	1
pink	GO:0031929	TOR signaling	CCL5	1/57	41/4500	0.408	0.487	1
pink	GO:0032526	response to retinoic acid	DKK1	1/57	41/4500	0.408	0.487	1
pink	GO:0033627	cell adhesion mediated by integrin	CCL5	1/57	41/4500	0.408	0.487	1
pink	GO:0045834	positive regulation of lipid metabolic process	ADGRF5	1/57	41/4500	0.408	0.487	1
pink	GO:0048534	hematopoietic or lymphoid organ development	TGFB1	1/57	41/4500	0.408	0.487	1
pink	GO:0061387	regulation of extent of cell growth	VEGFA	1/57	41/4500	0.408	0.487	1
pink	GO:0098773	skin epidermis development	DKK1	1/57	41/4500	0.408	0.487	1
pink	GO:1901655	cellular response to ketone	TGFB1	1/57	41/4500	0.408	0.487	1
pink	GO:1902532	negative regulation of intracellular signal transduction	NOG/ITPR1/DKK1/SERPINE2	4/57	256/4500	0.409	0.487	4
pink	GO:0003002	regionalization	NOG/DKK1	2/57	111/4500	0.413	0.491	2
pink	GO:0009914	hormone transport	ITPR1/CCL5	2/57	111/4500	0.413	0.491	2
pink	GO:0006446	regulation of translational initiation	CCL5	1/57	42/4500	0.416	0.492	1
pink	GO:0030316	osteoclast differentiation	TGFB1	1/57	42/4500	0.416	0.492	1
pink	GO:0033273	response to vitamin	TGFB1	1/57	42/4500	0.416	0.492	1
pink	GO:0042542	response to hydrogen peroxide	PDGFD	1/57	42/4500	0.416	0.492	1
pink	GO:0045446	endothelial cell differentiation	VEGFA	1/57	42/4500	0.416	0.492	1
pink	GO:0046474	glycerophospholipid biosynthetic process	PDGFB	1/57	42/4500	0.416	0.492	1
pink	GO:0051224	negative regulation of protein transport	ANGPT1	1/57	42/4500	0.416	0.492	1
pink	GO:0071331	cellular response to hexose stimulus	TGFB1	1/57	42/4500	0.416	0.492	1
pink	GO:0071333	cellular response to glucose stimulus	TGFB1	1/57	42/4500	0.416	0.492	1
pink	GO:0007411	axon guidance	NOG/VEGFA	2/57	112/4500	0.417	0.493	2
pink	GO:0043010	camera-type eye development	TGFB1/VEGFA	2/57	112/4500	0.417	0.493	2
pink	GO:0097485	neuron projection guidance	NOG/VEGFA	2/57	112/4500	0.417	0.493	2
pink	GO:0031347	regulation of defense response	CD226/TGFB1/CST7/CXCL6/CCL5	5/57	335/4500	0.421	0.497	5
pink	GO:0051129	negative regulation of cellular component organization	TGFB1/VEGFA/DKK1/TIMP3	4/57	261/4500	0.423	0.498	4
pink	GO:0003279	cardiac septum development	NOG	1/57	43/4500	0.423	0.498	1
pink	GO:0007041	lysosomal transport	SORT1	1/57	43/4500	0.423	0.498	1
pink	GO:0022037	metencephalon development	SERPINE2	1/57	43/4500	0.423	0.498	1
pink	GO:0045471	response to ethanol	TGFB1	1/57	43/4500	0.423	0.498	1
pink	GO:0048593	camera-type eye morphogenesis	VEGFA	1/57	43/4500	0.423	0.498	1
pink	GO:0048675	axon extension	VEGFA	1/57	43/4500	0.423	0.498	1
pink	GO:0090263	positive regulation of canonical Wnt signaling pathway	TGFB1	1/57	43/4500	0.423	0.498	1
pink	GO:0000122	negative regulation of transcription by RNA polymerase II	NOG/TGFB1/VEGFA/DKK1	4/57	263/4500	0.429	0.504	4
pink	GO:0009260	ribonucleotide biosynthetic process	TGFB1	1/57	44/4500	0.431	0.504	1
pink	GO:0032388	positive regulation of intracellular transport	TGFB1	1/57	44/4500	0.431	0.504	1
pink	GO:0032755	positive regulation of interleukin-6 production	TGFB1	1/57	44/4500	0.431	0.504	1
pink	GO:0035264	multicellular organism growth	LGMN	1/57	44/4500	0.431	0.504	1
pink	GO:0046390	ribose phosphate biosynthetic process	TGFB1	1/57	44/4500	0.431	0.504	1
pink	GO:0070227	lymphocyte apoptotic process	CCL5	1/57	44/4500	0.431	0.504	1
pink	GO:0071326	cellular response to monosaccharide stimulus	TGFB1	1/57	44/4500	0.431	0.504	1
pink	GO:0034329	cell junction assembly	VEGFA/DKK1/SDC4	3/57	189/4500	0.432	0.504	3
pink	GO:0051248	negative regulation of protein metabolic process	HBEGF/SERPINE2/TIMP3	3/57	189/4500	0.432	0.504	3
pink	GO:0045786	negative regulation of cell cycle	TGFB1/CCL2	2/57	116/4500	0.435	0.508	2
pink	GO:0031644	regulation of nervous system process	CST7	1/57	45/4500	0.438	0.51	1
pink	GO:0046887	positive regulation of hormone secretion	ITPR1	1/57	45/4500	0.438	0.51	1
pink	GO:0051783	regulation of nuclear division	PDGFB	1/57	45/4500	0.438	0.51	1
pink	GO:0044093	positive regulation of molecular function	ANGPT1/PDGFB/VSIR	3/57	191/4500	0.438	0.51	3
pink	GO:0008544	epidermis development	CCN2/DKK1	2/57	117/4500	0.439	0.511	2
pink	GO:0006886	intracellular protein transport	TGFB1/ANGPT1/SORT1	3/57	192/4500	0.442	0.514	3
pink	GO:0008585	female gonad development	VEGFA	1/57	46/4500	0.445	0.516	1
pink	GO:0030048	actin filament-based movement	EPDR1	1/57	46/4500	0.445	0.516	1
pink	GO:0032355	response to estradiol	TGFB1	1/57	46/4500	0.445	0.516	1
pink	GO:0034767	positive regulation of monoatomic ion transmembrane transport	CXCL11	1/57	46/4500	0.445	0.516	1
pink	GO:0042476	odontogenesis	TGFB1	1/57	46/4500	0.445	0.516	1
pink	GO:1904064	positive regulation of cation transmembrane transport	CXCL11	1/57	46/4500	0.445	0.516	1
pink	GO:0031348	negative regulation of defense response	TGFB1/CST7	2/57	120/4500	0.452	0.522	2
pink	GO:0006813	potassium ion transport	CD63	1/57	47/4500	0.452	0.522	1
pink	GO:0045017	glycerolipid biosynthetic process	PDGFB	1/57	47/4500	0.452	0.522	1
pink	GO:0045727	positive regulation of translation	CCL5	1/57	47/4500	0.452	0.522	1
pink	GO:0046545	development of primary female sexual characteristics	VEGFA	1/57	47/4500	0.452	0.522	1
pink	GO:1904950	negative regulation of establishment of protein localization	ANGPT1	1/57	47/4500	0.452	0.522	1
pink	GO:0031396	regulation of protein ubiquitination	ANGPT1	1/57	48/4500	0.459	0.529	1
pink	GO:0071322	cellular response to carbohydrate stimulus	TGFB1	1/57	48/4500	0.459	0.529	1
pink	GO:2000106	regulation of leukocyte apoptotic process	CCL5	1/57	48/4500	0.459	0.529	1
pink	GO:0062197	cellular response to chemical stress	FUT8/PDGFD	2/57	122/4500	0.461	0.531	2
pink	GO:0006629	lipid metabolic process	ADGRF5/LGMN/PDGFB/TPP1/APOL1	5/57	351/4500	0.462	0.531	5
pink	GO:0045892	negative regulation of DNA-templated transcription	NOG/TGFB1/VEGFA/DKK1/PDGFB	5/57	352/4500	0.464	0.533	5
pink	GO:1902679	negative regulation of RNA biosynthetic process	NOG/TGFB1/VEGFA/DKK1/PDGFB	5/57	352/4500	0.464	0.533	5
pink	GO:0007519	skeletal muscle tissue development	TGFB1	1/57	49/4500	0.466	0.535	1
pink	GO:0010977	negative regulation of neuron projection development	DKK1	1/57	49/4500	0.466	0.535	1
pink	GO:0030900	forebrain development	NOG/DKK1	2/57	124/4500	0.469	0.538	2
pink	GO:0001678	intracellular glucose homeostasis	TGFB1	1/57	50/4500	0.473	0.541	1
pink	GO:0016052	carbohydrate catabolic process	FUT8	1/57	50/4500	0.473	0.541	1
pink	GO:0030856	regulation of epithelial cell differentiation	VEGFA	1/57	50/4500	0.473	0.541	1
pink	GO:1901991	negative regulation of mitotic cell cycle phase transition	CCL2	1/57	50/4500	0.473	0.541	1
pink	GO:0007389	pattern specification process	NOG/DKK1	2/57	125/4500	0.474	0.541	2
pink	GO:0050807	regulation of synapse organization	DKK1/SPARC	2/57	125/4500	0.474	0.541	2
pink	GO:0009895	negative regulation of catabolic process	SERPINE2/TIMP3	2/57	126/4500	0.478	0.544	2
pink	GO:0042176	regulation of protein catabolic process	SERPINE2/TIMP3	2/57	126/4500	0.478	0.544	2
pink	GO:0050790	regulation of catalytic activity	ANGPT1/PDGFB/VSIR	3/57	203/4500	0.479	0.544	3
pink	GO:0001889	liver development	TGFB1	1/57	51/4500	0.48	0.544	1
pink	GO:0006164	purine nucleotide biosynthetic process	TGFB1	1/57	51/4500	0.48	0.544	1
pink	GO:0006413	translational initiation	CCL5	1/57	51/4500	0.48	0.544	1
pink	GO:0010212	response to ionizing radiation	TGFB1	1/57	51/4500	0.48	0.544	1
pink	GO:0031333	negative regulation of protein-containing complex assembly	DKK1	1/57	51/4500	0.48	0.544	1
pink	GO:0035150	regulation of tube size	VEGFA	1/57	51/4500	0.48	0.544	1
pink	GO:0035296	regulation of tube diameter	VEGFA	1/57	51/4500	0.48	0.544	1
pink	GO:0055088	lipid homeostasis	TGFB1	1/57	51/4500	0.48	0.544	1
pink	GO:0060538	skeletal muscle organ development	TGFB1	1/57	51/4500	0.48	0.544	1
pink	GO:0061008	hepaticobiliary system development	TGFB1	1/57	51/4500	0.48	0.544	1
pink	GO:0097746	blood vessel diameter maintenance	VEGFA	1/57	51/4500	0.48	0.544	1
pink	GO:0044772	mitotic cell cycle phase transition	TGFB1/CCL2	2/57	127/4500	0.482	0.546	2
pink	GO:0050803	regulation of synapse structure or activity	DKK1/SPARC	2/57	128/4500	0.486	0.55	2
pink	GO:0019827	stem cell population maintenance	NOG	1/57	52/4500	0.487	0.55	1
pink	GO:0046660	female sex differentiation	VEGFA	1/57	52/4500	0.487	0.55	1
pink	GO:0098727	maintenance of cell number	NOG	1/57	52/4500	0.487	0.55	1
pink	GO:1903076	regulation of protein localization to plasma membrane	TGFB1	1/57	52/4500	0.487	0.55	1
pink	GO:0021782	glial cell development	TGFB1	1/57	53/4500	0.493	0.556	1
pink	GO:0046634	regulation of alpha-beta T cell activation	VSIR	1/57	53/4500	0.493	0.556	1
pink	GO:0000278	mitotic cell cycle	TGFB1/CCL2/LGMN/PDGFB	4/57	286/4500	0.495	0.558	4
pink	GO:0031349	positive regulation of defense response	CD226/TGFB1/CCL5	3/57	208/4500	0.495	0.558	3
pink	GO:0003158	endothelium development	VEGFA	1/57	54/4500	0.5	0.563	1
pink	GO:0019637	organophosphate metabolic process	FUT8/TGFB1/ADGRF5/PDGFB	4/57	288/4500	0.5	0.563	4
pink	GO:0002250	adaptive immune response	CD226/TGFB1/TNFSF13	3/57	210/4500	0.501	0.564	3
pink	GO:0002832	negative regulation of response to biotic stimulus	TGFB1	1/57	55/4500	0.506	0.568	1
pink	GO:0051345	positive regulation of hydrolase activity	VSIR	1/57	55/4500	0.506	0.568	1
pink	GO:0071383	cellular response to steroid hormone stimulus	TGFB1	1/57	55/4500	0.506	0.568	1
pink	GO:0002366	leukocyte activation involved in immune response	TGFB1/TNFSF13	2/57	133/4500	0.507	0.568	2
pink	GO:0042742	defense response to bacterium	CXCL6/SELP	2/57	133/4500	0.507	0.568	2
pink	GO:1901987	regulation of cell cycle phase transition	TGFB1/CCL2	2/57	134/4500	0.511	0.572	2
pink	GO:1901699	cellular response to nitrogen compound	ITPR1/TGFB1/LGMN	3/57	213/4500	0.511	0.572	3
pink	GO:0007034	vacuolar transport	SORT1	1/57	56/4500	0.512	0.572	1
pink	GO:0009411	response to UV	MMP1	1/57	56/4500	0.512	0.572	1
pink	GO:0035710	CD4-positive, alpha-beta T cell activation	VSIR	1/57	56/4500	0.512	0.572	1
pink	GO:0038061	non-canonical NF-kappaB signal transduction	TNFSF14	1/57	56/4500	0.512	0.572	1
pink	GO:0055002	striated muscle cell development	VEGFA	1/57	56/4500	0.512	0.572	1
pink	GO:0071248	cellular response to metal ion	LGMN	1/57	56/4500	0.512	0.572	1
pink	GO:0002263	cell activation involved in immune response	TGFB1/TNFSF13	2/57	135/4500	0.515	0.574	2
pink	GO:0009410	response to xenobiotic stimulus	TGFB1/VEGFC	2/57	135/4500	0.515	0.574	2
pink	GO:0007009	plasma membrane organization	COL5A1	1/57	57/4500	0.519	0.577	1
pink	GO:0051260	protein homooligomerization	ITPR1	1/57	57/4500	0.519	0.577	1
pink	GO:0060041	retina development in camera-type eye	TGFB1	1/57	57/4500	0.519	0.577	1
pink	GO:2000045	regulation of G1/S transition of mitotic cell cycle	CCL2	1/57	57/4500	0.519	0.577	1
pink	GO:0050778	positive regulation of immune response	CD226/TGFB1/TNFSF13/CCL5	4/57	296/4500	0.522	0.581	4
pink	GO:0008016	regulation of heart contraction	HBEGF	1/57	58/4500	0.525	0.582	1
pink	GO:0031214	biomineral tissue development	TGFB1	1/57	58/4500	0.525	0.582	1
pink	GO:0051384	response to glucocorticoid	TGFB1	1/57	58/4500	0.525	0.582	1
pink	GO:0045089	positive regulation of innate immune response	CD226/CCL5	2/57	138/4500	0.526	0.584	2
pink	GO:0002444	myeloid leukocyte mediated immunity	CXCL6	1/57	59/4500	0.531	0.587	1
pink	GO:0007338	single fertilization	ITPR1	1/57	59/4500	0.531	0.587	1
pink	GO:0009749	response to glucose	TGFB1	1/57	59/4500	0.531	0.587	1
pink	GO:0051606	detection of stimulus	SERPINE2	1/57	59/4500	0.531	0.587	1
pink	GO:1903320	regulation of protein modification by small protein conjugation or removal	ANGPT1	1/57	59/4500	0.531	0.587	1
pink	GO:0007259	cell surface receptor signaling pathway via JAK-STAT	CCL2	1/57	60/4500	0.537	0.593	1
pink	GO:0034614	cellular response to reactive oxygen species	PDGFD	1/57	60/4500	0.537	0.593	1
pink	GO:0050776	regulation of immune response	CD226/TGFB1/TNFSF13/VSIR/CCL5	5/57	383/4500	0.541	0.597	5
pink	GO:0051604	protein maturation	LGMN/SERPINE2/VSIR	3/57	223/4500	0.543	0.598	3
pink	GO:0030183	B cell differentiation	IL7	1/57	61/4500	0.543	0.598	1
pink	GO:0042102	positive regulation of T cell proliferation	CCL5	1/57	61/4500	0.543	0.598	1
pink	GO:1990138	neuron projection extension	VEGFA	1/57	61/4500	0.543	0.598	1
pink	GO:0009746	response to hexose	TGFB1	1/57	62/4500	0.549	0.603	1
pink	GO:0034764	positive regulation of transmembrane transport	CXCL11	1/57	62/4500	0.549	0.603	1
pink	GO:0045664	regulation of neuron differentiation	DKK1	1/57	62/4500	0.549	0.603	1
pink	GO:0006979	response to oxidative stress	FUT8/PDGFD	2/57	144/4500	0.55	0.604	2
pink	GO:0051253	negative regulation of RNA metabolic process	NOG/TGFB1/VEGFA/DKK1/PDGFB	5/57	388/4500	0.553	0.607	5
pink	GO:0010563	negative regulation of phosphorus metabolic process	PDGFB	1/57	63/4500	0.555	0.608	1
pink	GO:0045936	negative regulation of phosphate metabolic process	PDGFB	1/57	63/4500	0.555	0.608	1
pink	GO:0071887	leukocyte apoptotic process	CCL5	1/57	63/4500	0.555	0.608	1
pink	GO:1901873	regulation of post-translational protein modification	ANGPT1	1/57	63/4500	0.555	0.608	1
pink	GO:0009165	nucleotide biosynthetic process	TGFB1	1/57	64/4500	0.56	0.612	1
pink	GO:0017157	regulation of exocytosis	SDC4	1/57	64/4500	0.56	0.612	1
pink	GO:0031960	response to corticosteroid	TGFB1	1/57	64/4500	0.56	0.612	1
pink	GO:0050770	regulation of axonogenesis	VEGFA	1/57	64/4500	0.56	0.612	1
pink	GO:2001235	positive regulation of apoptotic signaling pathway	TNFSF14	1/57	64/4500	0.56	0.612	1
pink	GO:0051603	proteolysis involved in protein catabolic process	CTSW/TGFB1/LGMN	3/57	230/4500	0.564	0.616	3
pink	GO:0043434	response to peptide hormone	TGFB1/SORT1	2/57	148/4500	0.565	0.616	2
pink	GO:0008361	regulation of cell size	VEGFA	1/57	65/4500	0.566	0.616	1
pink	GO:0032635	interleukin-6 production	TGFB1	1/57	65/4500	0.566	0.616	1
pink	GO:0032675	regulation of interleukin-6 production	TGFB1	1/57	65/4500	0.566	0.616	1
pink	GO:0050852	T cell receptor signaling pathway	CD226	1/57	65/4500	0.566	0.616	1
pink	GO:0002833	positive regulation of response to biotic stimulus	CD226/CCL5	2/57	149/4500	0.568	0.619	2
pink	GO:0001764	neuron migration	VEGFA	1/57	66/4500	0.572	0.621	1
pink	GO:0046034	ATP metabolic process	TGFB1	1/57	66/4500	0.572	0.621	1
pink	GO:0000280	nuclear division	TGFB1/PDGFB	2/57	151/4500	0.576	0.626	2
pink	GO:0034284	response to monosaccharide	TGFB1	1/57	67/4500	0.577	0.626	1
pink	GO:0072522	purine-containing compound biosynthetic process	TGFB1	1/57	67/4500	0.577	0.626	1
pink	GO:0010564	regulation of cell cycle process	TGFB1/CCL2/PDGFB	3/57	235/4500	0.579	0.628	3
pink	GO:0007420	brain development	NOG/DKK1/SERPINE2	3/57	236/4500	0.582	0.631	3
pink	GO:0051650	establishment of vesicle localization	SDC4	1/57	68/4500	0.582	0.631	1
pink	GO:1902806	regulation of cell cycle G1/S phase transition	CCL2	1/57	68/4500	0.582	0.631	1
pink	GO:0019318	hexose metabolic process	FUT8	1/57	69/4500	0.588	0.635	1
pink	GO:0045862	positive regulation of proteolysis	VSIR	1/57	69/4500	0.588	0.635	1
pink	GO:0045930	negative regulation of mitotic cell cycle	CCL2	1/57	69/4500	0.588	0.635	1
pink	GO:0000082	G1/S transition of mitotic cell cycle	CCL2	1/57	70/4500	0.593	0.64	1
pink	GO:0006650	glycerophospholipid metabolic process	PDGFB	1/57	70/4500	0.593	0.64	1
pink	GO:0009205	purine ribonucleoside triphosphate metabolic process	TGFB1	1/57	70/4500	0.593	0.64	1
pink	GO:0009894	regulation of catabolic process	ITPR1/SERPINE2/TIMP3/VSIR	4/57	324/4500	0.596	0.642	4
pink	GO:0055001	muscle cell development	VEGFA	1/57	71/4500	0.598	0.644	1
pink	GO:1904375	regulation of protein localization to cell periphery	TGFB1	1/57	71/4500	0.598	0.644	1
pink	GO:0022414	reproductive process	NOG/ITPR1/TGFB1/VEGFA/SERPINE2/SPINT2	6/57	490/4500	0.599	0.645	6
pink	GO:1903047	mitotic cell cycle process	TGFB1/CCL2/PDGFB	3/57	243/4500	0.602	0.648	3
pink	GO:0007033	vacuole organization	TPP1	1/57	72/4500	0.604	0.648	1
pink	GO:0009566	fertilization	ITPR1	1/57	72/4500	0.604	0.648	1
pink	GO:0060047	heart contraction	HBEGF	1/57	72/4500	0.604	0.648	1
pink	GO:2000241	regulation of reproductive process	VEGFA	1/57	72/4500	0.604	0.648	1
pink	GO:0044770	cell cycle phase transition	TGFB1/CCL2	2/57	160/4500	0.608	0.652	2
pink	GO:0005996	monosaccharide metabolic process	FUT8	1/57	73/4500	0.609	0.652	1
pink	GO:0031345	negative regulation of cell projection organization	DKK1	1/57	73/4500	0.609	0.652	1
pink	GO:1901988	negative regulation of cell cycle phase transition	CCL2	1/57	73/4500	0.609	0.652	1
pink	GO:0045944	positive regulation of transcription by RNA polymerase II	NOG/TGFB1/VEGFA/PF4	4/57	330/4500	0.611	0.654	4
pink	GO:0008610	lipid biosynthetic process	ADGRF5/PDGFB	2/57	161/4500	0.611	0.654	2
pink	GO:0023061	signal release	ITPR1/CCL5	2/57	161/4500	0.611	0.654	2
pink	GO:0003015	heart process	HBEGF	1/57	74/4500	0.614	0.655	1
pink	GO:0009144	purine nucleoside triphosphate metabolic process	TGFB1	1/57	74/4500	0.614	0.655	1
pink	GO:1903522	regulation of blood circulation	HBEGF	1/57	74/4500	0.614	0.655	1
pink	GO:0048285	organelle fission	TGFB1/PDGFB	2/57	163/4500	0.618	0.659	2
pink	GO:0000302	response to reactive oxygen species	PDGFD	1/57	75/4500	0.619	0.659	1
pink	GO:0048193	Golgi vesicle transport	SORT1	1/57	75/4500	0.619	0.659	1
pink	GO:0051963	regulation of synapse assembly	DKK1	1/57	75/4500	0.619	0.659	1
pink	GO:0010975	regulation of neuron projection development	VEGFA/DKK1	2/57	164/4500	0.621	0.661	2
pink	GO:0009743	response to carbohydrate	TGFB1	1/57	76/4500	0.624	0.662	1
pink	GO:0044409	symbiont entry into host	CXCL8	1/57	76/4500	0.624	0.662	1
pink	GO:0051648	vesicle localization	SDC4	1/57	76/4500	0.624	0.662	1
pink	GO:1901654	response to ketone	TGFB1	1/57	76/4500	0.624	0.662	1
pink	GO:0010608	post-transcriptional regulation of gene expression	TGFB1/CCL5	2/57	165/4500	0.625	0.663	2
pink	GO:0006605	protein targeting	SORT1	1/57	77/4500	0.628	0.666	1
pink	GO:0021953	central nervous system neuron differentiation	DKK1	1/57	77/4500	0.628	0.666	1
pink	GO:0048863	stem cell differentiation	NOG	1/57	77/4500	0.628	0.666	1
pink	GO:0050728	negative regulation of inflammatory response	CST7	1/57	78/4500	0.633	0.67	1
pink	GO:1902115	regulation of organelle assembly	SDC4	1/57	78/4500	0.633	0.67	1
pink	GO:0008037	cell recognition	CD226	1/57	79/4500	0.638	0.674	1
pink	GO:0009636	response to toxic substance	CCL5	1/57	79/4500	0.638	0.674	1
pink	GO:0031099	regeneration	TGFB1	1/57	79/4500	0.638	0.674	1
pink	GO:0048588	developmental cell growth	VEGFA	1/57	79/4500	0.638	0.674	1
pink	GO:0045934	negative regulation of nucleobase-containing compound metabolic process	NOG/TGFB1/VEGFA/DKK1/PDGFB	5/57	429/4500	0.645	0.681	5
pink	GO:0008406	gonad development	VEGFA	1/57	81/4500	0.647	0.682	1
pink	GO:0051259	protein complex oligomerization	ITPR1	1/57	81/4500	0.647	0.682	1
pink	GO:0051726	regulation of cell cycle	TGFB1/CCL2/LGMN/PDGFB	4/57	347/4500	0.651	0.686	4
pink	GO:0007163	establishment or maintenance of cell polarity	SPINT2	1/57	82/4500	0.652	0.686	1
pink	GO:0044843	cell cycle G1/S phase transition	CCL2	1/57	82/4500	0.652	0.686	1
pink	GO:0045137	development of primary sexual characteristics	VEGFA	1/57	82/4500	0.652	0.686	1
pink	GO:0009141	nucleoside triphosphate metabolic process	TGFB1	1/57	83/4500	0.656	0.69	1
pink	GO:1905475	regulation of protein localization to membrane	TGFB1	1/57	83/4500	0.656	0.69	1
pink	GO:0031667	response to nutrient levels	CCL28/TGFB1	2/57	175/4500	0.657	0.69	2
pink	GO:1901698	response to nitrogen compound	ITPR1/TGFB1/LGMN/SORT1	4/57	351/4500	0.66	0.693	4
pink	GO:0051336	regulation of hydrolase activity	VSIR	1/57	84/4500	0.661	0.693	1
pink	GO:0032868	response to insulin	SORT1	1/57	85/4500	0.665	0.697	1
pink	GO:0046631	alpha-beta T cell activation	VSIR	1/57	85/4500	0.665	0.697	1
pink	GO:0010817	regulation of hormone levels	ITPR1/CCL5	2/57	178/4500	0.666	0.698	2
pink	GO:0051701	biological process involved in interaction with host	CXCL8	1/57	86/4500	0.669	0.7	1
pink	GO:1901293	nucleoside phosphate biosynthetic process	TGFB1	1/57	86/4500	0.669	0.7	1
pink	GO:0050851	antigen receptor-mediated signaling pathway	CD226	1/57	88/4500	0.678	0.709	1
pink	GO:0010256	endomembrane system organization	COL5A1/SERPINE2	2/57	183/4500	0.681	0.712	2
pink	GO:0060341	regulation of cellular localization	TGFB1/ANGPT1	2/57	183/4500	0.681	0.712	2
pink	GO:0016197	endosomal transport	SORT1	1/57	90/4500	0.686	0.716	1
pink	GO:0010948	negative regulation of cell cycle process	CCL2	1/57	91/4500	0.69	0.72	1
pink	GO:0099173	postsynapse organization	LGMN	1/57	93/4500	0.698	0.728	1
pink	GO:0046486	glycerolipid metabolic process	PDGFB	1/57	94/4500	0.702	0.732	1
pink	GO:0007409	axonogenesis	NOG/VEGFA	2/57	191/4500	0.704	0.734	2
pink	GO:0050777	negative regulation of immune response	TGFB1	1/57	95/4500	0.706	0.735	1
pink	GO:0097305	response to alcohol	TGFB1	1/57	95/4500	0.706	0.735	1
pink	GO:0006066	alcohol metabolic process	APOL1	1/57	96/4500	0.71	0.738	1
pink	GO:0007548	sex differentiation	VEGFA	1/57	96/4500	0.71	0.738	1
pink	GO:0006753	nucleoside phosphate metabolic process	FUT8/TGFB1	2/57	194/4500	0.713	0.74	2
pink	GO:0009725	response to hormone	TGFB1/SORT1/TIMP3	3/57	289/4500	0.719	0.747	3
pink	GO:0071375	cellular response to peptide hormone stimulus	TGFB1	1/57	100/4500	0.724	0.752	1
pink	GO:0045893	positive regulation of DNA-templated transcription	NOG/TGFB1/VEGFA/PDGFB/PF4	5/57	471/4500	0.727	0.754	5
pink	GO:1902680	positive regulation of RNA biosynthetic process	NOG/TGFB1/VEGFA/PDGFB/PF4	5/57	472/4500	0.729	0.755	5
pink	GO:0055086	nucleobase-containing small molecule metabolic process	FUT8/TGFB1	2/57	201/4500	0.731	0.757	2
pink	GO:0048545	response to steroid hormone	TGFB1	1/57	102/4500	0.732	0.757	1
pink	GO:0015980	energy derivation by oxidation of organic compounds	ADGRF5	1/57	103/4500	0.735	0.761	1
pink	GO:0031175	neuron projection development	NOG/VEGFA/DKK1/SDC4	4/57	388/4500	0.737	0.762	4
pink	GO:0009150	purine ribonucleotide metabolic process	TGFB1	1/57	104/4500	0.738	0.763	1
pink	GO:1901136	carbohydrate derivative catabolic process	TGFB1	1/57	104/4500	0.738	0.763	1
pink	GO:0009259	ribonucleotide metabolic process	TGFB1	1/57	108/4500	0.752	0.776	1
pink	GO:0019693	ribose phosphate metabolic process	TGFB1	1/57	109/4500	0.755	0.779	1
pink	GO:0044282	small molecule catabolic process	FUT8	1/57	109/4500	0.755	0.779	1
pink	GO:0010506	regulation of autophagy	ITPR1	1/57	110/4500	0.758	0.781	1
pink	GO:0098742	cell-cell adhesion via plasma-membrane adhesion molecules	SELP	1/57	110/4500	0.758	0.781	1
pink	GO:0061564	axon development	NOG/VEGFA	2/57	213/4500	0.76	0.783	2
pink	GO:0043161	proteasome-mediated ubiquitin-dependent protein catabolic process	TGFB1	1/57	111/4500	0.761	0.784	1
pink	GO:0006417	regulation of translation	CCL5	1/57	112/4500	0.764	0.786	1
pink	GO:0007416	synapse assembly	DKK1	1/57	112/4500	0.764	0.786	1
pink	GO:0065009	regulation of molecular function	ANGPT1/PDGFB/VSIR	3/57	311/4500	0.765	0.786	3
pink	GO:0006869	lipid transport	APOL1	1/57	116/4500	0.776	0.797	1
pink	GO:0046907	intracellular transport	CD63/TGFB1/ANGPT1/SORT1	4/57	414/4500	0.783	0.804	4
pink	GO:0010038	response to metal ion	LGMN	1/57	119/4500	0.785	0.805	1
pink	GO:0072659	protein localization to plasma membrane	TGFB1	1/57	122/4500	0.793	0.813	1
pink	GO:0006091	generation of precursor metabolites and energy	ADGRF5	1/57	123/4500	0.796	0.815	1
pink	GO:0097193	intrinsic apoptotic signaling pathway	ITPR1	1/57	123/4500	0.796	0.815	1
pink	GO:0010876	lipid localization	APOL1	1/57	125/4500	0.801	0.82	1
pink	GO:0048666	neuron development	NOG/VEGFA/DKK1/SDC4	4/57	427/4500	0.804	0.822	4
pink	GO:0120035	regulation of plasma membrane bounded cell projection organization	VEGFA/DKK1	2/57	234/4500	0.805	0.823	2
pink	GO:0031346	positive regulation of cell projection organization	VEGFA	1/57	127/4500	0.806	0.824	1
pink	GO:0031344	regulation of cell projection organization	VEGFA/DKK1	2/57	237/4500	0.811	0.828	2
pink	GO:0048667	cell morphogenesis involved in neuron differentiation	NOG/VEGFA	2/57	237/4500	0.811	0.828	2
pink	GO:0006163	purine nucleotide metabolic process	TGFB1	1/57	130/4500	0.814	0.831	1
pink	GO:0002429	immune response-activating cell surface receptor signaling pathway	CD226	1/57	132/4500	0.819	0.835	1
pink	GO:0051656	establishment of organelle localization	SDC4	1/57	139/4500	0.835	0.851	1
pink	GO:0048812	neuron projection morphogenesis	NOG/VEGFA	2/57	253/4500	0.839	0.855	2
pink	GO:0003012	muscle system process	PDGFB	1/57	145/4500	0.847	0.863	1
pink	GO:0002768	immune response-regulating cell surface receptor signaling pathway	CD226	1/57	146/4500	0.849	0.864	1
pink	GO:0120039	plasma membrane bounded cell projection morphogenesis	NOG/VEGFA	2/57	261/4500	0.852	0.867	2
pink	GO:1990778	protein localization to cell periphery	TGFB1	1/57	149/4500	0.855	0.869	1
pink	GO:0048858	cell projection morphogenesis	NOG/VEGFA	2/57	263/4500	0.855	0.869	2
pink	GO:0010498	proteasomal protein catabolic process	TGFB1	1/57	151/4500	0.859	0.872	1
pink	GO:0009117	nucleotide metabolic process	TGFB1	1/57	154/4500	0.864	0.877	1
pink	GO:0006412	translation	CCL5	1/57	158/4500	0.871	0.884	1
pink	GO:0072521	purine-containing compound metabolic process	TGFB1	1/57	159/4500	0.873	0.885	1
pink	GO:0048609	multicellular organismal reproductive process	TGFB1/SERPINE2	2/57	284/4500	0.884	0.896	2
pink	GO:0009896	positive regulation of catabolic process	VSIR	1/57	169/4500	0.889	0.9	1
pink	GO:0080135	regulation of cellular response to stress	FUT8	1/57	169/4500	0.889	0.9	1
pink	GO:0006511	ubiquitin-dependent protein catabolic process	TGFB1	1/57	170/4500	0.89	0.901	1
pink	GO:0019941	modification-dependent protein catabolic process	TGFB1	1/57	172/4500	0.893	0.903	1
pink	GO:0043632	modification-dependent macromolecule catabolic process	TGFB1	1/57	175/4500	0.897	0.907	1
pink	GO:0006914	autophagy	ITPR1	1/57	180/4500	0.904	0.912	1
pink	GO:0061919	process utilizing autophagic mechanism	ITPR1	1/57	180/4500	0.904	0.912	1
pink	GO:0022402	cell cycle process	TGFB1/CCL2/PDGFB	3/57	412/4500	0.905	0.913	3
pink	GO:0072657	protein localization to membrane	TGFB1	1/57	182/4500	0.906	0.914	1
pink	GO:0016567	protein ubiquitination	ANGPT1	1/57	184/4500	0.909	0.916	1
pink	GO:0032870	cellular response to hormone stimulus	TGFB1	1/57	189/4500	0.915	0.921	1
pink	GO:0019953	sexual reproduction	ITPR1/TGFB1	2/57	324/4500	0.925	0.931	2
pink	GO:0032446	protein modification by small protein conjugation	ANGPT1	1/57	199/4500	0.925	0.931	1
pink	GO:0002757	immune response-activating signaling pathway	CD226	1/57	204/4500	0.93	0.935	1
pink	GO:0006396	RNA processing	TGFB1	1/57	204/4500	0.93	0.935	1
pink	GO:0051640	organelle localization	SDC4	1/57	208/4500	0.934	0.938	1
pink	GO:0002253	activation of immune response	CD226	1/57	222/4500	0.945	0.949	1
pink	GO:0007276	gamete generation	TGFB1	1/57	226/4500	0.948	0.951	1
pink	GO:0002764	immune response-regulating signaling pathway	CD226	1/57	230/4500	0.951	0.954	1
pink	GO:0070647	protein modification by small protein conjugation or removal	ANGPT1	1/57	231/4500	0.951	0.954	1
pink	GO:0051668	localization within membrane	TGFB1	1/57	237/4500	0.955	0.957	1
pink	GO:0044281	small molecule metabolic process	FUT8/TGFB1/APOL1	3/57	488/4500	0.956	0.957	3
pink	GO:0043687	post-translational protein modification	ANGPT1	1/57	246/4500	0.96	0.961	1
pink	GO:0061024	membrane organization	COL5A1	1/57	255/4500	0.965	0.965	1
pink	GO:0070925	organelle assembly	SDC4	1/57	360/4500	0.992	0.992	1
brown	GO:0019731	antibacterial humoral response	ADM/WFDC12/KLK7/LGALS4/MMP7/WFDC2/RNASE4/RNASE6	8/126	28/4500	5.87e-07	0.00115	8
brown	GO:0030155	regulation of cell adhesion	ACVRL1/ADAM22/CDSN/CX3CL1/EPHA2/RNASE10/VWC2/AGER/CCDC80/CELSR2/CSF1/DLL1/EFEMP2/EPHA1/EPHA4/FSTL3/KITLG/LGALS1/MELTF/TGFBR2/THY1/TNFRSF14/TNFRSF21/VIT/CD46/HSPG2	26/126	346/4500	2.14e-06	0.00115	26
brown	GO:0030198	extracellular matrix organization	RAMP2/ADAMTS15/PHLDB1/B4GALT1/CCDC80/EFEMP2/ELN/KLK7/MELTF/MIA/MMP10/MMP7/SMOC2/VIT/CST3	15/126	131/4500	2.7e-06	0.00115	15
brown	GO:0043062	extracellular structure organization	RAMP2/ADAMTS15/PHLDB1/B4GALT1/CCDC80/EFEMP2/ELN/KLK7/MELTF/MIA/MMP10/MMP7/SMOC2/VIT/CST3	15/126	131/4500	2.7e-06	0.00115	15
brown	GO:0045229	external encapsulating structure organization	RAMP2/ADAMTS15/PHLDB1/B4GALT1/CCDC80/EFEMP2/ELN/KLK7/MELTF/MIA/MMP10/MMP7/SMOC2/VIT/CST3	15/126	131/4500	2.7e-06	0.00115	15
brown	GO:0009617	response to bacterium	ADM/CX3CL1/EPHA2/RNASE10/TNFRSF11A/WFDC12/AKAP12/CCDC80/CCL27/CD40/COLEC12/KLK7/LGALS4/MMP7/MMRN2/PENK/THBD/TNFRSF14/WFDC2/RNASE1/RNASE4/RNASE6	22/126	276/4500	5.75e-06	0.00204	22
brown	GO:0042742	defense response to bacterium	ADM/EPHA2/RNASE10/WFDC12/COLEC12/KLK7/LGALS4/MMP7/MMRN2/TNFRSF14/WFDC2/RNASE1/RNASE4/RNASE6	14/126	133/4500	1.6e-05	0.00487	14
brown	GO:0022603	regulation of anatomical structure morphogenesis	RAMP2/ACVRL1/ADM/CX3CL1/EPHA2/PALM/RTN4R/TAFA5/CD34/CD40/CSF1/DLL1/EPHA1/EPHA4/L1CAM/MMRN2/NTRK2/RGMA/SMOC2/TGFBR2/THY1/CST3/HSPG2	23/126	335/4500	4.04e-05	0.0108	23
brown	GO:0060055	angiogenesis involved in wound healing	CX3CL1/TAFA5/B4GALT1/CD34/SMOC2	5/126	16/4500	5.42e-05	0.0128	5
brown	GO:0050830	defense response to Gram-positive bacterium	ADM/EPHA2/RNASE10/MMP7/TNFRSF14/RNASE1/RNASE4/RNASE6	8/126	53/4500	9.3e-05	0.0198	8
brown	GO:0045785	positive regulation of cell adhesion	CX3CL1/RNASE10/VWC2/AGER/CCDC80/CSF1/EFEMP2/EPHA1/EPHA4/FSTL3/KITLG/LGALS1/TGFBR2/THY1/TNFRSF14/VIT/CD46	17/126	220/4500	0.000111	0.0199	17
brown	GO:0045766	positive regulation of angiogenesis	RAMP2/ACVRL1/ADM/CX3CL1/CD34/CD40/DLL1/EPHA1/SMOC2/TGFBR2	10/126	86/4500	0.000121	0.0199	10
brown	GO:0019730	antimicrobial humoral response	ADM/CX3CL1/WFDC12/CCL27/KLK7/LGALS4/MMP7/WFDC2/RNASE4/RNASE6	10/126	87/4500	0.000133	0.0199	10
brown	GO:1904018	positive regulation of vasculature development	RAMP2/ACVRL1/ADM/CX3CL1/CD34/CD40/DLL1/EPHA1/SMOC2/TGFBR2	10/126	88/4500	0.000147	0.0199	10
brown	GO:0010811	positive regulation of cell-substrate adhesion	CX3CL1/VWC2/CCDC80/CSF1/EFEMP2/EPHA1/THY1/VIT	8/126	57/4500	0.000158	0.0199	8
brown	GO:0045765	regulation of angiogenesis	RAMP2/ACVRL1/ADM/CX3CL1/EPHA2/TAFA5/CD34/CD40/DLL1/EPHA1/SMOC2/TGFBR2/HSPG2	13/126	145/4500	0.000175	0.0199	13
brown	GO:0034332	adherens junction organization	RAMP2/DSG3/CDH3/CDH6/EPHA4	5/126	20/4500	0.000176	0.0199	5
brown	GO:0001570	vasculogenesis	RAMP2/ADM/EPHA2/CD34/NTRK2/TGFBR2	6/126	31/4500	0.000177	0.0199	6
brown	GO:0010810	regulation of cell-substrate adhesion	ACVRL1/CX3CL1/VWC2/CCDC80/CSF1/EFEMP2/EPHA1/MELTF/THY1/VIT	10/126	90/4500	0.000177	0.0199	10
brown	GO:1901342	regulation of vasculature development	RAMP2/ACVRL1/ADM/CX3CL1/EPHA2/TAFA5/CD34/CD40/DLL1/EPHA1/SMOC2/TGFBR2/HSPG2	13/126	148/4500	0.000215	0.0229	13
brown	GO:0035239	tube morphogenesis	RAMP2/ACVRL1/ADM/CX3CL1/EPHA2/TAFA5/B4GALT1/CD34/CD40/CSF1/DLL1/EFEMP2/EPHA1/EPHA4/FOLR1/MMRN2/NTRK2/RGMA/SMOC2/TGFBR2/THY1/HSPG2	22/126	360/4500	0.000338	0.0317	22
brown	GO:0006959	humoral immune response	ADM/CX3CL1/WFDC12/CCL27/KLK7/LGALS4/MMP7/TNFRSF21/WFDC2/CD46/RNASE4/RNASE6	12/126	135/4500	0.00034	0.0317	12
brown	GO:0048514	blood vessel morphogenesis	RAMP2/ACVRL1/ADM/CX3CL1/EPHA2/TAFA5/B4GALT1/CD34/CD40/DLL1/EFEMP2/EPHA1/FOLR1/MMRN2/NTRK2/SMOC2/TGFBR2/THY1/HSPG2	19/126	288/4500	0.000347	0.0317	19
brown	GO:0048013	ephrin receptor signaling pathway	EFNA4/EPHA2/EPHB6/EPHA1/EPHA4	5/126	23/4500	0.000357	0.0317	5
brown	GO:0034248	regulation of amide metabolic process	SCARB2/EPHA4/IFNGR1/NTRK2/TPK1	5/126	24/4500	0.00044	0.0375	5
brown	GO:0042063	gliogenesis	CX3CL1/GPC1/AGER/CSF1/DLL1/EPHA4/IFNGR1/NTRK2/PENK/ROR1/TNFRSF21	11/126	120/4500	0.000466	0.0382	11
brown	GO:0051241	negative regulation of multicellular organismal process	ADM/CX3CL1/EPHA2/RTN4R/TAFA5/AGER/CD34/CDH3/CRHBP/DLL1/EPHA4/FSTL3/IFNGR1/JAM2/LGALS1/RGMA/SPINK7/THBD/THY1/TNFRSF14/TNFRSF21/CST3/HSPG2/PI16/PTGDS	25/126	447/4500	0.000497	0.0392	25
brown	GO:0022617	extracellular matrix disassembly	ADAMTS15/KLK7/MELTF/MMP10/MMP7/CST3	6/126	38/4500	0.000566	0.0431	6
brown	GO:2000147	positive regulation of cell motility	CX3CL1/EPHA2/RNASE10/AGER/AKAP12/CD40/CSF1/EPHA1/EPHA4/IGSF8/JAM2/KITLG/MMP7/SMOC2/TGFBR2/THY1/TNFRSF14	17/126	255/4500	0.000648	0.0469	17
brown	GO:0090287	regulation of cellular response to growth factor stimulus	ACVRL1/GPC1/VWC2/CDH3/DLL1/FOLR1/FSTL3/MMRN2/NBL1/RGMA/SMOC2	11/126	125/4500	0.000661	0.0469	11
brown	GO:1902991	regulation of amyloid precursor protein catabolic process	AGER/EPHA4/IFNGR1/NTRK2	4/126	16/4500	0.000821	0.0564	4
brown	GO:0007167	enzyme-linked receptor protein signaling pathway	ACVRL1/EFNA4/EPHA2/EPHB6/GPC1/VWC2/ANGPTL1/CDH3/CSF1/DLL1/EPHA1/EPHA4/FOLR1/FSTL3/MMRN2/NBL1/NTRK2/RGMA/RGMB/ROR1/SMOC2/TGFBR2/IGFBP6	23/126	411/4500	0.000859	0.0568	23
brown	GO:0040017	positive regulation of locomotion	CX3CL1/EPHA2/RNASE10/AGER/AKAP12/CD40/CSF1/EPHA1/EPHA4/IGSF8/JAM2/KITLG/MMP7/SMOC2/TGFBR2/THY1/TNFRSF14	17/126	262/4500	0.000882	0.0568	17
brown	GO:0098742	cell-cell adhesion via plasma-membrane adhesion molecules	CX3CL1/DSG3/CDH3/CDH6/CELSR2/L1CAM/NECTIN2/NECTIN4/SCARF2/TGFBR2	10/126	110/4500	0.000906	0.0568	10
brown	GO:0098609	cell-cell adhesion	CDSN/CX3CL1/DSG3/RNASE10/AGER/CD34/CDH3/CDH6/CELSR2/FSTL3/JAM2/KITLG/L1CAM/LGALS1/NECTIN2/NECTIN4/PODXL2/SCARF2/TGFBR2/THY1/TNFRSF14/TNFRSF21/CD46	23/126	414/4500	0.00095	0.0578	23
brown	GO:0070570	regulation of neuron projection regeneration	RTN4R/EPHA4/RGMA/THY1	4/126	17/4500	0.00105	0.0594	4
brown	GO:0050900	leukocyte migration	CX3CL1/TNFRSF11A/AGER/B4GALT1/CCL27/CD34/CSF1/JAM2/KITLG/MSMP/NBL1/PODXL2/THY1/TNFRSF14	14/126	197/4500	0.00108	0.0594	14
brown	GO:0001568	blood vessel development	RAMP2/ACVRL1/ADM/CX3CL1/EPHA2/TAFA5/B4GALT1/CD34/CD40/DLL1/EFEMP2/EPHA1/FOLR1/MMRN2/NTRK2/SMOC2/TGFBR2/THY1/HSPG2	19/126	316/4500	0.0011	0.0594	19
brown	GO:0001954	positive regulation of cell-matrix adhesion	CX3CL1/CSF1/EFEMP2/EPHA1/THY1	5/126	29/4500	0.0011	0.0594	5
brown	GO:0007043	cell-cell junction assembly	RAMP2/ACVRL1/DSG3/EPHA2/CDH3/CDH6	6/126	43/4500	0.00111	0.0594	6
brown	GO:0031589	cell-substrate adhesion	ACVRL1/CX3CL1/VWC2/CCDC80/CD34/CSF1/EFEMP2/EPHA1/L1CAM/MELTF/THY1/VIT	12/126	155/4500	0.00119	0.0616	12
brown	GO:0002573	myeloid leukocyte differentiation	EPHA2/TNFRSF11A/CSF1/FAM3C/FSTL3/KITLG/LTBR/OSCAR/TGFBR2	9/126	96/4500	0.00132	0.0655	9
brown	GO:0042987	amyloid precursor protein catabolic process	AGER/EPHA4/IFNGR1/NTRK2	4/126	18/4500	0.00132	0.0655	4
brown	GO:0060562	epithelial tube morphogenesis	ACVRL1/ADM/EPHA2/CSF1/DLL1/EPHA4/FOLR1/MMRN2/RGMA/TGFBR2	10/126	116/4500	0.00137	0.0662	10
brown	GO:0007156	homophilic cell adhesion via plasma membrane adhesion molecules	DSG3/CDH3/CDH6/CELSR2/L1CAM/NECTIN2/NECTIN4	7/126	61/4500	0.00142	0.0671	7
brown	GO:0030335	positive regulation of cell migration	CX3CL1/EPHA2/AGER/AKAP12/CD40/CSF1/EPHA1/EPHA4/IGSF8/JAM2/KITLG/MMP7/SMOC2/TGFBR2/THY1/TNFRSF14	16/126	250/4500	0.00146	0.0676	16
brown	GO:0001944	vasculature development	RAMP2/ACVRL1/ADM/CX3CL1/EPHA2/TAFA5/B4GALT1/CD34/CD40/DLL1/EFEMP2/EPHA1/FOLR1/MMRN2/NTRK2/SMOC2/TGFBR2/THY1/HSPG2	19/126	329/4500	0.00177	0.0802	19
brown	GO:0035295	tube development	RAMP2/ACVRL1/ADM/CLMP/CX3CL1/EPHA2/TAFA5/B4GALT1/CD34/CD40/CSF1/DLL1/EFEMP2/EPHA1/EPHA4/FOLR1/MMRN2/NTRK2/RGMA/SMOC2/TGFBR2/THY1/HSPG2	23/126	435/4500	0.00186	0.0825	23
brown	GO:0014002	astrocyte development	AGER/DLL1/IFNGR1/ROR1	4/126	20/4500	0.002	0.0854	4
brown	GO:0070830	bicellular tight junction assembly	RAMP2/ACVRL1/DSG3/EPHA2	4/126	20/4500	0.002	0.0854	4
brown	GO:0045597	positive regulation of cell differentiation	RAMP2/ACVRL1/ADM/ATRAID/CX3CL1/GPC1/TNFRSF11A/VWC2/AGER/CD34/CSF1/EFEMP2/EPHA4/KITLG/L1CAM/NBL1/NTRK2/TGFBR2/CD46	19/126	334/4500	0.00211	0.0881	19
brown	GO:0031102	neuron projection regeneration	RTN4R/EPHA4/FOLR1/RGMA/THY1	5/126	34/4500	0.0023	0.0938	5
brown	GO:0001525	angiogenesis	RAMP2/ACVRL1/ADM/CX3CL1/EPHA2/TAFA5/B4GALT1/CD34/CD40/DLL1/EPHA1/MMRN2/SMOC2/TGFBR2/THY1/HSPG2	16/126	262/4500	0.00237	0.0938	16
brown	GO:0010001	glial cell differentiation	GPC1/AGER/DLL1/EPHA4/IFNGR1/NTRK2/ROR1/TNFRSF21	8/126	85/4500	0.00239	0.0938	8
brown	GO:0120192	tight junction assembly	RAMP2/ACVRL1/DSG3/EPHA2	4/126	21/4500	0.00242	0.0938	4
brown	GO:0001952	regulation of cell-matrix adhesion	ACVRL1/CX3CL1/CSF1/EFEMP2/EPHA1/THY1	6/126	50/4500	0.00248	0.0941	6
brown	GO:0051094	positive regulation of developmental process	RAMP2/ACVRL1/ADM/ATRAID/CX3CL1/GPC1/TNFRSF11A/VWC2/AGER/AGRN/CD34/CD40/CSF1/DLL1/EFEMP2/EPHA1/EPHA4/KITLG/L1CAM/MMRN2/NBL1/NTRK2/SMOC2/TGFBR2/CD46	25/126	500/4500	0.00252	0.0941	25
brown	GO:0043297	apical junction assembly	RAMP2/ACVRL1/DSG3/EPHA2	4/126	22/4500	0.0029	0.106	4
brown	GO:0034349	glial cell apoptotic process	AKAP12/DLL1/TNFRSF21	3/126	11/4500	0.003	0.107	3
brown	GO:0061042	vascular wound healing	TAFA5/CD34/SMOC2	3/126	11/4500	0.003	0.107	3
brown	GO:0071674	mononuclear cell migration	CX3CL1/TNFRSF11A/AGER/B4GALT1/CSF1/JAM2/MSMP/NBL1/TNFRSF14	9/126	110/4500	0.0034	0.119	9
brown	GO:0070848	response to growth factor	RAMP2/ACVRL1/EPHA2/GPC1/VWC2/CDH3/DLL1/FOLR1/FSTL3/MMRN2/NBL1/NTRK2/PENK/RGMA/RGMB/SMOC2/TGFBR2	17/126	298/4500	0.00356	0.122	17
brown	GO:0061844	antimicrobial humoral immune response mediated by antimicrobial peptide	ADM/CX3CL1/CCL27/KLK7/LGALS4/MMP7/RNASE6	7/126	72/4500	0.00371	0.125	7
brown	GO:0032693	negative regulation of interleukin-10 production	AGER/DLL1/TNFRSF21	3/126	12/4500	0.00392	0.126	3
brown	GO:0043116	negative regulation of vascular permeability	RAMP2/ADM/AKAP12	3/126	12/4500	0.00392	0.126	3
brown	GO:1902993	positive regulation of amyloid precursor protein catabolic process	AGER/EPHA4/IFNGR1	3/126	12/4500	0.00392	0.126	3
brown	GO:0120193	tight junction organization	RAMP2/ACVRL1/DSG3/EPHA2	4/126	24/4500	0.00403	0.128	4
brown	GO:0045216	cell-cell junction organization	RAMP2/ACVRL1/DSG3/EPHA2/CDH3/CDH6/EPHA4	7/126	74/4500	0.00433	0.134	7
brown	GO:0046718	symbiont entry into host cell	EPHA2/SCARB2/LGALS1/NECTIN2/NECTIN4/TNFRSF14/CD46	7/126	74/4500	0.00433	0.134	7
brown	GO:1901890	positive regulation of cell junction assembly	ACVRL1/DSG3/EPHA2/AGRN/NTRK2/THY1	6/126	56/4500	0.00441	0.134	6
brown	GO:1902003	regulation of amyloid-beta formation	EPHA4/IFNGR1/NTRK2	3/126	13/4500	0.00499	0.147	3
brown	GO:0044409	symbiont entry into host	EPHA2/SCARB2/LGALS1/NECTIN2/NECTIN4/TNFRSF14/CD46	7/126	76/4500	0.00502	0.147	7
brown	GO:0140546	defense response to symbiont	ADM/CD300E/CX3CL1/WFDC12/CCL27/CD40/COLEC12/CSF1/IFNGR1/IL10RB/KLK7/LGALS4/MMP7/NECTIN2/NECTIN4/TNFRSF14/WFDC2/CD46/GSN/RNASE4/RNASE6	21/126	415/4500	0.00504	0.147	21
brown	GO:0090092	regulation of transmembrane receptor protein serine/threonine kinase signaling pathway	ACVRL1/VWC2/CDH3/FOLR1/FSTL3/NBL1/RGMA/TGFBR2	8/126	96/4500	0.00509	0.147	8
brown	GO:0042982	amyloid precursor protein metabolic process	AGER/EPHA4/IFNGR1/NTRK2	4/126	26/4500	0.00543	0.153	4
brown	GO:0007162	negative regulation of cell adhesion	ACVRL1/ADAM22/CDSN/CX3CL1/EPHA4/LGALS1/MELTF/TNFRSF14/TNFRSF21/HSPG2	10/126	140/4500	0.00546	0.153	10
brown	GO:0002687	positive regulation of leukocyte migration	CX3CL1/AGER/CSF1/JAM2/KITLG/THY1/TNFRSF14	7/126	78/4500	0.0058	0.159	7
brown	GO:0071363	cellular response to growth factor stimulus	RAMP2/ACVRL1/GPC1/VWC2/CDH3/DLL1/FOLR1/FSTL3/MMRN2/NBL1/NTRK2/PENK/RGMA/RGMB/SMOC2/TGFBR2	16/126	287/4500	0.00586	0.159	16
brown	GO:0030316	osteoclast differentiation	EPHA2/TNFRSF11A/CSF1/FSTL3/OSCAR	5/126	42/4500	0.00589	0.159	5
brown	GO:0007160	cell-matrix adhesion	ACVRL1/CX3CL1/CD34/CSF1/EFEMP2/EPHA1/L1CAM/THY1	8/126	99/4500	0.00613	0.162	8
brown	GO:0034205	amyloid-beta formation	EPHA4/IFNGR1/NTRK2	3/126	14/4500	0.00622	0.162	3
brown	GO:0035909	aorta morphogenesis	ACVRL1/EFEMP2/TGFBR2	3/126	14/4500	0.00622	0.162	3
brown	GO:0009611	response to wounding	ACVRL1/CX3CL1/RTN4R/TAFA5/AGER/ANGPTL1/B4GALT1/CD34/CD40/EPHA4/FOLR1/KLK8/RGMA/SMOC2/THBD	15/126	264/4500	0.0064	0.163	15
brown	GO:0043123	positive regulation of canonical NF-kappaB signal transduction	CX3CL1/TNFRSF11A/TNFRSF19/CANT1/CD40/LGALS1/LTBR/ROR1	8/126	100/4500	0.00651	0.163	8
brown	GO:0048708	astrocyte differentiation	AGER/DLL1/EPHA4/IFNGR1/ROR1	5/126	43/4500	0.00652	0.163	5
brown	GO:0098542	defense response to other organism	ADM/CD300E/CX3CL1/WFDC12/CCL27/CD40/COLEC12/CSF1/IFNGR1/IL10RB/KLK7/LGALS4/MMP7/NECTIN2/NECTIN4/TNFRSF14/WFDC2/CD46/GSN/RNASE4/RNASE6	21/126	425/4500	0.00663	0.164	21
brown	GO:0043087	regulation of GTPase activity	EPHA2/RTN4R/AGRN/EPHA4/NTRK2/THY1	6/126	61/4500	0.00674	0.165	6
brown	GO:0030509	BMP signaling pathway	ACVRL1/VWC2/FSTL3/NBL1/RGMA/RGMB	6/126	62/4500	0.00729	0.175	6
brown	GO:0022409	positive regulation of cell-cell adhesion	CX3CL1/RNASE10/AGER/FSTL3/KITLG/LGALS1/TGFBR2/THY1/TNFRSF14/CD46	10/126	146/4500	0.00731	0.175	10
brown	GO:0002043	blood vessel endothelial cell proliferation involved in sprouting angiogenesis	ACVRL1/EPHA2/MMRN2	3/126	15/4500	0.00762	0.18	3
brown	GO:0141091	transforming growth factor beta receptor superfamily signaling pathway	ACVRL1/VWC2/CDH3/FOLR1/FSTL3/NBL1/RGMA/RGMB/TGFBR2	9/126	125/4500	0.00787	0.18	9
brown	GO:0046328	regulation of JNK cascade	AMBP/TNFRSF11A/TNFRSF19/AGER/EPHA4/LTBR	6/126	63/4500	0.00788	0.18	6
brown	GO:2000145	regulation of cell motility	ACVRL1/CX3CL1/DSG3/EPHA2/RNASE10/AGER/AKAP12/CD40/CSF1/EPHA1/EPHA4/IGSF8/JAM2/KITLG/MMP7/MMRN2/NBL1/SMOC2/TGFBR2/THY1/TNFRSF14	21/126	432/4500	0.00797	0.18	21
brown	GO:0022407	regulation of cell-cell adhesion	CDSN/CX3CL1/RNASE10/AGER/CELSR2/FSTL3/KITLG/LGALS1/TGFBR2/THY1/TNFRSF14/TNFRSF21/CD46	13/126	220/4500	0.00803	0.18	13
brown	GO:0032613	interleukin-10 production	AGER/DLL1/TNFRSF21/CD46	4/126	29/4500	0.00809	0.18	4
brown	GO:0032653	regulation of interleukin-10 production	AGER/DLL1/TNFRSF21/CD46	4/126	29/4500	0.00809	0.18	4
brown	GO:0050770	regulation of axonogenesis	RTN4R/EPHA4/L1CAM/NTRK2/RGMA/THY1	6/126	64/4500	0.0085	0.187	6
brown	GO:0046330	positive regulation of JNK cascade	TNFRSF11A/TNFRSF19/AGER/EPHA4/LTBR	5/126	46/4500	0.00869	0.189	5
brown	GO:0031103	axon regeneration	RTN4R/EPHA4/FOLR1/RGMA	4/126	30/4500	0.00914	0.19	4
brown	GO:0097529	myeloid leukocyte migration	CX3CL1/TNFRSF11A/AGER/B4GALT1/CCL27/CSF1/KITLG/MSMP/NBL1	9/126	128/4500	0.00915	0.19	9
brown	GO:0007219	Notch signaling pathway	ACVRL1/CDH6/DLL1/SUSD5/TGFBR2/CD46	6/126	65/4500	0.00915	0.19	6
brown	GO:0035886	vascular associated smooth muscle cell differentiation	RAMP2/ADM/EFEMP2	3/126	16/4500	0.00919	0.19	3
brown	GO:0048679	regulation of axon regeneration	RTN4R/EPHA4/RGMA	3/126	16/4500	0.00919	0.19	3
brown	GO:0030510	regulation of BMP signaling pathway	ACVRL1/VWC2/FSTL3/NBL1/RGMA	5/126	47/4500	0.00951	0.195	5
brown	GO:0051701	biological process involved in interaction with host	EPHA2/SCARB2/LGALS1/NECTIN2/NECTIN4/TNFRSF14/CD46	7/126	86/4500	0.00981	0.196	7
brown	GO:0071772	response to BMP	ACVRL1/VWC2/FSTL3/NBL1/RGMA/RGMB	6/126	66/4500	0.00984	0.196	6
brown	GO:0071773	cellular response to BMP stimulus	ACVRL1/VWC2/FSTL3/NBL1/RGMA/RGMB	6/126	66/4500	0.00984	0.196	6
brown	GO:0030334	regulation of cell migration	ACVRL1/CX3CL1/DSG3/EPHA2/AGER/AKAP12/CD40/CSF1/EPHA1/EPHA4/IGSF8/JAM2/KITLG/MMP7/MMRN2/NBL1/SMOC2/TGFBR2/THY1/TNFRSF14	20/126	414/4500	0.0103	0.201	20
brown	GO:0045123	cellular extravasation	CX3CL1/AGER/JAM2/PODXL2/THY1	5/126	48/4500	0.0104	0.201	5
brown	GO:0090288	negative regulation of cellular response to growth factor stimulus	GPC1/VWC2/FSTL3/MMRN2/NBL1	5/126	48/4500	0.0104	0.201	5
brown	GO:0002521	leukocyte differentiation	EPHA2/TNFRSF11A/AGER/CSF1/DLL1/FAM3C/FSTL3/KITLG/LGALS1/LTBR/LY6D/OSCAR/TGFBR2/CD46	14/126	253/4500	0.0105	0.201	14
brown	GO:0071677	positive regulation of mononuclear cell migration	CX3CL1/AGER/CSF1/JAM2/TNFRSF14	5/126	49/4500	0.0113	0.213	5
brown	GO:0072359	circulatory system development	RAMP2/ACVRL1/ADM/CX3CL1/EPHA2/TAFA5/B4GALT1/CD34/CD40/DLL1/EFEMP2/ELN/EPHA1/FOLR1/MMRN2/NTRK2/SMOC2/TGFBR2/THY1/HSPG2/PI16	21/126	446/4500	0.0113	0.213	21
brown	GO:0048844	artery morphogenesis	ACVRL1/EFEMP2/FOLR1/TGFBR2	4/126	32/4500	0.0115	0.215	4
brown	GO:0007169	cell surface receptor protein tyrosine kinase signaling pathway	EFNA4/EPHA2/EPHB6/GPC1/ANGPTL1/CDH3/CSF1/DLL1/EPHA1/EPHA4/MMRN2/NTRK2/ROR1/SMOC2/IGFBP6	15/126	283/4500	0.0119	0.218	15
brown	GO:0030099	myeloid cell differentiation	EPHA2/TNFRSF11A/CSF1/DLL1/FAM3C/FSTL3/KITLG/LTBR/OSCAR/TGFBR2	10/126	157/4500	0.0119	0.218	10
brown	GO:0060284	regulation of cell development	CX3CL1/RTN4R/TNFRSF11A/AGER/CSF1/DLL1/EPHA4/FSTL3/KITLG/L1CAM/LGALS1/NTRK2/RGMA/TGFBR2/THY1/CD46	16/126	310/4500	0.012	0.218	16
brown	GO:0040012	regulation of locomotion	ACVRL1/CX3CL1/DSG3/EPHA2/RNASE10/AGER/AKAP12/CD40/CSF1/EPHA1/EPHA4/IGSF8/JAM2/KITLG/MMP7/MMRN2/NBL1/SMOC2/TGFBR2/THY1/TNFRSF14	21/126	449/4500	0.0122	0.22	21
brown	GO:0072657	protein localization to membrane	RAMP2/DSG3/EPHA2/GPC1/PALM/SCARB2/VWC2/AGER/AGRN/THY1/GSN	11/126	182/4500	0.0123	0.221	11
brown	GO:0007178	cell surface receptor protein serine/threonine kinase signaling pathway	ACVRL1/VWC2/CDH3/FOLR1/FSTL3/NBL1/RGMA/RGMB/TGFBR2	9/126	135/4500	0.0127	0.226	9
brown	GO:0051960	regulation of nervous system development	CX3CL1/RTN4R/AGRN/DLL1/EPHA4/JAM2/L1CAM/NTRK2/RGMA/THY1/TNFRSF21	11/126	186/4500	0.0144	0.253	11
brown	GO:0009566	fertilization	RNASE10/B4GALT1/FOLR1/IGSF8/NECTIN2/CD46	6/126	72/4500	0.0148	0.256	6
brown	GO:0001947	heart looping	DLL1/FOLR1/TGFBR2	3/126	19/4500	0.015	0.256	3
brown	GO:0003143	embryonic heart tube morphogenesis	DLL1/FOLR1/TGFBR2	3/126	19/4500	0.015	0.256	3
brown	GO:0048646	anatomical structure formation involved in morphogenesis	RAMP2/ACVRL1/ADAMTS15/ADM/CX3CL1/EPHA2/GPC1/TAFA5/B4GALT1/CD34/CD40/DLL1/EPHA1/FOLR1/MMRN2/NECTIN2/RGMA/SMOC2/TGFBR2/THY1/HSPG2	21/126	458/4500	0.015	0.256	21
brown	GO:0071356	cellular response to tumor necrosis factor	TNFRSF11A/TNFRSF19/AKAP12/CD40/CRHBP/TNFRSF14/TNFRSF21	7/126	94/4500	0.0156	0.259	7
brown	GO:0021782	glial cell development	AGER/DLL1/IFNGR1/NTRK2/ROR1	5/126	53/4500	0.0156	0.259	5
brown	GO:1903035	negative regulation of response to wounding	RTN4R/TAFA5/EPHA4/RGMA/THBD	5/126	53/4500	0.0156	0.259	5
brown	GO:0071675	regulation of mononuclear cell migration	CX3CL1/AGER/CSF1/JAM2/NBL1/TNFRSF14	6/126	73/4500	0.0157	0.26	6
brown	GO:0002685	regulation of leukocyte migration	CX3CL1/AGER/CSF1/JAM2/KITLG/NBL1/THY1/TNFRSF14	8/126	118/4500	0.0169	0.272	8
brown	GO:0007193	adenylate cyclase-inhibiting G protein-coupled receptor signaling pathway	PALM/PSAPL1/AKAP12	3/126	20/4500	0.0172	0.272	3
brown	GO:0060443	mammary gland morphogenesis	EPHA2/CSF1/TGFBR2	3/126	20/4500	0.0172	0.272	3
brown	GO:0061371	determination of heart left/right asymmetry	DLL1/FOLR1/TGFBR2	3/126	20/4500	0.0172	0.272	3
brown	GO:0085029	extracellular matrix assembly	RAMP2/EFEMP2/ELN	3/126	20/4500	0.0172	0.272	3
brown	GO:1990000	amyloid fibril formation	CDSN/GSN/HSPG2	3/126	20/4500	0.0172	0.272	3
brown	GO:0007254	JNK cascade	AMBP/TNFRSF11A/TNFRSF19/AGER/EPHA4/LTBR	6/126	76/4500	0.0189	0.296	6
brown	GO:0032924	activin receptor signaling pathway	ACVRL1/FSTL3/TGFBR2	3/126	21/4500	0.0197	0.307	3
brown	GO:0044403	biological process involved in symbiotic interaction	EPHA2/SCARB2/LGALS1/NECTIN2/NECTIN4/TNFRSF14/CD46	7/126	99/4500	0.0202	0.311	7
brown	GO:0006508	proteolysis	ADAM22/ADAMTS15/ENDOU/SNX33/CPA4/CPXM2/EPHA4/KLK10/KLK11/KLK7/KLK8/MELTF/MMP10/MMP7/PRSS27/RGMA/THBD/WFDC2/CST3/GSN/PCOLCE	21/126	475/4500	0.0219	0.33	21
brown	GO:0034612	response to tumor necrosis factor	TNFRSF11A/TNFRSF19/AKAP12/CD40/CRHBP/TNFRSF14/TNFRSF21	7/126	101/4500	0.0223	0.33	7
brown	GO:0030574	collagen catabolic process	MMP10/MMP7/CST3	3/126	22/4500	0.0224	0.33	3
brown	GO:0044331	cell-cell adhesion mediated by cadherin	CDH3/CDH6/CELSR2	3/126	22/4500	0.0224	0.33	3
brown	GO:0050435	amyloid-beta metabolic process	EPHA4/IFNGR1/NTRK2	3/126	22/4500	0.0224	0.33	3
brown	GO:0097028	dendritic cell differentiation	AGER/LTBR/TGFBR2	3/126	22/4500	0.0224	0.33	3
brown	GO:0031099	regeneration	RTN4R/EPHA4/FOLR1/RGMA/THY1/HSPG2	6/126	79/4500	0.0225	0.33	6
brown	GO:0032946	positive regulation of mononuclear cell proliferation	AGER/CD40/CSF1/KITLG/TGFBR2/CD46	6/126	80/4500	0.0237	0.345	6
brown	GO:0007338	single fertilization	RNASE10/B4GALT1/FOLR1/IGSF8/CD46	5/126	59/4500	0.0238	0.345	5
brown	GO:0031346	positive regulation of cell projection organization	CX3CL1/PALM/SCARB2/AGRN/EPHA4/L1CAM/NTRK2/RGMA	8/126	127/4500	0.0251	0.353	8
brown	GO:0008347	glial cell migration	CX3CL1/CSF1/EPHA4	3/126	23/4500	0.0252	0.353	3
brown	GO:0010812	negative regulation of cell-substrate adhesion	ACVRL1/CX3CL1/MELTF	3/126	23/4500	0.0252	0.353	3
brown	GO:0035050	embryonic heart tube development	DLL1/FOLR1/TGFBR2	3/126	23/4500	0.0252	0.353	3
brown	GO:0060042	retina morphogenesis in camera-type eye	DLL1/NTRK2/THY1	3/126	23/4500	0.0252	0.353	3
brown	GO:0002009	morphogenesis of an epithelium	ACVRL1/ADM/EPHA2/CSF1/DLL1/EPHA4/FOLR1/MMRN2/RGMA/TGFBR2	10/126	177/4500	0.0256	0.356	10
brown	GO:1903706	regulation of hemopoiesis	TNFRSF11A/AGER/CSF1/DLL1/FSTL3/KITLG/LGALS1/TGFBR2/CD46	9/126	154/4500	0.0277	0.383	9
brown	GO:0009612	response to mechanical stimulus	BAG3/TNFRSF11A/CD40/LRP11/LTBR/GSN	6/126	83/4500	0.0279	0.383	6
brown	GO:0019226	transmission of nerve impulse	SCN4B/NTRK2/PENK	3/126	24/4500	0.0282	0.383	3
brown	GO:1902105	regulation of leukocyte differentiation	TNFRSF11A/AGER/CSF1/FSTL3/KITLG/LGALS1/TGFBR2/CD46	8/126	130/4500	0.0284	0.383	8
brown	GO:0007188	adenylate cyclase-modulating G protein-coupled receptor signaling pathway	RAMP2/ADM/PALM/PSAPL1/AKAP12	5/126	62/4500	0.0288	0.383	5
brown	GO:0050829	defense response to Gram-negative bacterium	ADM/MMP7/TNFRSF14/RNASE6	4/126	42/4500	0.0289	0.383	4
brown	GO:0010720	positive regulation of cell development	CX3CL1/TNFRSF11A/AGER/CSF1/EPHA4/KITLG/L1CAM/NTRK2/TGFBR2/CD46	10/126	181/4500	0.0293	0.383	10
brown	GO:0051336	regulation of hydrolase activity	EPHA2/RTN4R/AGRN/EPHA4/NTRK2/THY1	6/126	84/4500	0.0294	0.383	6
brown	GO:1903034	regulation of response to wounding	RTN4R/TAFA5/EPHA4/RGMA/SMOC2/THBD	6/126	84/4500	0.0294	0.383	6
brown	GO:0002274	myeloid leukocyte activation	CX3CL1/AGER/CSF1/IFNGR1/LTBR/NECTIN2/TGFBR2/PTGDS	8/126	131/4500	0.0295	0.383	8
brown	GO:0002683	negative regulation of immune system process	AMBP/CX3CL1/FSTL3/KITLG/LGALS1/NBL1/NECTIN2/NECTIN4/THY1/TNFRSF14/TNFRSF21/CD46	12/126	234/4500	0.0297	0.383	12
brown	GO:0010954	positive regulation of protein processing	MELTF/GSN	2/126	10/4500	0.0302	0.383	2
brown	GO:0060292	long-term synaptic depression	AGER/PENK	2/126	10/4500	0.0302	0.383	2
brown	GO:0060444	branching involved in mammary gland duct morphogenesis	EPHA2/CSF1	2/126	10/4500	0.0302	0.383	2
brown	GO:1903319	positive regulation of protein maturation	MELTF/GSN	2/126	10/4500	0.0302	0.383	2
brown	GO:0030336	negative regulation of cell migration	ACVRL1/CX3CL1/DSG3/EPHA1/EPHA4/MMRN2/NBL1/THY1	8/126	132/4500	0.0307	0.383	8
brown	GO:0043122	regulation of canonical NF-kappaB signal transduction	CX3CL1/TNFRSF11A/TNFRSF19/CANT1/CD40/LGALS1/LTBR/ROR1	8/126	132/4500	0.0307	0.383	8
brown	GO:1902107	positive regulation of leukocyte differentiation	TNFRSF11A/AGER/CSF1/KITLG/TGFBR2/CD46	6/126	85/4500	0.0309	0.383	6
brown	GO:1903708	positive regulation of hemopoiesis	TNFRSF11A/AGER/CSF1/KITLG/TGFBR2/CD46	6/126	85/4500	0.0309	0.383	6
brown	GO:0048593	camera-type eye morphogenesis	EPHA2/DLL1/NTRK2/THY1	4/126	43/4500	0.0312	0.384	4
brown	GO:0007417	central nervous system development	ADAM22/BAG3/EPHA2/RTN4R/AGER/CELSR2/DLL1/EPHA4/IFNGR1/NTRK2/ROR1/TGFBR2/TNFRSF21/VIT/GSN/HSPG2	16/126	347/4500	0.0314	0.384	16
brown	GO:0032944	regulation of mononuclear cell proliferation	AGER/CD40/CSF1/KITLG/TGFBR2/TNFRSF14/TNFRSF21/CD46	8/126	133/4500	0.0319	0.389	8
brown	GO:0048638	regulation of developmental growth	RTN4R/AGRN/CSF1/DLL1/L1CAM/RGMA/PI16	7/126	109/4500	0.0322	0.389	7
brown	GO:0009799	specification of symmetry	DLL1/FOLR1/NBL1/TGFBR2	4/126	44/4500	0.0336	0.397	4
brown	GO:0009855	determination of bilateral symmetry	DLL1/FOLR1/NBL1/TGFBR2	4/126	44/4500	0.0336	0.397	4
brown	GO:0043547	positive regulation of GTPase activity	EPHA2/RTN4R/AGRN/THY1	4/126	44/4500	0.0336	0.397	4
brown	GO:0048678	response to axon injury	RTN4R/EPHA4/FOLR1/RGMA	4/126	44/4500	0.0336	0.397	4
brown	GO:0002712	regulation of B cell mediated immunity	CD40/NECTIN2/CD46	3/126	26/4500	0.0349	0.398	3
brown	GO:0002889	regulation of immunoglobulin mediated immune response	CD40/NECTIN2/CD46	3/126	26/4500	0.0349	0.398	3
brown	GO:0006509	membrane protein ectodomain proteolysis	SNX33/MMP7/RGMA	3/126	26/4500	0.0349	0.398	3
brown	GO:0050771	negative regulation of axonogenesis	RTN4R/RGMA/THY1	3/126	26/4500	0.0349	0.398	3
brown	GO:1905517	macrophage migration	CX3CL1/B4GALT1/CSF1	3/126	26/4500	0.0349	0.398	3
brown	GO:0061564	axon development	EFNA4/EPHB6/RTN4R/CELSR2/EPHA4/FOLR1/L1CAM/NTRK2/RGMA/THY1/TNFRSF21	11/126	213/4500	0.0351	0.398	11
brown	GO:0048729	tissue morphogenesis	ACVRL1/ADM/EPHA2/CSF1/DLL1/EFEMP2/EPHA4/FOLR1/MMRN2/RGMA/TGFBR2	11/126	214/4500	0.0361	0.398	11
brown	GO:0001946	lymphangiogenesis	ACVRL1/EPHA2	2/126	11/4500	0.0363	0.398	2
brown	GO:0007413	axonal fasciculation	EPHA4/TNFRSF21	2/126	11/4500	0.0363	0.398	2
brown	GO:0051154	negative regulation of striated muscle cell differentiation	DLL1/PI16	2/126	11/4500	0.0363	0.398	2
brown	GO:0051602	response to electrical stimulus	PALM/AKAP12	2/126	11/4500	0.0363	0.398	2
brown	GO:0071425	hematopoietic stem cell proliferation	CD34/KITLG	2/126	11/4500	0.0363	0.398	2
brown	GO:0106030	neuron projection fasciculation	EPHA4/TNFRSF21	2/126	11/4500	0.0363	0.398	2
brown	GO:1904706	negative regulation of vascular associated smooth muscle cell proliferation	TAFA5/EFEMP2	2/126	11/4500	0.0363	0.398	2
brown	GO:0034330	cell junction organization	RAMP2/ACVRL1/CX3CL1/DSG3/EPHA2/PALM/RTN4R/AGRN/CDH3/CDH6/EPHA4/KLK8/L1CAM/NTRK2/THY1	15/126	325/4500	0.0365	0.398	15
brown	GO:0002696	positive regulation of leukocyte activation	AGER/CD40/KITLG/LGALS1/NECTIN2/TGFBR2/THY1/TNFRSF14/CD46	9/126	162/4500	0.0367	0.398	9
brown	GO:2000146	negative regulation of cell motility	ACVRL1/CX3CL1/DSG3/EPHA1/EPHA4/MMRN2/NBL1/THY1	8/126	137/4500	0.0372	0.398	8
brown	GO:0034329	cell junction assembly	RAMP2/ACVRL1/DSG3/EPHA2/RTN4R/AGRN/CDH3/CDH6/NTRK2/THY1	10/126	189/4500	0.0379	0.398	10
brown	GO:0003151	outflow tract morphogenesis	ELN/FOLR1/TGFBR2	3/126	27/4500	0.0384	0.398	3
brown	GO:0014009	glial cell proliferation	CX3CL1/CSF1/PENK	3/126	27/4500	0.0384	0.398	3
brown	GO:0030514	negative regulation of BMP signaling pathway	VWC2/FSTL3/NBL1	3/126	27/4500	0.0384	0.398	3
brown	GO:0035904	aorta development	ACVRL1/EFEMP2/TGFBR2	3/126	27/4500	0.0384	0.398	3
brown	GO:0043113	receptor clustering	AGRN/THY1/GSN	3/126	27/4500	0.0384	0.398	3
brown	GO:0016032	viral process	EPHA2/SCARB2/LGALS1/MGAT2/NECTIN2/NECTIN4/TNFRSF14/CD46	8/126	138/4500	0.0385	0.398	8
brown	GO:0032963	collagen metabolic process	MMP10/MMP7/CST3/PCOLCE	4/126	46/4500	0.0387	0.398	4
brown	GO:0043535	regulation of blood vessel endothelial cell migration	ACVRL1/EPHA2/CD40/MMRN2	4/126	46/4500	0.0387	0.398	4
brown	GO:0060840	artery development	ACVRL1/EFEMP2/FOLR1/TGFBR2	4/126	46/4500	0.0387	0.398	4
brown	GO:0070665	positive regulation of leukocyte proliferation	AGER/CD40/CSF1/KITLG/TGFBR2/CD46	6/126	90/4500	0.0393	0.403	6
brown	GO:1901888	regulation of cell junction assembly	ACVRL1/DSG3/EPHA2/RTN4R/AGRN/NTRK2/THY1	7/126	114/4500	0.0396	0.404	7
brown	GO:0031175	neuron projection development	CDNF/CX3CL1/EFNA4/EPHB6/RTN4R/SCARB2/AGER/CELSR2/EPHA4/FOLR1/KLK8/L1CAM/NBL1/NTRK2/RGMA/THY1/TNFRSF21	17/126	388/4500	0.041	0.408	17
brown	GO:0044706	multi-multicellular organism process	AMBP/ENDOU/B4GALT1/CRHBP/THBD/HSPG2	6/126	91/4500	0.0412	0.408	6
brown	GO:0060429	epithelium development	ACVRL1/ADM/CDSN/EPHA2/PSAPL1/TNFRSF19/B4GALT1/CD34/CDH3/CSF1/DLL1/EPHA4/FAM3C/FOLR1/MMRN2/RGMA/TGFBR2	17/126	389/4500	0.0419	0.408	17
brown	GO:0070661	leukocyte proliferation	CX3CL1/AGER/CD40/CSF1/KITLG/TGFBR2/TNFRSF14/TNFRSF21/CD46	9/126	166/4500	0.0419	0.408	9
brown	GO:0043114	regulation of vascular permeability	RAMP2/ADM/AKAP12	3/126	28/4500	0.0422	0.408	3
brown	GO:0034250	positive regulation of amide metabolic process	EPHA4/IFNGR1	2/126	12/4500	0.0427	0.408	2
brown	GO:0043567	regulation of insulin-like growth factor receptor signaling pathway	CDH3/IGFBP6	2/126	12/4500	0.0427	0.408	2
brown	GO:0071634	regulation of transforming growth factor beta production	CX3CL1/CD46	2/126	12/4500	0.0427	0.408	2
brown	GO:0019058	viral life cycle	EPHA2/SCARB2/LGALS1/NECTIN2/NECTIN4/TNFRSF14/CD46	7/126	116/4500	0.0429	0.408	7
brown	GO:0048167	regulation of synaptic plasticity	CX3CL1/AGER/EPHA4/NTRK2/PENK	5/126	69/4500	0.0429	0.408	5
brown	GO:0043408	regulation of MAPK cascade	AMBP/CX3CL1/DSG3/EPHA2/TNFRSF11A/TNFRSF19/AGER/AKAP12/CD40/EPHA4/LTBR/NTRK2/IGFBP6	13/126	276/4500	0.0437	0.408	13
brown	GO:0007249	canonical NF-kappaB signal transduction	CX3CL1/TNFRSF11A/TNFRSF19/CANT1/CD40/LGALS1/LTBR/ROR1	8/126	142/4500	0.0445	0.408	8
brown	GO:0051251	positive regulation of lymphocyte activation	AGER/CD40/KITLG/LGALS1/TGFBR2/THY1/TNFRSF14/CD46	8/126	142/4500	0.0445	0.408	8
brown	GO:0008544	epidermis development	CDSN/EPHA2/TNFRSF19/CDH3/DLL1/FAM3C/KLK7	7/126	117/4500	0.0446	0.408	7
brown	GO:0050870	positive regulation of T cell activation	AGER/KITLG/LGALS1/TGFBR2/THY1/TNFRSF14/CD46	7/126	117/4500	0.0446	0.408	7
brown	GO:0008015	blood circulation	RAMP2/ACVRL1/ADM/SCN4B/AGER/AKAP12/DLL1/ELN/GSN	9/126	168/4500	0.0447	0.408	9
brown	GO:0002040	sprouting angiogenesis	RAMP2/ACVRL1/EPHA2/DLL1/MMRN2	5/126	70/4500	0.0453	0.408	5
brown	GO:0045637	regulation of myeloid cell differentiation	TNFRSF11A/CSF1/DLL1/FSTL3/KITLG	5/126	70/4500	0.0453	0.408	5
brown	GO:0006954	inflammatory response	ADM/CX3CL1/EPHA2/TNFRSF11A/AGER/B4GALT1/CCL27/CD40/CRHBP/CSF1/FAM3C/IFNGR1/IL10RB/LGALS1/MSMP/SPINK7/HSPG2	17/126	393/4500	0.0455	0.408	17
brown	GO:0008285	negative regulation of cell population proliferation	ACVRL1/ATRAID/TAFA5/B4GALT1/CGREF1/DLL1/EFEMP2/MMRN2/TNFRSF14/TNFRSF21/HSPG2/IGFBP6/PTGDS	13/126	278/4500	0.0458	0.408	13
brown	GO:0043616	keratinocyte proliferation	CDH3/FAM3C/KLK8	3/126	29/4500	0.0461	0.408	3
brown	GO:0060291	long-term synaptic potentiation	AGER/EPHA4/NTRK2	3/126	29/4500	0.0461	0.408	3
brown	GO:0001775	cell activation	CX3CL1/AGER/AKAP12/CD40/CSF1/DLL1/IFNGR1/KITLG/LGALS1/LTBR/LY6D/NECTIN2/TGFBR2/THBD/THY1/TNFRSF14/TNFRSF21/CD46/GSN/PTGDS	20/126	484/4500	0.0468	0.408	20
brown	GO:0002761	regulation of myeloid leukocyte differentiation	TNFRSF11A/CSF1/FSTL3/KITLG	4/126	49/4500	0.0471	0.408	4
brown	GO:0007519	skeletal muscle tissue development	GPC1/DLL1/ELN/IGSF8	4/126	49/4500	0.0471	0.408	4
brown	GO:0010977	negative regulation of neuron projection development	RTN4R/EPHA4/RGMA/THY1	4/126	49/4500	0.0471	0.408	4
brown	GO:0009913	epidermal cell differentiation	CDSN/EPHA2/CDH3/DLL1/FAM3C	5/126	71/4500	0.0476	0.408	5
brown	GO:0042060	wound healing	ACVRL1/CX3CL1/TAFA5/AGER/ANGPTL1/B4GALT1/CD34/CD40/SMOC2/THBD	10/126	197/4500	0.0481	0.408	10
brown	GO:0045321	leukocyte activation	CX3CL1/AGER/CD40/CSF1/DLL1/IFNGR1/KITLG/LGALS1/LTBR/LY6D/NECTIN2/TGFBR2/THY1/TNFRSF14/TNFRSF21/CD46/GSN/PTGDS	18/126	426/4500	0.0486	0.408	18
brown	GO:0002819	regulation of adaptive immune response	AGER/CD40/LGALS1/NECTIN2/TNFRSF14/CD46	6/126	95/4500	0.0491	0.408	6
brown	GO:0050777	negative regulation of immune response	AMBP/LGALS1/NECTIN2/NECTIN4/TNFRSF14/CD46	6/126	95/4500	0.0491	0.408	6
brown	GO:0048666	neuron development	CDNF/CX3CL1/EFNA4/EPHB6/RTN4R/SCARB2/AGER/AGRN/CELSR2/EPHA4/FOLR1/KLK8/L1CAM/NBL1/NTRK2/RGMA/THY1/TNFRSF21	18/126	427/4500	0.0495	0.408	18
brown	GO:0001773	myeloid dendritic cell activation	LTBR/TGFBR2	2/126	13/4500	0.0496	0.408	2
brown	GO:0002693	positive regulation of cellular extravasation	AGER/THY1	2/126	13/4500	0.0496	0.408	2
brown	GO:0010715	regulation of extracellular matrix disassembly	MELTF/CST3	2/126	13/4500	0.0496	0.408	2
brown	GO:0035162	embryonic hemopoiesis	KITLG/TGFBR2	2/126	13/4500	0.0496	0.408	2
brown	GO:0043043	peptide biosynthetic process	LGALS4/MMP7	2/126	13/4500	0.0496	0.408	2
brown	GO:0046596	regulation of viral entry into host cell	LGALS1/NECTIN2	2/126	13/4500	0.0496	0.408	2
brown	GO:0051489	regulation of filopodium assembly	PALM/AGRN	2/126	13/4500	0.0496	0.408	2
brown	GO:0072528	pyrimidine-containing compound biosynthetic process	NME3/TPK1	2/126	13/4500	0.0496	0.408	2
brown	GO:0090713	immunological memory process	TNFRSF14/CD46	2/126	13/4500	0.0496	0.408	2
brown	GO:1903055	positive regulation of extracellular matrix organization	EFEMP2/MELTF	2/126	13/4500	0.0496	0.408	2
brown	GO:1905523	positive regulation of macrophage migration	CX3CL1/CSF1	2/126	13/4500	0.0496	0.408	2
brown	GO:0048771	tissue remodeling	ACVRL1/EPHA2/TNFRSF11A/AGER/CST3	5/126	72/4500	0.0501	0.408	5
brown	GO:0007272	ensheathment of neurons	GPC1/JAM2/NTRK2/TNFRSF21	4/126	50/4500	0.0502	0.408	4
brown	GO:0008366	axon ensheathment	GPC1/JAM2/NTRK2/TNFRSF21	4/126	50/4500	0.0502	0.408	4
brown	GO:0030879	mammary gland development	EPHA2/TNFRSF11A/CSF1/TGFBR2	4/126	50/4500	0.0502	0.408	4
brown	GO:0042552	myelination	GPC1/JAM2/NTRK2/TNFRSF21	4/126	50/4500	0.0502	0.408	4
brown	GO:0072175	epithelial tube formation	ADM/FOLR1/MMRN2/RGMA	4/126	50/4500	0.0502	0.408	4
brown	GO:0001774	microglial cell activation	CX3CL1/AGER/IFNGR1	3/126	30/4500	0.0502	0.408	3
brown	GO:0033619	membrane protein proteolysis	SNX33/MMP7/RGMA	3/126	30/4500	0.0502	0.408	3
brown	GO:0045670	regulation of osteoclast differentiation	TNFRSF11A/CSF1/FSTL3	3/126	30/4500	0.0502	0.408	3
brown	GO:0051145	smooth muscle cell differentiation	RAMP2/ADM/EFEMP2	3/126	30/4500	0.0502	0.408	3
brown	GO:0050867	positive regulation of cell activation	AGER/CD40/KITLG/LGALS1/NECTIN2/TGFBR2/THY1/TNFRSF14/CD46	9/126	172/4500	0.0506	0.409	9
brown	GO:0007159	leukocyte cell-cell adhesion	AGER/JAM2/KITLG/LGALS1/PODXL2/TGFBR2/THY1/TNFRSF14/TNFRSF21/CD46	10/126	199/4500	0.0509	0.409	10
brown	GO:0070663	regulation of leukocyte proliferation	AGER/CD40/CSF1/KITLG/TGFBR2/TNFRSF14/TNFRSF21/CD46	8/126	146/4500	0.0509	0.409	8
brown	GO:0040013	negative regulation of locomotion	ACVRL1/CX3CL1/DSG3/EPHA1/EPHA4/MMRN2/NBL1/THY1	8/126	147/4500	0.0527	0.419	8
brown	GO:0050767	regulation of neurogenesis	CX3CL1/RTN4R/DLL1/EPHA4/L1CAM/NTRK2/RGMA/THY1	8/126	147/4500	0.0527	0.419	8
brown	GO:0000165	MAPK cascade	AMBP/CX3CL1/DSG3/EPHA2/TNFRSF11A/TNFRSF19/AGER/AKAP12/CD40/EPHA4/FAM3C/LTBR/NTRK2/IGFBP6	14/126	313/4500	0.0532	0.419	14
brown	GO:0060538	skeletal muscle organ development	GPC1/DLL1/ELN/IGSF8	4/126	51/4500	0.0533	0.419	4
brown	GO:0002269	leukocyte activation involved in inflammatory response	CX3CL1/AGER/IFNGR1	3/126	31/4500	0.0545	0.419	3
brown	GO:0002763	positive regulation of myeloid leukocyte differentiation	TNFRSF11A/CSF1/KITLG	3/126	31/4500	0.0545	0.419	3
brown	GO:0006518	peptide metabolic process	CPA4/LGALS4/MMP7	3/126	31/4500	0.0545	0.419	3
brown	GO:0008593	regulation of Notch signaling pathway	ACVRL1/DLL1/CD46	3/126	31/4500	0.0545	0.419	3
brown	GO:0032943	mononuclear cell proliferation	AGER/CD40/CSF1/KITLG/TGFBR2/TNFRSF14/TNFRSF21/CD46	8/126	149/4500	0.0562	0.419	8
brown	GO:0021915	neural tube development	ADM/EPHA2/FOLR1/RGMA	4/126	52/4500	0.0565	0.419	4
brown	GO:0002313	mature B cell differentiation involved in immune response	DLL1/LGALS1	2/126	14/4500	0.0568	0.419	2
brown	GO:0006487	protein N-linked glycosylation	B4GALT1/MGAT2	2/126	14/4500	0.0568	0.419	2
brown	GO:0009311	oligosaccharide metabolic process	B4GALT1/MGAT2	2/126	14/4500	0.0568	0.419	2
brown	GO:0031424	keratinization	CDSN/CDH3	2/126	14/4500	0.0568	0.419	2
brown	GO:0036303	lymph vessel morphogenesis	ACVRL1/EPHA2	2/126	14/4500	0.0568	0.419	2
brown	GO:0040036	regulation of fibroblast growth factor receptor signaling pathway	GPC1/SMOC2	2/126	14/4500	0.0568	0.419	2
brown	GO:0045672	positive regulation of osteoclast differentiation	TNFRSF11A/CSF1	2/126	14/4500	0.0568	0.419	2
brown	GO:0048143	astrocyte activation	AGER/IFNGR1	2/126	14/4500	0.0568	0.419	2
brown	GO:0051044	positive regulation of membrane protein ectodomain proteolysis	SNX33/RGMA	2/126	14/4500	0.0568	0.419	2
brown	GO:0051281	positive regulation of release of sequestered calcium ion into cytosol	CX3CL1/THY1	2/126	14/4500	0.0568	0.419	2
brown	GO:0060219	camera-type eye photoreceptor cell differentiation	NTRK2/THY1	2/126	14/4500	0.0568	0.419	2
brown	GO:0060603	mammary gland duct morphogenesis	EPHA2/CSF1	2/126	14/4500	0.0568	0.419	2
brown	GO:0110110	positive regulation of animal organ morphogenesis	CD34/CSF1	2/126	14/4500	0.0568	0.419	2
brown	GO:1900271	regulation of long-term synaptic potentiation	AGER/EPHA4	2/126	14/4500	0.0568	0.419	2
brown	GO:0001818	negative regulation of cytokine production	CX3CL1/EPHA2/AGER/CD34/DLL1/SPINK7/TNFRSF21	7/126	124/4500	0.0578	0.421	7
brown	GO:0002697	regulation of immune effector process	AGER/CD40/IL13RA1/KLK7/LGALS1/NECTIN2/NECTIN4/TNFRSF14/CD46	9/126	177/4500	0.0587	0.421	9
brown	GO:0001843	neural tube closure	ADM/FOLR1/RGMA	3/126	32/4500	0.059	0.421	3
brown	GO:0038034	signal transduction in absence of ligand	BAG3/CX3CL1/KITLG	3/126	32/4500	0.059	0.421	3
brown	GO:0051057	positive regulation of small GTPase mediated signal transduction	RTN4R/CSF1/KITLG	3/126	32/4500	0.059	0.421	3
brown	GO:0060606	tube closure	ADM/FOLR1/RGMA	3/126	32/4500	0.059	0.421	3
brown	GO:0061900	glial cell activation	CX3CL1/AGER/IFNGR1	3/126	32/4500	0.059	0.421	3
brown	GO:0097192	extrinsic apoptotic signaling pathway in absence of ligand	BAG3/CX3CL1/KITLG	3/126	32/4500	0.059	0.421	3
brown	GO:1903053	regulation of extracellular matrix organization	EFEMP2/MELTF/CST3	3/126	32/4500	0.059	0.421	3
brown	GO:0046634	regulation of alpha-beta T cell activation	AGER/LGALS1/TGFBR2/TNFRSF14	4/126	53/4500	0.0599	0.427	4
brown	GO:0022411	cellular component disassembly	ADAMTS15/CX3CL1/EPHA4/KLK7/MELTF/MMP10/MMP7/CST3/GSN	9/126	178/4500	0.0604	0.429	9
brown	GO:0001935	endothelial cell proliferation	ACVRL1/EPHA2/CD34/MMRN2/HSPG2	5/126	76/4500	0.0606	0.429	5
brown	GO:0120035	regulation of plasma membrane bounded cell projection organization	CX3CL1/EPHA2/PALM/RTN4R/SCARB2/AGRN/EPHA4/L1CAM/NTRK2/RGMA/THY1	11/126	234/4500	0.0618	0.436	11
brown	GO:1902533	positive regulation of intracellular signal transduction	ACVRL1/CX3CL1/RTN4R/TNFRSF11A/TNFRSF19/AGER/AKAP12/CANT1/CD40/CSF1/EPHA4/KITLG/LGALS1/LTBR/NTRK2/ROR1/TGFBR2/IGFBP6	18/126	440/4500	0.063	0.438	18
brown	GO:0050806	positive regulation of synaptic transmission	ADAM22/AGER/EPHA4/NTRK2	4/126	54/4500	0.0633	0.438	4
brown	GO:0002548	monocyte chemotaxis	TNFRSF11A/MSMP/NBL1	3/126	33/4500	0.0636	0.438	3
brown	GO:0034113	heterotypic cell-cell adhesion	RNASE10/AGER/THY1	3/126	33/4500	0.0636	0.438	3
brown	GO:0098586	cellular response to virus	IFNGR1/IL10RB/PENK	3/126	33/4500	0.0636	0.438	3
brown	GO:0060326	cell chemotaxis	CX3CL1/EPHA2/TNFRSF11A/CCL27/CSF1/MSMP/NBL1/SMOC2	8/126	153/4500	0.0637	0.438	8
brown	GO:0002716	negative regulation of natural killer cell mediated immunity	NECTIN2/NECTIN4	2/126	15/4500	0.0644	0.438	2
brown	GO:0035902	response to immobilization stress	LRP11/PENK	2/126	15/4500	0.0644	0.438	2
brown	GO:0042462	eye photoreceptor cell development	NTRK2/THY1	2/126	15/4500	0.0644	0.438	2
brown	GO:0045953	negative regulation of natural killer cell mediated cytotoxicity	NECTIN2/NECTIN4	2/126	15/4500	0.0644	0.438	2
brown	GO:0071604	transforming growth factor beta production	CX3CL1/CD46	2/126	15/4500	0.0644	0.438	2
brown	GO:0002440	production of molecular mediator of immune response	CD40/IL13RA1/KLK7/LGALS4/MMP7/TNFRSF14	6/126	102/4500	0.0651	0.442	6
brown	GO:0050671	positive regulation of lymphocyte proliferation	AGER/CD40/KITLG/TGFBR2/CD46	5/126	78/4500	0.0663	0.444	5
brown	GO:1903039	positive regulation of leukocyte cell-cell adhesion	AGER/KITLG/LGALS1/TGFBR2/THY1/TNFRSF14/CD46	7/126	128/4500	0.0663	0.444	7
brown	GO:0031344	regulation of cell projection organization	CX3CL1/EPHA2/PALM/RTN4R/SCARB2/AGRN/EPHA4/L1CAM/NTRK2/RGMA/THY1	11/126	237/4500	0.0665	0.444	11
brown	GO:0051668	localization within membrane	RAMP2/DSG3/EPHA2/GPC1/PALM/SCARB2/VWC2/AGER/AGRN/THY1/GSN	11/126	237/4500	0.0665	0.444	11
brown	GO:0048639	positive regulation of developmental growth	AGRN/CSF1/DLL1/L1CAM	4/126	55/4500	0.0669	0.444	4
brown	GO:0051345	positive regulation of hydrolase activity	EPHA2/RTN4R/AGRN/THY1	4/126	55/4500	0.0669	0.444	4
brown	GO:0090101	negative regulation of transmembrane receptor protein serine/threonine kinase signaling pathway	VWC2/CDH3/FSTL3/NBL1	4/126	55/4500	0.0669	0.444	4
brown	GO:0001894	tissue homeostasis	TNFRSF11A/CD34/CDH3/CSF1/JAM2/TFF3	6/126	103/4500	0.0676	0.445	6
brown	GO:0042129	regulation of T cell proliferation	AGER/KITLG/TGFBR2/TNFRSF14/TNFRSF21/CD46	6/126	103/4500	0.0676	0.445	6
brown	GO:0060249	anatomical structure homeostasis	TNFRSF11A/CD34/CDH3/CSF1/JAM2/TFF3	6/126	103/4500	0.0676	0.445	6
brown	GO:0034103	regulation of tissue remodeling	TNFRSF11A/AGER/CST3	3/126	34/4500	0.0684	0.446	3
brown	GO:0051591	response to cAMP	CRHBP/PENK/THBD	3/126	34/4500	0.0684	0.446	3
brown	GO:0008037	cell recognition	B4GALT1/COLEC12/EPHA4/FOLR1/TNFRSF21	5/126	79/4500	0.0693	0.446	5
brown	GO:0048588	developmental cell growth	RTN4R/L1CAM/RGMA/TGFBR2/PI16	5/126	79/4500	0.0693	0.446	5
brown	GO:0050673	epithelial cell proliferation	ACVRL1/EPHA2/B4GALT1/CD34/CDH3/FAM3C/KLK8/MMRN2/HSPG2	9/126	183/4500	0.0695	0.446	9
brown	GO:0051093	negative regulation of developmental process	ACVRL1/EPHA2/RTN4R/TAFA5/CDH3/DLL1/EPHA4/FSTL3/LGALS1/RGMA/THY1/CST3/HSPG2/PI16	14/126	326/4500	0.0699	0.446	14
brown	GO:0048592	eye morphogenesis	EPHA2/DLL1/NTRK2/THY1	4/126	56/4500	0.0705	0.446	4
brown	GO:0050670	regulation of lymphocyte proliferation	AGER/CD40/KITLG/TGFBR2/TNFRSF14/TNFRSF21/CD46	7/126	130/4500	0.0709	0.446	7
brown	GO:0003013	circulatory system process	RAMP2/ACVRL1/ADM/SCN4B/AGER/AKAP12/DLL1/ELN/GSN	9/126	184/4500	0.0714	0.446	9
brown	GO:0007423	sensory organ development	ACVRL1/EPHA2/C1QTNF5/DLL1/EPHA4/NTRK2/ROR1/TGFBR2/THY1	9/126	184/4500	0.0714	0.446	9
brown	GO:0043410	positive regulation of MAPK cascade	CX3CL1/TNFRSF11A/TNFRSF19/AGER/AKAP12/CD40/EPHA4/LTBR/NTRK2/IGFBP6	10/126	212/4500	0.0718	0.446	10
brown	GO:0002335	mature B cell differentiation	DLL1/LGALS1	2/126	16/4500	0.0723	0.446	2
brown	GO:0003180	aortic valve morphogenesis	ELN/TGFBR2	2/126	16/4500	0.0723	0.446	2
brown	GO:0006516	glycoprotein catabolic process	GPC1/CST3	2/126	16/4500	0.0723	0.446	2
brown	GO:0016339	calcium-dependent cell-cell adhesion via plasma membrane cell adhesion molecules	CDH3/CDH6	2/126	16/4500	0.0723	0.446	2
brown	GO:0030947	regulation of vascular endothelial growth factor receptor signaling pathway	DLL1/MMRN2	2/126	16/4500	0.0723	0.446	2
brown	GO:0035036	sperm-egg recognition	B4GALT1/FOLR1	2/126	16/4500	0.0723	0.446	2
brown	GO:0046578	regulation of Ras protein signal transduction	CSF1/KITLG	2/126	16/4500	0.0723	0.446	2
brown	GO:0052372	modulation by symbiont of entry into host	LGALS1/NECTIN2	2/126	16/4500	0.0723	0.446	2
brown	GO:0150146	cell junction disassembly	CX3CL1/EPHA4	2/126	16/4500	0.0723	0.446	2
brown	GO:0070371	ERK1 and ERK2 cascade	CX3CL1/EPHA2/TNFRSF11A/AGER/AKAP12/EPHA4/FAM3C	7/126	131/4500	0.0732	0.446	7
brown	GO:0008284	positive regulation of cell population proliferation	ACVRL1/ADM/CX3CL1/TNFRSF11A/AGER/B4GALT1/CD40/CDH3/CSF1/DLL1/EPHA4/KITLG/NTRK2/TGFBR2/CD46/HSPG2	16/126	388/4500	0.0732	0.446	16
brown	GO:0002707	negative regulation of lymphocyte mediated immunity	NECTIN2/NECTIN4/CD46	3/126	35/4500	0.0733	0.446	3
brown	GO:0014020	primary neural tube formation	ADM/FOLR1/RGMA	3/126	35/4500	0.0733	0.446	3
brown	GO:0021510	spinal cord development	BAG3/DLL1/VIT	3/126	35/4500	0.0733	0.446	3
brown	GO:0071260	cellular response to mechanical stimulus	BAG3/CD40/LTBR	3/126	35/4500	0.0733	0.446	3
brown	GO:0007009	plasma membrane organization	SNX33/COLEC12/FOLR1/GSN	4/126	57/4500	0.0743	0.449	4
brown	GO:0060041	retina development in camera-type eye	ACVRL1/DLL1/NTRK2/THY1	4/126	57/4500	0.0743	0.449	4
brown	GO:0008217	regulation of blood pressure	RAMP2/ACVRL1/ADM/DLL1	4/126	58/4500	0.0781	0.464	4
brown	GO:0035148	tube formation	ADM/FOLR1/MMRN2/RGMA	4/126	58/4500	0.0781	0.464	4
brown	GO:0043534	blood vessel endothelial cell migration	ACVRL1/EPHA2/CD40/MMRN2	4/126	58/4500	0.0781	0.464	4
brown	GO:0072676	lymphocyte migration	CX3CL1/JAM2/MSMP/TNFRSF14	4/126	58/4500	0.0781	0.464	4
brown	GO:0002312	B cell activation involved in immune response	CD40/DLL1/LGALS1	3/126	36/4500	0.0784	0.464	3
brown	GO:0002820	negative regulation of adaptive immune response	LGALS1/TNFRSF14/CD46	3/126	36/4500	0.0784	0.464	3
brown	GO:0071496	cellular response to external stimulus	BAG3/CD40/LTBR	3/126	36/4500	0.0784	0.464	3
brown	GO:0003007	heart morphogenesis	ACVRL1/DLL1/ELN/FOLR1/TGFBR2	5/126	82/4500	0.0786	0.464	5
brown	GO:0007565	female pregnancy	AMBP/ENDOU/CRHBP/THBD/HSPG2	5/126	82/4500	0.0786	0.464	5
brown	GO:0051130	positive regulation of cellular component organization	ACVRL1/CX3CL1/DSG3/EPHA2/PALM/SCARB2/AGRN/DLL1/EFEMP2/EPHA1/EPHA4/L1CAM/MELTF/NTRK2/RGMA/THY1/GSN	17/126	423/4500	0.0796	0.467	17
brown	GO:0002714	positive regulation of B cell mediated immunity	CD40/NECTIN2	2/126	17/4500	0.0805	0.467	2
brown	GO:0002891	positive regulation of immunoglobulin mediated immune response	CD40/NECTIN2	2/126	17/4500	0.0805	0.467	2
brown	GO:0003203	endocardial cushion morphogenesis	ACVRL1/TGFBR2	2/126	17/4500	0.0805	0.467	2
brown	GO:0045747	positive regulation of Notch signaling pathway	ACVRL1/DLL1	2/126	17/4500	0.0805	0.467	2
brown	GO:0050994	regulation of lipid catabolic process	ENDOU/SCARB2	2/126	17/4500	0.0805	0.467	2
brown	GO:0032102	negative regulation of response to external stimulus	CX3CL1/RTN4R/TAFA5/EPHA4/NBL1/NECTIN2/NECTIN4/RGMA/THBD	9/126	189/4500	0.0814	0.471	9
brown	GO:0035265	organ growth	PSAPL1/DLL1/TGFBR2/PI16	4/126	59/4500	0.0821	0.474	4
brown	GO:0050804	modulation of chemical synaptic transmission	ADAM22/CLMP/CX3CL1/AGER/AKAP12/EPHA4/NTRK2/PENK	8/126	162/4500	0.0828	0.476	8
brown	GO:0006935	chemotaxis	CX3CL1/EPHA2/TNFRSF11A/AGER/CCL27/CSF1/L1CAM/MSMP/NBL1/SMOC2	10/126	218/4500	0.0831	0.476	10
brown	GO:0042330	taxis	CX3CL1/EPHA2/TNFRSF11A/AGER/CCL27/CSF1/L1CAM/MSMP/NBL1/SMOC2	10/126	218/4500	0.0831	0.476	10
brown	GO:0030097	hemopoiesis	EPHA2/TNFRSF11A/AGER/CD34/CSF1/DLL1/FAM3C/FSTL3/KITLG/LGALS1/LTBR/LY6D/OSCAR/TGFBR2/CD46	15/126	365/4500	0.0834	0.476	15
brown	GO:0001841	neural tube formation	ADM/FOLR1/RGMA	3/126	37/4500	0.0836	0.476	3
brown	GO:0099177	regulation of trans-synaptic signaling	ADAM22/CLMP/CX3CL1/AGER/AKAP12/EPHA4/NTRK2/PENK	8/126	163/4500	0.0852	0.481	8
brown	GO:0007409	axonogenesis	EFNA4/EPHB6/RTN4R/CELSR2/EPHA4/L1CAM/NTRK2/RGMA/THY1	9/126	191/4500	0.0857	0.481	9
brown	GO:0010976	positive regulation of neuron projection development	CX3CL1/SCARB2/NTRK2/RGMA	4/126	60/4500	0.0861	0.481	4
brown	GO:0002699	positive regulation of immune effector process	CD40/IL13RA1/KLK7/NECTIN2/TNFRSF14/CD46	6/126	110/4500	0.0868	0.481	6
brown	GO:0042098	T cell proliferation	AGER/KITLG/TGFBR2/TNFRSF14/TNFRSF21/CD46	6/126	110/4500	0.0868	0.481	6
brown	GO:0010975	regulation of neuron projection development	CX3CL1/RTN4R/SCARB2/EPHA4/L1CAM/NTRK2/RGMA/THY1	8/126	164/4500	0.0875	0.481	8
brown	GO:0010594	regulation of endothelial cell migration	ACVRL1/EPHA2/CD40/MMRN2/SMOC2	5/126	85/4500	0.0886	0.481	5
brown	GO:0001911	negative regulation of leukocyte mediated cytotoxicity	NECTIN2/NECTIN4	2/126	18/4500	0.0889	0.481	2
brown	GO:0001945	lymph vessel development	ACVRL1/EPHA2	2/126	18/4500	0.0889	0.481	2
brown	GO:0003176	aortic valve development	ELN/TGFBR2	2/126	18/4500	0.0889	0.481	2
brown	GO:0014037	Schwann cell differentiation	GPC1/NTRK2	2/126	18/4500	0.0889	0.481	2
brown	GO:0030857	negative regulation of epithelial cell differentiation	ACVRL1/DLL1	2/126	18/4500	0.0889	0.481	2
brown	GO:0042461	photoreceptor cell development	NTRK2/THY1	2/126	18/4500	0.0889	0.481	2
brown	GO:0043537	negative regulation of blood vessel endothelial cell migration	ACVRL1/MMRN2	2/126	18/4500	0.0889	0.481	2
brown	GO:0060391	positive regulation of SMAD protein signal transduction	ACVRL1/TGFBR2	2/126	18/4500	0.0889	0.481	2
brown	GO:0071295	cellular response to vitamin	FOLR1/PENK	2/126	18/4500	0.0889	0.481	2
brown	GO:0071711	basement membrane organization	RAMP2/PHLDB1	2/126	18/4500	0.0889	0.481	2
brown	GO:1900746	regulation of vascular endothelial growth factor signaling pathway	DLL1/SMOC2	2/126	18/4500	0.0889	0.481	2
brown	GO:0072089	stem cell proliferation	CD34/KITLG/TGFBR2	3/126	38/4500	0.089	0.481	3
brown	GO:2000514	regulation of CD4-positive, alpha-beta T cell activation	AGER/LGALS1/TGFBR2	3/126	38/4500	0.089	0.481	3
brown	GO:0003002	regionalization	ACVRL1/CELSR2/DLL1/FOLR1/NBL1/TGFBR2	6/126	111/4500	0.0897	0.483	6
brown	GO:0042102	positive regulation of T cell proliferation	AGER/KITLG/TGFBR2/CD46	4/126	61/4500	0.0903	0.483	4
brown	GO:0048660	regulation of smooth muscle cell proliferation	CX3CL1/TAFA5/EFEMP2/ELN	4/126	61/4500	0.0903	0.483	4
brown	GO:0048839	inner ear development	C1QTNF5/DLL1/EPHA4/ROR1	4/126	61/4500	0.0903	0.483	4
brown	GO:0044703	multi-organism reproductive process	AMBP/ENDOU/CRHBP/THBD/HSPG2	5/126	86/4500	0.0921	0.491	5
brown	GO:0043010	camera-type eye development	ACVRL1/EPHA2/DLL1/NTRK2/TGFBR2/THY1	6/126	112/4500	0.0927	0.493	6
brown	GO:0000902	cell morphogenesis	EFNA4/EPHA2/EPHB6/PALM/RTN4R/CDH3/CDH6/CELSR2/EPHA4/KLK8/L1CAM/NBL1/NTRK2/RGMA/THY1	15/126	371/4500	0.0928	0.493	15
brown	GO:0048812	neuron projection morphogenesis	EFNA4/EPHB6/RTN4R/CELSR2/EPHA4/KLK8/L1CAM/NBL1/NTRK2/RGMA/THY1	11/126	253/4500	0.0953	0.503	11
brown	GO:0002706	regulation of lymphocyte mediated immunity	AGER/CD40/NECTIN2/NECTIN4/CD46	5/126	87/4500	0.0956	0.503	5
brown	GO:0009100	glycoprotein metabolic process	GPC1/B4GALT1/CANT1/MGAT2/CST3	5/126	87/4500	0.0956	0.503	5
brown	GO:0044089	positive regulation of cellular component biogenesis	ACVRL1/CX3CL1/DSG3/EPHA2/PALM/AGRN/EPHA1/NTRK2/THY1	9/126	196/4500	0.0969	0.503	9
brown	GO:0071495	cellular response to endogenous stimulus	RAMP2/ACVRL1/GPC1/VWC2/CDH3/CRHBP/DLL1/FOLR1/FSTL3/MMRN2/NBL1/NTRK2/PENK/RGMA/RGMB/SMOC2/TGFBR2	17/126	435/4500	0.0971	0.503	17
brown	GO:0048589	developmental growth	ADM/PSAPL1/RTN4R/AGRN/CSF1/DLL1/L1CAM/RGMA/TGFBR2/PI16	10/126	225/4500	0.0976	0.503	10
brown	GO:0006865	amino acid transport	NTRK2/SLC38A10	2/126	19/4500	0.0976	0.503	2
brown	GO:0050901	leukocyte tethering or rolling	JAM2/PODXL2	2/126	19/4500	0.0976	0.503	2
brown	GO:0070613	regulation of protein processing	MELTF/GSN	2/126	19/4500	0.0976	0.503	2
brown	GO:0071320	cellular response to cAMP	CRHBP/PENK	2/126	19/4500	0.0976	0.503	2
brown	GO:1902547	regulation of cellular response to vascular endothelial growth factor stimulus	DLL1/SMOC2	2/126	19/4500	0.0976	0.503	2
brown	GO:1903317	regulation of protein maturation	MELTF/GSN	2/126	19/4500	0.0976	0.503	2
brown	GO:0050865	regulation of cell activation	CX3CL1/AGER/CD40/KITLG/LGALS1/NECTIN2/TGFBR2/THBD/THY1/TNFRSF14/TNFRSF21/CD46	12/126	284/4500	0.0984	0.506	12
brown	GO:0048659	smooth muscle cell proliferation	CX3CL1/TAFA5/EFEMP2/ELN	4/126	63/4500	0.0988	0.507	4
brown	GO:0071560	cellular response to transforming growth factor beta stimulus	ACVRL1/CDH3/FOLR1/PENK/TGFBR2	5/126	88/4500	0.0992	0.508	5
brown	GO:0002704	negative regulation of leukocyte mediated immunity	NECTIN2/NECTIN4/CD46	3/126	40/4500	0.1	0.509	3
brown	GO:0007368	determination of left/right symmetry	DLL1/FOLR1/TGFBR2	3/126	40/4500	0.1	0.509	3
brown	GO:0048640	negative regulation of developmental growth	RTN4R/RGMA/PI16	3/126	40/4500	0.1	0.509	3
brown	GO:0002702	positive regulation of production of molecular mediator of immune response	CD40/IL13RA1/KLK7/TNFRSF14	4/126	64/4500	0.103	0.52	4
brown	GO:0007267	cell-cell signaling	ADAM22/CLMP/CX3CL1/EFNA4/SCN4B/TNFRSF11A/AGER/AGRN/AKAP12/CCL27/CD34/CRHBP/DLL1/EPHA4/NTRK2/PENK/THY1	17/126	440/4500	0.105	0.52	17
brown	GO:0002694	regulation of leukocyte activation	CX3CL1/AGER/CD40/KITLG/LGALS1/NECTIN2/TGFBR2/THY1/TNFRSF14/TNFRSF21/CD46	11/126	258/4500	0.106	0.52	11
brown	GO:0061387	regulation of extent of cell growth	RTN4R/L1CAM/RGMA	3/126	41/4500	0.106	0.52	3
brown	GO:0098773	skin epidermis development	TNFRSF19/CDH3/DLL1	3/126	41/4500	0.106	0.52	3
brown	GO:0001914	regulation of T cell mediated cytotoxicity	AGER/NECTIN2	2/126	20/4500	0.107	0.52	2
brown	GO:0031641	regulation of myelination	JAM2/TNFRSF21	2/126	20/4500	0.107	0.52	2
brown	GO:0032735	positive regulation of interleukin-12 production	AGER/CD40	2/126	20/4500	0.107	0.52	2
brown	GO:0042440	pigment metabolic process	AMBP/CDH3	2/126	20/4500	0.107	0.52	2
brown	GO:0042551	neuron maturation	CX3CL1/AGRN	2/126	20/4500	0.107	0.52	2
brown	GO:0045638	negative regulation of myeloid cell differentiation	DLL1/FSTL3	2/126	20/4500	0.107	0.52	2
brown	GO:0048246	macrophage chemotaxis	CX3CL1/CSF1	2/126	20/4500	0.107	0.52	2
brown	GO:0051043	regulation of membrane protein ectodomain proteolysis	SNX33/RGMA	2/126	20/4500	0.107	0.52	2
brown	GO:0072132	mesenchyme morphogenesis	ACVRL1/TGFBR2	2/126	20/4500	0.107	0.52	2
brown	GO:1900744	regulation of p38MAPK cascade	DSG3/AGER	2/126	20/4500	0.107	0.52	2
brown	GO:1905314	semi-lunar valve development	ELN/TGFBR2	2/126	20/4500	0.107	0.52	2
brown	GO:0002822	regulation of adaptive immune response based on somatic recombination of immune receptors built from immunoglobulin superfamily domains	AGER/CD40/LGALS1/NECTIN2/CD46	5/126	90/4500	0.107	0.52	5
brown	GO:0071559	response to transforming growth factor beta	ACVRL1/CDH3/FOLR1/PENK/TGFBR2	5/126	90/4500	0.107	0.52	5
brown	GO:0046651	lymphocyte proliferation	AGER/CD40/KITLG/TGFBR2/TNFRSF14/TNFRSF21/CD46	7/126	144/4500	0.108	0.523	7
brown	GO:0050852	T cell receptor signaling pathway	BTN2A1/NECTIN2/THY1/TNFRSF21	4/126	65/4500	0.108	0.523	4
brown	GO:0061061	muscle structure development	RAMP2/ADAMTS15/ADM/GPC1/DLL1/EFEMP2/ELN/IGSF8/LGALS1/PI16	10/126	230/4500	0.109	0.527	10
brown	GO:0001838	embryonic epithelial tube formation	ADM/FOLR1/RGMA	3/126	42/4500	0.112	0.537	3
brown	GO:0033273	response to vitamin	CD40/FOLR1/PENK	3/126	42/4500	0.112	0.537	3
brown	GO:0060972	left/right pattern formation	DLL1/FOLR1/TGFBR2	3/126	42/4500	0.112	0.537	3
brown	GO:0120039	plasma membrane bounded cell projection morphogenesis	EFNA4/EPHB6/RTN4R/CELSR2/EPHA4/KLK8/L1CAM/NBL1/NTRK2/RGMA/THY1	11/126	261/4500	0.112	0.537	11
brown	GO:0032496	response to lipopolysaccharide	CX3CL1/TNFRSF11A/AKAP12/CCL27/CD40/PENK/THBD	7/126	146/4500	0.114	0.537	7
brown	GO:0050776	regulation of immune response	AMBP/CD300E/AGER/BTN2A1/CD40/KLK7/LAIR1/LGALS1/NECTIN2/NECTIN4/OSCAR/THY1/TNFRSF14/TNFRSF21/CD46	15/126	383/4500	0.114	0.537	15
brown	GO:0070372	regulation of ERK1 and ERK2 cascade	CX3CL1/EPHA2/TNFRSF11A/AGER/AKAP12/EPHA4	6/126	119/4500	0.115	0.537	6
brown	GO:0001754	eye photoreceptor cell differentiation	NTRK2/THY1	2/126	21/4500	0.116	0.537	2
brown	GO:0001937	negative regulation of endothelial cell proliferation	ACVRL1/MMRN2	2/126	21/4500	0.116	0.537	2
brown	GO:0001974	blood vessel remodeling	ACVRL1/CST3	2/126	21/4500	0.116	0.537	2
brown	GO:0002931	response to ischemia	CX3CL1/CSF1	2/126	21/4500	0.116	0.537	2
brown	GO:0003197	endocardial cushion development	ACVRL1/TGFBR2	2/126	21/4500	0.116	0.537	2
brown	GO:0006835	dicarboxylic acid transport	FOLR1/NTRK2	2/126	21/4500	0.116	0.537	2
brown	GO:0031342	negative regulation of cell killing	NECTIN2/NECTIN4	2/126	21/4500	0.116	0.537	2
brown	GO:0043903	regulation of biological process involved in symbiotic interaction	LGALS1/NECTIN2	2/126	21/4500	0.116	0.537	2
brown	GO:0046636	negative regulation of alpha-beta T cell activation	LGALS1/TNFRSF14	2/126	21/4500	0.116	0.537	2
brown	GO:0048645	animal organ formation	FOLR1/TGFBR2	2/126	21/4500	0.116	0.537	2
brown	GO:0050805	negative regulation of synaptic transmission	AGER/PENK	2/126	21/4500	0.116	0.537	2
brown	GO:1905521	regulation of macrophage migration	CX3CL1/CSF1	2/126	21/4500	0.116	0.537	2
brown	GO:0048858	cell projection morphogenesis	EFNA4/EPHB6/RTN4R/CELSR2/EPHA4/KLK8/L1CAM/NBL1/NTRK2/RGMA/THY1	11/126	263/4500	0.117	0.54	11
brown	GO:0015849	organic acid transport	TNFRSF11A/FOLR1/NTRK2/SLC38A10	4/126	67/4500	0.117	0.54	4
brown	GO:0046942	carboxylic acid transport	TNFRSF11A/FOLR1/NTRK2/SLC38A10	4/126	67/4500	0.117	0.54	4
brown	GO:0035924	cellular response to vascular endothelial growth factor stimulus	RAMP2/DLL1/SMOC2	3/126	43/4500	0.118	0.542	3
brown	GO:0045471	response to ethanol	TNFRSF11A/CRHBP/PENK	3/126	43/4500	0.118	0.542	3
brown	GO:0050863	regulation of T cell activation	AGER/KITLG/LGALS1/TGFBR2/THY1/TNFRSF14/TNFRSF21/CD46	8/126	176/4500	0.119	0.543	8
brown	GO:0030595	leukocyte chemotaxis	CX3CL1/TNFRSF11A/CCL27/CSF1/MSMP/NBL1	6/126	120/4500	0.119	0.543	6
brown	GO:0007179	transforming growth factor beta receptor signaling pathway	ACVRL1/CDH3/FOLR1/TGFBR2	4/126	68/4500	0.122	0.556	4
brown	GO:0046683	response to organophosphorus	CRHBP/PENK/THBD	3/126	44/4500	0.124	0.557	3
brown	GO:1903037	regulation of leukocyte cell-cell adhesion	AGER/KITLG/LGALS1/TGFBR2/THY1/TNFRSF14/TNFRSF21/CD46	8/126	178/4500	0.124	0.557	8
brown	GO:0003179	heart valve morphogenesis	ELN/TGFBR2	2/126	22/4500	0.125	0.557	2
brown	GO:0031670	cellular response to nutrient	FOLR1/PENK	2/126	22/4500	0.125	0.557	2
brown	GO:0046640	regulation of alpha-beta T cell proliferation	TGFBR2/TNFRSF14	2/126	22/4500	0.125	0.557	2
brown	GO:0048009	insulin-like growth factor receptor signaling pathway	CDH3/IGFBP6	2/126	22/4500	0.125	0.557	2
brown	GO:0048662	negative regulation of smooth muscle cell proliferation	TAFA5/EFEMP2	2/126	22/4500	0.125	0.557	2
brown	GO:0051148	negative regulation of muscle cell differentiation	DLL1/PI16	2/126	22/4500	0.125	0.557	2
brown	GO:0072527	pyrimidine-containing compound metabolic process	NME3/TPK1	2/126	22/4500	0.125	0.557	2
brown	GO:0086003	cardiac muscle cell contraction	SCN4B/GSN	2/126	22/4500	0.125	0.557	2
brown	GO:1904427	positive regulation of calcium ion transmembrane transport	CX3CL1/THY1	2/126	22/4500	0.125	0.557	2
brown	GO:0002237	response to molecule of bacterial origin	CX3CL1/TNFRSF11A/AKAP12/CCL27/CD40/PENK/THBD	7/126	150/4500	0.126	0.559	7
brown	GO:0043588	skin development	CDSN/EPHA2/TNFRSF19/CDH3/DLL1	5/126	95/4500	0.126	0.559	5
brown	GO:0060560	developmental growth involved in morphogenesis	RTN4R/CSF1/L1CAM/RGMA/TGFBR2	5/126	95/4500	0.126	0.559	5
brown	GO:0045862	positive regulation of proteolysis	SNX33/MELTF/RGMA/GSN	4/126	69/4500	0.127	0.56	4
brown	GO:0006898	receptor-mediated endocytosis	RAMP2/ADM/SCARB2/DLL1/FOLR1/HSPG2	6/126	123/4500	0.129	0.57	6
brown	GO:0010628	positive regulation of gene expression	RAMP2/CX3CL1/AGER/AKAP12/CD34/CD40/CDH3/CSF1/DLL1/IFNGR1/IL13RA1/KLK7/MELTF/NTRK2/TNFRSF14/CD46/GSN	17/126	454/4500	0.129	0.57	17
brown	GO:0045639	positive regulation of myeloid cell differentiation	TNFRSF11A/CSF1/KITLG	3/126	45/4500	0.131	0.572	3
brown	GO:0150076	neuroinflammatory response	CX3CL1/AGER/IFNGR1	3/126	45/4500	0.131	0.572	3
brown	GO:0099536	synaptic signaling	ADAM22/CLMP/CX3CL1/AGER/AGRN/AKAP12/CRHBP/EPHA4/NTRK2/PENK	10/126	239/4500	0.131	0.572	10
brown	GO:0002698	negative regulation of immune effector process	LGALS1/NECTIN2/NECTIN4/CD46	4/126	70/4500	0.132	0.573	4
brown	GO:0043583	ear development	C1QTNF5/DLL1/EPHA4/ROR1	4/126	70/4500	0.132	0.573	4
brown	GO:0002250	adaptive immune response	TNFRSF11A/AGER/CD40/LAIR1/LGALS1/NECTIN2/TNFRSF14/TNFRSF21/CD46	9/126	210/4500	0.133	0.576	9
brown	GO:0002684	positive regulation of immune system process	CX3CL1/TNFRSF11A/AGER/BTN2A1/CD40/CSF1/IL13RA1/JAM2/KITLG/KLK7/LGALS1/NECTIN2/TGFBR2/THY1/TNFRSF14/TNFRSF21/CD46	17/126	456/4500	0.133	0.577	17
brown	GO:0001913	T cell mediated cytotoxicity	AGER/NECTIN2	2/126	23/4500	0.134	0.577	2
brown	GO:0046633	alpha-beta T cell proliferation	TGFBR2/TNFRSF14	2/126	23/4500	0.134	0.577	2
brown	GO:0046847	filopodium assembly	PALM/AGRN	2/126	23/4500	0.134	0.577	2
brown	GO:0051153	regulation of striated muscle cell differentiation	DLL1/PI16	2/126	23/4500	0.134	0.577	2
brown	GO:1904646	cellular response to amyloid-beta	AGER/EPHA4	2/126	23/4500	0.134	0.577	2
brown	GO:0019216	regulation of lipid metabolic process	ADM/ENDOU/PSAPL1/SCARB2/TPK1	5/126	97/4500	0.135	0.577	5
brown	GO:0055001	muscle cell development	RAMP2/ADM/EFEMP2/PI16	4/126	71/4500	0.137	0.582	4
brown	GO:0061138	morphogenesis of a branching epithelium	ADM/EPHA2/CSF1/TGFBR2	4/126	71/4500	0.137	0.582	4
brown	GO:0007389	pattern specification process	ACVRL1/CELSR2/DLL1/FOLR1/NBL1/TGFBR2	6/126	125/4500	0.137	0.582	6
brown	GO:0014074	response to purine-containing compound	CRHBP/PENK/THBD	3/126	46/4500	0.137	0.582	3
brown	GO:0045087	innate immune response	CD300E/WFDC12/CD40/COLEC12/CSF1/IFNGR1/IL10RB/NECTIN2/NECTIN4/TNFRSF14/WFDC2/CD46/GSN/RNASE6	14/126	365/4500	0.14	0.593	14
brown	GO:0002252	immune effector process	AGER/CD40/DLL1/IL13RA1/KLK7/LGALS1/NECTIN2/NECTIN4/TNFRSF14/CD46/PTGDS	11/126	273/4500	0.141	0.595	11
brown	GO:0007186	G protein-coupled receptor signaling pathway	RAMP2/ADM/CX3CL1/PALM/PSAPL1/TAFA5/AGRN/AKAP12/CELSR2/PENK	10/126	243/4500	0.141	0.597	10
brown	GO:0032101	regulation of response to external stimulus	CD300E/CX3CL1/RTN4R/TAFA5/TNFRSF11A/AGER/CSF1/EPHA4/KLK7/LGALS1/MMRN2/NBL1/NECTIN2/NECTIN4/RGMA/SMOC2/THBD	17/126	461/4500	0.143	0.601	17
brown	GO:0060485	mesenchyme development	ACVRL1/EPHA4/FOLR1/KITLG/TGFBR2	5/126	99/4500	0.143	0.601	5
brown	GO:0003014	renal system process	ADM/CD34/GSN	3/126	47/4500	0.143	0.601	3
brown	GO:0035051	cardiocyte differentiation	DLL1/FOLR1/PI16	3/126	47/4500	0.143	0.601	3
brown	GO:0001961	positive regulation of cytokine-mediated signaling pathway	CD40/CSF1	2/126	24/4500	0.144	0.601	2
brown	GO:0031638	zymogen activation	MELTF/THBD	2/126	24/4500	0.144	0.601	2
brown	GO:0051279	regulation of release of sequestered calcium ion into cytosol	CX3CL1/THY1	2/126	24/4500	0.144	0.601	2
brown	GO:0001817	regulation of cytokine production	CX3CL1/EPHA2/AGER/AKAP12/BTN2A1/CD34/CD40/DLL1/IFNGR1/SPINK7/TNFRSF14/TNFRSF21/CD46	13/126	336/4500	0.144	0.601	13
brown	GO:0001763	morphogenesis of a branching structure	ADM/EPHA2/CSF1/TGFBR2	4/126	73/4500	0.147	0.609	4
brown	GO:0031345	negative regulation of cell projection organization	RTN4R/EPHA4/RGMA/THY1	4/126	73/4500	0.147	0.609	4
brown	GO:0001910	regulation of leukocyte mediated cytotoxicity	AGER/NECTIN2/NECTIN4	3/126	48/4500	0.15	0.619	3
brown	GO:0030216	keratinocyte differentiation	CDSN/EPHA2/CDH3	3/126	48/4500	0.15	0.619	3
brown	GO:0001816	cytokine production	CX3CL1/EPHA2/AGER/AKAP12/BTN2A1/CD34/CD40/DLL1/IFNGR1/SPINK7/TNFRSF14/TNFRSF21/CD46	13/126	339/4500	0.151	0.624	13
brown	GO:0002920	regulation of humoral immune response	KLK7/CD46	2/126	25/4500	0.154	0.624	2
brown	GO:0046530	photoreceptor cell differentiation	NTRK2/THY1	2/126	25/4500	0.154	0.624	2
brown	GO:0048247	lymphocyte chemotaxis	CX3CL1/MSMP	2/126	25/4500	0.154	0.624	2
brown	GO:0061756	leukocyte adhesion to vascular endothelial cell	JAM2/PODXL2	2/126	25/4500	0.154	0.624	2
brown	GO:0090303	positive regulation of wound healing	SMOC2/THBD	2/126	25/4500	0.154	0.624	2
brown	GO:0099024	plasma membrane invagination	SNX33/GSN	2/126	25/4500	0.154	0.624	2
brown	GO:1901224	positive regulation of non-canonical NF-kappaB signal transduction	TNFRSF11A/AGER	2/126	25/4500	0.154	0.624	2
brown	GO:2000403	positive regulation of lymphocyte migration	JAM2/TNFRSF14	2/126	25/4500	0.154	0.624	2
brown	GO:0009887	animal organ morphogenesis	ACVRL1/CDSN/EPHA2/CD34/CSF1/DLL1/EFEMP2/ELN/FOLR1/NTRK2/TGFBR2/THY1	12/126	309/4500	0.154	0.624	12
brown	GO:0045596	negative regulation of cell differentiation	ACVRL1/RTN4R/DLL1/EPHA4/FSTL3/LGALS1/RGMA/THY1/PI16	9/126	218/4500	0.156	0.629	9
brown	GO:0060537	muscle tissue development	GPC1/DLL1/EFEMP2/ELN/IGSF8/PI16	6/126	130/4500	0.156	0.629	6
brown	GO:0051147	regulation of muscle cell differentiation	DLL1/EFEMP2/PI16	3/126	49/4500	0.157	0.631	3
brown	GO:0030308	negative regulation of cell growth	ACVRL1/RTN4R/RGMA/PI16	4/126	76/4500	0.163	0.644	4
brown	GO:0016331	morphogenesis of embryonic epithelium	ADM/FOLR1/RGMA	3/126	50/4500	0.164	0.644	3
brown	GO:0001654	eye development	ACVRL1/EPHA2/DLL1/NTRK2/TGFBR2/THY1	6/126	132/4500	0.164	0.644	6
brown	GO:0001755	neural crest cell migration	FOLR1/KITLG	2/126	26/4500	0.164	0.644	2
brown	GO:0002691	regulation of cellular extravasation	AGER/THY1	2/126	26/4500	0.164	0.644	2
brown	GO:0009988	cell-cell recognition	B4GALT1/FOLR1	2/126	26/4500	0.164	0.644	2
brown	GO:0032233	positive regulation of actin filament bundle assembly	CX3CL1/EPHA1	2/126	26/4500	0.164	0.644	2
brown	GO:0050795	regulation of behavior	PENK/PTGDS	2/126	26/4500	0.164	0.644	2
brown	GO:0050856	regulation of T cell receptor signaling pathway	NECTIN2/THY1	2/126	26/4500	0.164	0.644	2
brown	GO:0051893	regulation of focal adhesion assembly	ACVRL1/THY1	2/126	26/4500	0.164	0.644	2
brown	GO:0060390	regulation of SMAD protein signal transduction	ACVRL1/TGFBR2	2/126	26/4500	0.164	0.644	2
brown	GO:0060760	positive regulation of response to cytokine stimulus	CD40/CSF1	2/126	26/4500	0.164	0.644	2
brown	GO:0090109	regulation of cell-substrate junction assembly	ACVRL1/THY1	2/126	26/4500	0.164	0.644	2
brown	GO:0010721	negative regulation of cell development	RTN4R/FSTL3/LGALS1/RGMA/THY1	5/126	104/4500	0.165	0.649	5
brown	GO:0030162	regulation of proteolysis	SNX33/EPHA4/MELTF/RGMA/CST3/GSN	6/126	133/4500	0.168	0.656	6
brown	GO:0051249	regulation of lymphocyte activation	AGER/CD40/KITLG/LGALS1/TGFBR2/THY1/TNFRSF14/TNFRSF21/CD46	9/126	222/4500	0.168	0.656	9
brown	GO:0150063	visual system development	ACVRL1/EPHA2/DLL1/NTRK2/TGFBR2/THY1	6/126	134/4500	0.172	0.667	6
brown	GO:0071345	cellular response to cytokine stimulus	CX3CL1/TNFRSF11A/TNFRSF19/AKAP12/CD40/CRHBP/CSF1/IFNGR1/IL10RB/IL13RA1/TNFRSF14/TNFRSF21/GSN	13/126	348/4500	0.174	0.667	13
brown	GO:0002064	epithelial cell development	CDSN/EPHA2/B4GALT1/DLL1	4/126	78/4500	0.174	0.667	4
brown	GO:0043524	negative regulation of neuron apoptotic process	CX3CL1/EPHA4/NTRK2/HSPG2	4/126	78/4500	0.174	0.667	4
brown	GO:0048762	mesenchymal cell differentiation	EPHA4/FOLR1/KITLG/TGFBR2	4/126	78/4500	0.174	0.667	4
brown	GO:0003170	heart valve development	ELN/TGFBR2	2/126	27/4500	0.174	0.667	2
brown	GO:0048010	vascular endothelial growth factor receptor signaling pathway	DLL1/MMRN2	2/126	27/4500	0.174	0.667	2
brown	GO:0061180	mammary gland epithelium development	EPHA2/CSF1	2/126	27/4500	0.174	0.667	2
brown	GO:0090497	mesenchymal cell migration	FOLR1/KITLG	2/126	27/4500	0.174	0.667	2
brown	GO:1904705	regulation of vascular associated smooth muscle cell proliferation	TAFA5/EFEMP2	2/126	27/4500	0.174	0.667	2
brown	GO:0016525	negative regulation of angiogenesis	EPHA2/TAFA5/HSPG2	3/126	52/4500	0.177	0.675	3
brown	GO:0031341	regulation of cell killing	AGER/NECTIN2/NECTIN4	3/126	52/4500	0.177	0.675	3
brown	GO:0034341	response to type II interferon	CD40/IFNGR1/GSN	3/126	52/4500	0.177	0.675	3
brown	GO:2000181	negative regulation of blood vessel morphogenesis	EPHA2/TAFA5/HSPG2	3/126	52/4500	0.177	0.675	3
brown	GO:0002520	immune system development	TNFRSF11A/CD40/LTBR/TGFBR2	4/126	79/4500	0.179	0.675	4
brown	GO:0015711	organic anion transport	TNFRSF11A/FOLR1/NTRK2/SLC38A10	4/126	79/4500	0.179	0.675	4
brown	GO:0007517	muscle organ development	GPC1/DLL1/EFEMP2/ELN/IGSF8	5/126	107/4500	0.18	0.675	5
brown	GO:0007268	chemical synaptic transmission	ADAM22/CLMP/CX3CL1/AGER/AKAP12/CRHBP/EPHA4/NTRK2/PENK	9/126	227/4500	0.184	0.675	9
brown	GO:0098916	anterograde trans-synaptic signaling	ADAM22/CLMP/CX3CL1/AGER/AKAP12/CRHBP/EPHA4/NTRK2/PENK	9/126	227/4500	0.184	0.675	9
brown	GO:0006897	endocytosis	RAMP2/ADM/CD302/SCARB2/SNX33/AGER/COLEC12/DLL1/FOLR1/GSN/HSPG2	11/126	289/4500	0.184	0.675	11
brown	GO:0002088	lens development in camera-type eye	EPHA2/TGFBR2	2/126	28/4500	0.184	0.675	2
brown	GO:0002639	positive regulation of immunoglobulin production	CD40/IL13RA1	2/126	28/4500	0.184	0.675	2
brown	GO:0003407	neural retina development	NTRK2/THY1	2/126	28/4500	0.184	0.675	2
brown	GO:0006029	proteoglycan metabolic process	GPC1/CANT1	2/126	28/4500	0.184	0.675	2
brown	GO:0008038	neuron recognition	EPHA4/TNFRSF21	2/126	28/4500	0.184	0.675	2
brown	GO:0009953	dorsal/ventral pattern formation	ACVRL1/NBL1	2/126	28/4500	0.184	0.675	2
brown	GO:0010324	membrane invagination	SNX33/GSN	2/126	28/4500	0.184	0.675	2
brown	GO:0010596	negative regulation of endothelial cell migration	ACVRL1/MMRN2	2/126	28/4500	0.184	0.675	2
brown	GO:0045666	positive regulation of neuron differentiation	VWC2/NBL1	2/126	28/4500	0.184	0.675	2
brown	GO:0045685	regulation of glial cell differentiation	EPHA4/TNFRSF21	2/126	28/4500	0.184	0.675	2
brown	GO:1904019	epithelial cell apoptotic process	TGFBR2/GSN	2/126	28/4500	0.184	0.675	2
brown	GO:1904645	response to amyloid-beta	AGER/EPHA4	2/126	28/4500	0.184	0.675	2
brown	GO:1990874	vascular associated smooth muscle cell proliferation	TAFA5/EFEMP2	2/126	28/4500	0.184	0.675	2
brown	GO:0022612	gland morphogenesis	EPHA2/CSF1/TGFBR2	3/126	53/4500	0.184	0.675	3
brown	GO:0033209	tumor necrosis factor-mediated signaling pathway	TNFRSF11A/TNFRSF19/TNFRSF14	3/126	53/4500	0.184	0.675	3
brown	GO:1901343	negative regulation of vasculature development	EPHA2/TAFA5/HSPG2	3/126	53/4500	0.184	0.675	3
brown	GO:0048880	sensory system development	ACVRL1/EPHA2/DLL1/NTRK2/TGFBR2/THY1	6/126	137/4500	0.185	0.675	6
brown	GO:0030855	epithelial cell differentiation	ACVRL1/CDSN/EPHA2/PSAPL1/B4GALT1/CD34/CDH3/DLL1/FAM3C	9/126	229/4500	0.19	0.693	9
brown	GO:0099537	trans-synaptic signaling	ADAM22/CLMP/CX3CL1/AGER/AKAP12/CRHBP/EPHA4/NTRK2/PENK	9/126	229/4500	0.19	0.693	9
brown	GO:0032640	tumor necrosis factor production	CX3CL1/AGER/AKAP12/IFNGR1	4/126	81/4500	0.191	0.693	4
brown	GO:0032680	regulation of tumor necrosis factor production	CX3CL1/AGER/AKAP12/IFNGR1	4/126	81/4500	0.191	0.693	4
brown	GO:0003158	endothelium development	ACVRL1/CD34/DLL1	3/126	54/4500	0.192	0.694	3
brown	GO:0016064	immunoglobulin mediated immune response	CD40/NECTIN2/CD46	3/126	54/4500	0.192	0.694	3
brown	GO:0080135	regulation of cellular response to stress	RTN4R/AGER/CRHBP/EPHA4/RGMA/THY1/IGFBP6	7/126	169/4500	0.194	0.694	7
brown	GO:0007032	endosome organization	SCARB2/SNX33	2/126	29/4500	0.194	0.694	2
brown	GO:0007157	heterophilic cell-cell adhesion via plasma membrane cell adhesion molecules	NECTIN4/SCARF2	2/126	29/4500	0.194	0.694	2
brown	GO:0031294	lymphocyte costimulation	LGALS1/TNFRSF14	2/126	29/4500	0.194	0.694	2
brown	GO:0031295	T cell costimulation	LGALS1/TNFRSF14	2/126	29/4500	0.194	0.694	2
brown	GO:0038066	p38MAPK cascade	DSG3/AGER	2/126	29/4500	0.194	0.694	2
brown	GO:0072091	regulation of stem cell proliferation	KITLG/TGFBR2	2/126	29/4500	0.194	0.694	2
brown	GO:0150116	regulation of cell-substrate junction organization	ACVRL1/THY1	2/126	29/4500	0.194	0.694	2
brown	GO:0050808	synapse organization	CX3CL1/PALM/RTN4R/AGRN/CDH6/EPHA4/KLK8/L1CAM/NTRK2	9/126	231/4500	0.197	0.701	9
brown	GO:0032760	positive regulation of tumor necrosis factor production	AGER/AKAP12/IFNGR1	3/126	55/4500	0.199	0.701	3
brown	GO:0007507	heart development	RAMP2/ACVRL1/ADM/DLL1/ELN/FOLR1/TGFBR2/PI16	8/126	201/4500	0.2	0.701	8
brown	GO:0045927	positive regulation of growth	AGRN/CSF1/DLL1/L1CAM	4/126	83/4500	0.202	0.701	4
brown	GO:1905475	regulation of protein localization to membrane	DSG3/EPHA2/GPC1/GSN	4/126	83/4500	0.202	0.701	4
brown	GO:0002027	regulation of heart rate	ADM/SCN4B	2/126	30/4500	0.205	0.701	2
brown	GO:0002715	regulation of natural killer cell mediated immunity	NECTIN2/NECTIN4	2/126	30/4500	0.205	0.701	2
brown	GO:0032615	interleukin-12 production	AGER/CD40	2/126	30/4500	0.205	0.701	2
brown	GO:0032655	regulation of interleukin-12 production	AGER/CD40	2/126	30/4500	0.205	0.701	2
brown	GO:0042269	regulation of natural killer cell mediated cytotoxicity	NECTIN2/NECTIN4	2/126	30/4500	0.205	0.701	2
brown	GO:0051092	positive regulation of NF-kappaB transcription factor activity	AGER/ROR1	2/126	30/4500	0.205	0.701	2
brown	GO:1903036	positive regulation of response to wounding	SMOC2/THBD	2/126	30/4500	0.205	0.701	2
brown	GO:2000027	regulation of animal organ morphogenesis	CD34/CSF1	2/126	30/4500	0.205	0.701	2
brown	GO:0007623	circadian rhythm	TNFRSF11A/NTRK2/PTGDS	3/126	56/4500	0.206	0.701	3
brown	GO:0019724	B cell mediated immunity	CD40/NECTIN2/CD46	3/126	56/4500	0.206	0.701	3
brown	GO:0035710	CD4-positive, alpha-beta T cell activation	AGER/LGALS1/TGFBR2	3/126	56/4500	0.206	0.701	3
brown	GO:0022414	reproductive process	AMBP/ENDOU/PSAPL1/RNASE10/B4GALT1/CRHBP/CSF1/FOLR1/IGSF8/JAM2/KITLG/NECTIN2/THBD/WFDC2/CD46/HSPG2/PTGDS	17/126	490/4500	0.206	0.701	17
brown	GO:0048562	embryonic organ morphogenesis	EPHA2/DLL1/FOLR1/TGFBR2	4/126	84/4500	0.208	0.701	4
brown	GO:0050866	negative regulation of cell activation	CX3CL1/LGALS1/THBD/TNFRSF14/TNFRSF21	5/126	113/4500	0.209	0.701	5
brown	GO:0001503	ossification	ATRAID/EPHA2/TNFRSF11A/CSF1/FSTL3/PENK	6/126	143/4500	0.211	0.701	6
brown	GO:0043409	negative regulation of MAPK cascade	AMBP/DSG3/EPHA4	3/126	57/4500	0.213	0.701	3
brown	GO:0050680	negative regulation of epithelial cell proliferation	ACVRL1/B4GALT1/MMRN2	3/126	57/4500	0.213	0.701	3
brown	GO:0070555	response to interleukin-1	TNFRSF11A/AKAP12/CD40	3/126	57/4500	0.213	0.701	3
brown	GO:0033002	muscle cell proliferation	CX3CL1/TAFA5/EFEMP2/ELN	4/126	85/4500	0.214	0.701	4
brown	GO:0046631	alpha-beta T cell activation	AGER/LGALS1/TGFBR2/TNFRSF14	4/126	85/4500	0.214	0.701	4
brown	GO:0071706	tumor necrosis factor superfamily cytokine production	CX3CL1/AGER/AKAP12/IFNGR1	4/126	85/4500	0.214	0.701	4
brown	GO:1903555	regulation of tumor necrosis factor superfamily cytokine production	CX3CL1/AGER/AKAP12/IFNGR1	4/126	85/4500	0.214	0.701	4
brown	GO:0043542	endothelial cell migration	ACVRL1/EPHA2/CD40/MMRN2/SMOC2	5/126	114/4500	0.214	0.701	5
brown	GO:0014032	neural crest cell development	FOLR1/KITLG	2/126	31/4500	0.215	0.701	2
brown	GO:0042490	mechanoreceptor differentiation	DLL1/NTRK2	2/126	31/4500	0.215	0.701	2
brown	GO:0046637	regulation of alpha-beta T cell differentiation	LGALS1/TGFBR2	2/126	31/4500	0.215	0.701	2
brown	GO:0048667	cell morphogenesis involved in neuron differentiation	EFNA4/EPHB6/RTN4R/CELSR2/EPHA4/L1CAM/NTRK2/RGMA/THY1	9/126	237/4500	0.218	0.701	9
brown	GO:0002700	regulation of production of molecular mediator of immune response	CD40/IL13RA1/KLK7/TNFRSF14	4/126	86/4500	0.22	0.701	4
brown	GO:0070374	positive regulation of ERK1 and ERK2 cascade	CX3CL1/TNFRSF11A/AGER/AKAP12	4/126	86/4500	0.22	0.701	4
brown	GO:0090596	sensory organ morphogenesis	EPHA2/DLL1/NTRK2/THY1	4/126	86/4500	0.22	0.701	4
brown	GO:0050768	negative regulation of neurogenesis	RTN4R/RGMA/THY1	3/126	58/4500	0.221	0.701	3
brown	GO:1903557	positive regulation of tumor necrosis factor superfamily cytokine production	AGER/AKAP12/IFNGR1	3/126	58/4500	0.221	0.701	3
brown	GO:0048568	embryonic organ development	ADM/EPHA2/DLL1/FOLR1/KITLG/TGFBR2	6/126	146/4500	0.224	0.701	6
brown	GO:0007422	peripheral nervous system development	GPC1/NTRK2	2/126	32/4500	0.225	0.701	2
brown	GO:0021954	central nervous system neuron development	EPHA4/NTRK2	2/126	32/4500	0.225	0.701	2
brown	GO:0038084	vascular endothelial growth factor signaling pathway	DLL1/SMOC2	2/126	32/4500	0.225	0.701	2
brown	GO:0048709	oligodendrocyte differentiation	NTRK2/TNFRSF21	2/126	32/4500	0.225	0.701	2
brown	GO:0050772	positive regulation of axonogenesis	L1CAM/NTRK2	2/126	32/4500	0.225	0.701	2
brown	GO:2000351	regulation of endothelial cell apoptotic process	RAMP2/CD40	2/126	32/4500	0.225	0.701	2
brown	GO:0009968	negative regulation of signal transduction	ADM/AMBP/CX3CL1/DSG3/GPC1/PALM/VWC2/CDH3/CRHBP/DLL1/EPHA4/FSTL3/MMRN2/NBL1/THY1/CD46/IGFBP6	17/126	498/4500	0.226	0.701	17
brown	GO:0002456	T cell mediated immunity	AGER/NECTIN2/CD46	3/126	59/4500	0.228	0.701	3
brown	GO:0042116	macrophage activation	CX3CL1/AGER/IFNGR1	3/126	59/4500	0.228	0.701	3
brown	GO:0061041	regulation of wound healing	TAFA5/SMOC2/THBD	3/126	59/4500	0.228	0.701	3
brown	GO:0050679	positive regulation of epithelial cell proliferation	ACVRL1/B4GALT1/CDH3/HSPG2	4/126	88/4500	0.232	0.701	4
brown	GO:0050851	antigen receptor-mediated signaling pathway	BTN2A1/NECTIN2/THY1/TNFRSF21	4/126	88/4500	0.232	0.701	4
brown	GO:0002703	regulation of leukocyte mediated immunity	AGER/CD40/NECTIN2/NECTIN4/CD46	5/126	118/4500	0.235	0.701	5
brown	GO:0007259	cell surface receptor signaling pathway via JAK-STAT	CD40/IFNGR1/IL10RB	3/126	60/4500	0.236	0.701	3
brown	GO:0048754	branching morphogenesis of an epithelial tube	EPHA2/CSF1/TGFBR2	3/126	60/4500	0.236	0.701	3
brown	GO:0001942	hair follicle development	TNFRSF19/CDH3	2/126	33/4500	0.236	0.701	2
brown	GO:0030516	regulation of axon extension	RTN4R/L1CAM	2/126	33/4500	0.236	0.701	2
brown	GO:0033555	multicellular organismal response to stress	LRP11/PENK	2/126	33/4500	0.236	0.701	2
brown	GO:0048041	focal adhesion assembly	ACVRL1/THY1	2/126	33/4500	0.236	0.701	2
brown	GO:0051965	positive regulation of synapse assembly	AGRN/NTRK2	2/126	33/4500	0.236	0.701	2
brown	GO:0060395	SMAD protein signal transduction	ACVRL1/TGFBR2	2/126	33/4500	0.236	0.701	2
brown	GO:0032103	positive regulation of response to external stimulus	CX3CL1/TNFRSF11A/AGER/CSF1/KLK7/LGALS1/MMRN2/NECTIN2/SMOC2/THBD	10/126	274/4500	0.236	0.701	10
brown	GO:0002285	lymphocyte activation involved in immune response	CD40/DLL1/LGALS1/CD46	4/126	89/4500	0.238	0.701	4
brown	GO:0003018	vascular process in circulatory system	RAMP2/ADM/AGER/AKAP12	4/126	89/4500	0.238	0.701	4
brown	GO:0046649	lymphocyte activation	AGER/CD40/DLL1/KITLG/LGALS1/LY6D/TGFBR2/THY1/TNFRSF14/TNFRSF21/CD46/GSN	12/126	339/4500	0.238	0.701	12
brown	GO:0044057	regulation of system process	ADM/SCN4B/AGER/CRHBP/JAM2/TNFRSF21/PI16	7/126	180/4500	0.239	0.701	7
brown	GO:0043603	amide metabolic process	SCARB2/EPHA4/FOLR1/IFNGR1/NTRK2/TPK1	6/126	150/4500	0.243	0.701	6
brown	GO:0019221	cytokine-mediated signaling pathway	CX3CL1/TNFRSF11A/TNFRSF19/CD40/CSF1/IFNGR1/IL10RB/IL13RA1/TNFRSF14	9/126	244/4500	0.243	0.701	9
brown	GO:0001909	leukocyte mediated cytotoxicity	AGER/NECTIN2/NECTIN4	3/126	61/4500	0.243	0.701	3
brown	GO:0051017	actin filament bundle assembly	CX3CL1/ELN/EPHA1	3/126	61/4500	0.243	0.701	3
brown	GO:0061572	actin filament bundle organization	CX3CL1/ELN/EPHA1	3/126	61/4500	0.243	0.701	3
brown	GO:0045926	negative regulation of growth	ACVRL1/RTN4R/RGMA/PI16	4/126	90/4500	0.244	0.701	4
brown	GO:0051962	positive regulation of nervous system development	CX3CL1/AGRN/EPHA4/L1CAM/NTRK2	5/126	120/4500	0.245	0.701	5
brown	GO:0040008	regulation of growth	ACVRL1/RTN4R/AGRN/CSF1/DLL1/L1CAM/RGMA/PI16	8/126	213/4500	0.245	0.701	8
brown	GO:0002823	negative regulation of adaptive immune response based on somatic recombination of immune receptors built from immunoglobulin superfamily domains	LGALS1/CD46	2/126	34/4500	0.246	0.701	2
brown	GO:0008543	fibroblast growth factor receptor signaling pathway	GPC1/SMOC2	2/126	34/4500	0.246	0.701	2
brown	GO:0010565	regulation of ketone metabolic process	ADM/TPK1	2/126	34/4500	0.246	0.701	2
brown	GO:0014033	neural crest cell differentiation	FOLR1/KITLG	2/126	34/4500	0.246	0.701	2
brown	GO:0030888	regulation of B cell proliferation	CD40/TNFRSF21	2/126	34/4500	0.246	0.701	2
brown	GO:0046849	bone remodeling	EPHA2/TNFRSF11A	2/126	34/4500	0.246	0.701	2
brown	GO:0048864	stem cell development	FOLR1/KITLG	2/126	34/4500	0.246	0.701	2
brown	GO:0050854	regulation of antigen receptor-mediated signaling pathway	NECTIN2/THY1	2/126	34/4500	0.246	0.701	2
brown	GO:0042692	muscle cell differentiation	RAMP2/ADAMTS15/ADM/DLL1/EFEMP2/PI16	6/126	151/4500	0.247	0.701	6
brown	GO:0001964	startle response	PENK	1/126	10/4500	0.247	0.701	1
brown	GO:0002029	desensitization of G protein-coupled receptor signaling pathway	ADM	1/126	10/4500	0.247	0.701	1
brown	GO:0006084	acetyl-CoA metabolic process	TPK1	1/126	10/4500	0.247	0.701	1
brown	GO:0006221	pyrimidine nucleotide biosynthetic process	NME3	1/126	10/4500	0.247	0.701	1
brown	GO:0007628	adult walking behavior	EPHA4	1/126	10/4500	0.247	0.701	1
brown	GO:0010544	negative regulation of platelet activation	THBD	1/126	10/4500	0.247	0.701	1
brown	GO:0010759	positive regulation of macrophage chemotaxis	CSF1	1/126	10/4500	0.247	0.701	1
brown	GO:0022401	negative adaptation of signaling pathway	ADM	1/126	10/4500	0.247	0.701	1
brown	GO:0023058	adaptation of signaling pathway	ADM	1/126	10/4500	0.247	0.701	1
brown	GO:0030194	positive regulation of blood coagulation	THBD	1/126	10/4500	0.247	0.701	1
brown	GO:0030889	negative regulation of B cell proliferation	TNFRSF21	1/126	10/4500	0.247	0.701	1
brown	GO:0031639	plasminogen activation	MELTF	1/126	10/4500	0.247	0.701	1
brown	GO:0032350	regulation of hormone metabolic process	ADM	1/126	10/4500	0.247	0.701	1
brown	GO:0032872	regulation of stress-activated MAPK cascade	IGFBP6	1/126	10/4500	0.247	0.701	1
brown	GO:0033033	negative regulation of myeloid cell apoptotic process	KITLG	1/126	10/4500	0.247	0.701	1
brown	GO:0033598	mammary gland epithelial cell proliferation	EPHA2	1/126	10/4500	0.247	0.701	1
brown	GO:0034114	regulation of heterotypic cell-cell adhesion	AGER	1/126	10/4500	0.247	0.701	1
brown	GO:0035234	ectopic germ cell programmed cell death	KITLG	1/126	10/4500	0.247	0.701	1
brown	GO:0042749	regulation of circadian sleep/wake cycle	PTGDS	1/126	10/4500	0.247	0.701	1
brown	GO:0045591	positive regulation of regulatory T cell differentiation	CD46	1/126	10/4500	0.247	0.701	1
brown	GO:0045651	positive regulation of macrophage differentiation	CSF1	1/126	10/4500	0.247	0.701	1
brown	GO:0046598	positive regulation of viral entry into host cell	LGALS1	1/126	10/4500	0.247	0.701	1
brown	GO:0046642	negative regulation of alpha-beta T cell proliferation	TNFRSF14	1/126	10/4500	0.247	0.701	1
brown	GO:0046716	muscle cell cellular homeostasis	BAG3	1/126	10/4500	0.247	0.701	1
brown	GO:0046825	regulation of protein export from nucleus	BAG3	1/126	10/4500	0.247	0.701	1
brown	GO:0050802	circadian sleep/wake cycle, sleep	PTGDS	1/126	10/4500	0.247	0.701	1
brown	GO:0051341	regulation of oxidoreductase activity	CDH3	1/126	10/4500	0.247	0.701	1
brown	GO:0051654	establishment of mitochondrion localization	NECTIN2	1/126	10/4500	0.247	0.701	1
brown	GO:0051797	regulation of hair follicle development	CDH3	1/126	10/4500	0.247	0.701	1
brown	GO:0060295	regulation of cilium movement involved in cell motility	RNASE10	1/126	10/4500	0.247	0.701	1
brown	GO:0060669	embryonic placenta morphogenesis	ADM	1/126	10/4500	0.247	0.701	1
brown	GO:0060914	heart formation	FOLR1	1/126	10/4500	0.247	0.701	1
brown	GO:0061298	retina vasculature development in camera-type eye	ACVRL1	1/126	10/4500	0.247	0.701	1
brown	GO:0070302	regulation of stress-activated protein kinase signaling cascade	IGFBP6	1/126	10/4500	0.247	0.701	1
brown	GO:0075294	positive regulation by symbiont of entry into host	LGALS1	1/126	10/4500	0.247	0.701	1
brown	GO:0090630	activation of GTPase activity	EPHA2	1/126	10/4500	0.247	0.701	1
brown	GO:0090659	walking behavior	EPHA4	1/126	10/4500	0.247	0.701	1
brown	GO:0150079	negative regulation of neuroinflammatory response	CX3CL1	1/126	10/4500	0.247	0.701	1
brown	GO:0150105	protein localization to cell-cell junction	DSG3	1/126	10/4500	0.247	0.701	1
brown	GO:1900048	positive regulation of hemostasis	THBD	1/126	10/4500	0.247	0.701	1
brown	GO:1902019	regulation of cilium-dependent cell motility	RNASE10	1/126	10/4500	0.247	0.701	1
brown	GO:1903054	negative regulation of extracellular matrix organization	CST3	1/126	10/4500	0.247	0.701	1
brown	GO:1904037	positive regulation of epithelial cell apoptotic process	GSN	1/126	10/4500	0.247	0.701	1
brown	GO:1905063	regulation of vascular associated smooth muscle cell differentiation	EFEMP2	1/126	10/4500	0.247	0.701	1
brown	GO:2000193	positive regulation of fatty acid transport	TNFRSF11A	1/126	10/4500	0.247	0.701	1
brown	GO:2000209	regulation of anoikis	NTRK2	1/126	10/4500	0.247	0.701	1
brown	GO:1903131	mononuclear cell differentiation	AGER/CSF1/DLL1/LGALS1/LTBR/LY6D/TGFBR2/CD46	8/126	214/4500	0.249	0.701	8
brown	GO:0071695	anatomical structure maturation	ACVRL1/CX3CL1/AGRN/CDH3	4/126	91/4500	0.25	0.701	4
brown	GO:0009101	glycoprotein biosynthetic process	B4GALT1/CANT1/MGAT2	3/126	62/4500	0.251	0.701	3
brown	GO:0045664	regulation of neuron differentiation	VWC2/DLL1/NBL1	3/126	62/4500	0.251	0.701	3
brown	GO:0051961	negative regulation of nervous system development	RTN4R/RGMA/THY1	3/126	62/4500	0.251	0.701	3
brown	GO:0040007	growth	ACVRL1/ADM/PSAPL1/RTN4R/AGRN/CSF1/DLL1/L1CAM/RGMA/TGFBR2/PI16	11/126	312/4500	0.256	0.701	11
brown	GO:0006486	protein glycosylation	B4GALT1/MGAT2	2/126	35/4500	0.257	0.701	2
brown	GO:0007044	cell-substrate junction assembly	ACVRL1/THY1	2/126	35/4500	0.257	0.701	2
brown	GO:0010717	regulation of epithelial to mesenchymal transition	EPHA4/TGFBR2	2/126	35/4500	0.257	0.701	2
brown	GO:0022404	molting cycle process	TNFRSF19/CDH3	2/126	35/4500	0.257	0.701	2
brown	GO:0022405	hair cycle process	TNFRSF19/CDH3	2/126	35/4500	0.257	0.701	2
brown	GO:0043413	macromolecule glycosylation	B4GALT1/MGAT2	2/126	35/4500	0.257	0.701	2
brown	GO:0045744	negative regulation of G protein-coupled receptor signaling pathway	ADM/PALM	2/126	35/4500	0.257	0.701	2
brown	GO:0072577	endothelial cell apoptotic process	RAMP2/CD40	2/126	35/4500	0.257	0.701	2
brown	GO:0042110	T cell activation	AGER/KITLG/LGALS1/TGFBR2/THY1/TNFRSF14/TNFRSF21/CD46/GSN	9/126	248/4500	0.258	0.701	9
brown	GO:0072073	kidney epithelium development	CD34/DLL1/EPHA4	3/126	63/4500	0.258	0.701	3
brown	GO:0007584	response to nutrient	CD40/FOLR1/PENK	3/126	64/4500	0.266	0.701	3
brown	GO:0051235	maintenance of location	CX3CL1/NBL1/THY1	3/126	64/4500	0.266	0.701	3
brown	GO:0014706	striated muscle tissue development	GPC1/DLL1/ELN/IGSF8/PI16	5/126	124/4500	0.266	0.701	5
brown	GO:0002637	regulation of immunoglobulin production	CD40/IL13RA1	2/126	36/4500	0.267	0.701	2
brown	GO:0006275	regulation of DNA replication	ACVRL1/AGER	2/126	36/4500	0.267	0.701	2
brown	GO:0017015	regulation of transforming growth factor beta receptor signaling pathway	CDH3/FOLR1	2/126	36/4500	0.267	0.701	2
brown	GO:0045576	mast cell activation	NECTIN2/PTGDS	2/126	36/4500	0.267	0.701	2
brown	GO:0061045	negative regulation of wound healing	TAFA5/THBD	2/126	36/4500	0.267	0.701	2
brown	GO:1903844	regulation of cellular response to transforming growth factor beta stimulus	CDH3/FOLR1	2/126	36/4500	0.267	0.701	2
brown	GO:0001953	negative regulation of cell-matrix adhesion	ACVRL1	1/126	11/4500	0.269	0.701	1
brown	GO:0001963	synaptic transmission, dopaminergic	CRHBP	1/126	11/4500	0.269	0.701	1
brown	GO:0002063	chondrocyte development	TGFBR2	1/126	11/4500	0.269	0.701	1
brown	GO:0002643	regulation of tolerance induction	TGFBR2	1/126	11/4500	0.269	0.701	1
brown	GO:0002689	negative regulation of leukocyte chemotaxis	NBL1	1/126	11/4500	0.269	0.701	1
brown	GO:0002923	regulation of humoral immune response mediated by circulating immunoglobulin	CD46	1/126	11/4500	0.269	0.701	1
brown	GO:0003416	endochondral bone growth	TGFBR2	1/126	11/4500	0.269	0.701	1
brown	GO:0006700	C21-steroid hormone biosynthetic process	ADM	1/126	11/4500	0.269	0.701	1
brown	GO:0009219	pyrimidine deoxyribonucleotide metabolic process	NME3	1/126	11/4500	0.269	0.701	1
brown	GO:0009409	response to cold	LRP11	1/126	11/4500	0.269	0.701	1
brown	GO:0010453	regulation of cell fate commitment	LGALS1	1/126	11/4500	0.269	0.701	1
brown	GO:0010464	regulation of mesenchymal cell proliferation	TGFBR2	1/126	11/4500	0.269	0.701	1
brown	GO:0010469	regulation of signaling receptor activity	CRHBP	1/126	11/4500	0.269	0.701	1
brown	GO:0010614	negative regulation of cardiac muscle hypertrophy	PI16	1/126	11/4500	0.269	0.701	1
brown	GO:0010664	negative regulation of striated muscle cell apoptotic process	BAG3	1/126	11/4500	0.269	0.701	1
brown	GO:0010719	negative regulation of epithelial to mesenchymal transition	EPHA4	1/126	11/4500	0.269	0.701	1
brown	GO:0010737	protein kinase A signaling	AKAP12	1/126	11/4500	0.269	0.701	1
brown	GO:0010838	positive regulation of keratinocyte proliferation	CDH3	1/126	11/4500	0.269	0.701	1
brown	GO:0021680	cerebellar Purkinje cell layer development	DLL1	1/126	11/4500	0.269	0.701	1
brown	GO:0022011	myelination in peripheral nervous system	NTRK2	1/126	11/4500	0.269	0.701	1
brown	GO:0022410	circadian sleep/wake cycle process	PTGDS	1/126	11/4500	0.269	0.701	1
brown	GO:0030277	maintenance of gastrointestinal epithelium	TFF3	1/126	11/4500	0.269	0.701	1
brown	GO:0030431	sleep	PTGDS	1/126	11/4500	0.269	0.701	1
brown	GO:0032292	peripheral nervous system axon ensheathment	NTRK2	1/126	11/4500	0.269	0.701	1
brown	GO:0033003	regulation of mast cell activation	NECTIN2	1/126	11/4500	0.269	0.701	1
brown	GO:0033622	integrin activation	CX3CL1	1/126	11/4500	0.269	0.701	1
brown	GO:0035809	regulation of urine volume	ADM	1/126	11/4500	0.269	0.701	1
brown	GO:0042745	circadian sleep/wake cycle	PTGDS	1/126	11/4500	0.269	0.701	1
brown	GO:0045191	regulation of isotype switching	CD40	1/126	11/4500	0.269	0.701	1
brown	GO:0045649	regulation of macrophage differentiation	CSF1	1/126	11/4500	0.269	0.701	1
brown	GO:0045671	negative regulation of osteoclast differentiation	FSTL3	1/126	11/4500	0.269	0.701	1
brown	GO:0048520	positive regulation of behavior	PENK	1/126	11/4500	0.269	0.701	1
brown	GO:0051152	positive regulation of smooth muscle cell differentiation	EFEMP2	1/126	11/4500	0.269	0.701	1
brown	GO:0071353	cellular response to interleukin-4	CD40	1/126	11/4500	0.269	0.701	1
brown	GO:0071392	cellular response to estradiol stimulus	CRHBP	1/126	11/4500	0.269	0.701	1
brown	GO:0086009	membrane repolarization	SCN4B	1/126	11/4500	0.269	0.701	1
brown	GO:0090329	regulation of DNA-templated DNA replication	AGER	1/126	11/4500	0.269	0.701	1
brown	GO:0095500	acetylcholine receptor signaling pathway	AGRN	1/126	11/4500	0.269	0.701	1
brown	GO:0098814	spontaneous synaptic transmission	AGER	1/126	11/4500	0.269	0.701	1
brown	GO:1901532	regulation of hematopoietic progenitor cell differentiation	KITLG	1/126	11/4500	0.269	0.701	1
brown	GO:1905207	regulation of cardiocyte differentiation	DLL1	1/126	11/4500	0.269	0.701	1
brown	GO:2000319	regulation of T-helper 17 cell differentiation	LGALS1	1/126	11/4500	0.269	0.701	1
brown	GO:0050769	positive regulation of neurogenesis	CX3CL1/EPHA4/L1CAM/NTRK2	4/126	94/4500	0.269	0.701	4
brown	GO:0021700	developmental maturation	ACVRL1/CX3CL1/PALM/AGRN/CDH3	5/126	125/4500	0.272	0.701	5
brown	GO:0050807	regulation of synapse organization	RTN4R/AGRN/EPHA4/KLK8/NTRK2	5/126	125/4500	0.272	0.701	5
brown	GO:0008361	regulation of cell size	RTN4R/L1CAM/RGMA	3/126	65/4500	0.274	0.701	3
brown	GO:0097305	response to alcohol	TNFRSF11A/CRHBP/PENK/TGFBR2	4/126	95/4500	0.275	0.701	4
brown	GO:0034097	response to cytokine	CX3CL1/TNFRSF11A/TNFRSF19/AKAP12/CD40/CRHBP/CSF1/IFNGR1/IL10RB/IL13RA1/TNFRSF14/TNFRSF21/GSN	13/126	384/4500	0.276	0.701	13
brown	GO:0002228	natural killer cell mediated immunity	NECTIN2/NECTIN4	2/126	37/4500	0.278	0.701	2
brown	GO:0002292	T cell differentiation involved in immune response	LGALS1/CD46	2/126	37/4500	0.278	0.701	2
brown	GO:0042267	natural killer cell mediated cytotoxicity	NECTIN2/NECTIN4	2/126	37/4500	0.278	0.701	2
brown	GO:0043473	pigmentation	CDH3/KITLG	2/126	37/4500	0.278	0.701	2
brown	GO:0051592	response to calcium ion	CRHBP/PENK	2/126	37/4500	0.278	0.701	2
brown	GO:0055007	cardiac muscle cell differentiation	DLL1/PI16	2/126	37/4500	0.278	0.701	2
brown	GO:0070252	actin-mediated cell contraction	SCN4B/GSN	2/126	37/4500	0.278	0.701	2
brown	GO:0120034	positive regulation of plasma membrane bounded cell projection assembly	PALM/AGRN	2/126	37/4500	0.278	0.701	2
brown	GO:0001764	neuron migration	CX3CL1/CELSR2/NTRK2	3/126	66/4500	0.281	0.701	3
brown	GO:0009628	response to abiotic stimulus	BAG3/PALM/TNFRSF11A/AGER/AKAP12/CD40/EPHA4/LRP11/LTBR/PENK/THBD/GSN/HSPG2	13/126	387/4500	0.286	0.701	13
brown	GO:1901652	response to peptide	CX3CL1/TNFRSF11A/TNFRSF19/AKAP12/CD40/CRHBP/CSF1/IFNGR1/IL10RB/IL13RA1/TNFRSF14/TNFRSF21/GSN	13/126	387/4500	0.286	0.701	13
brown	GO:0051604	protein maturation	BAG3/KLK10/KLK11/KLK7/KLK8/MELTF/THBD/GSN	8/126	223/4500	0.286	0.701	8
brown	GO:0044093	positive regulation of molecular function	EPHA2/RTN4R/AGER/AGRN/CDH3/ROR1/THY1	7/126	191/4500	0.286	0.701	7
brown	GO:0022408	negative regulation of cell-cell adhesion	CDSN/LGALS1/TNFRSF14/TNFRSF21	4/126	97/4500	0.288	0.701	4
brown	GO:0002449	lymphocyte mediated immunity	AGER/CD40/NECTIN2/NECTIN4/CD46	5/126	128/4500	0.288	0.701	5
brown	GO:0043085	positive regulation of catalytic activity	EPHA2/RTN4R/AGRN/CDH3/THY1	5/126	128/4500	0.288	0.701	5
brown	GO:0050803	regulation of synapse structure or activity	RTN4R/AGRN/EPHA4/KLK8/NTRK2	5/126	128/4500	0.288	0.701	5
brown	GO:0007265	Ras protein signal transduction	CSF1/KITLG	2/126	38/4500	0.288	0.701	2
brown	GO:0034446	substrate adhesion-dependent cell spreading	EPHA1/MELTF	2/126	38/4500	0.288	0.701	2
brown	GO:0042303	molting cycle	TNFRSF19/CDH3	2/126	38/4500	0.288	0.701	2
brown	GO:0042633	hair cycle	TNFRSF19/CDH3	2/126	38/4500	0.288	0.701	2
brown	GO:0043500	muscle adaptation	GSN/PI16	2/126	38/4500	0.288	0.701	2
brown	GO:0045824	negative regulation of innate immune response	NECTIN2/NECTIN4	2/126	38/4500	0.288	0.701	2
brown	GO:0051091	positive regulation of DNA-binding transcription factor activity	AGER/ROR1	2/126	38/4500	0.288	0.701	2
brown	GO:0070085	glycosylation	B4GALT1/MGAT2	2/126	38/4500	0.288	0.701	2
brown	GO:0150115	cell-substrate junction organization	ACVRL1/THY1	2/126	38/4500	0.288	0.701	2
brown	GO:2000401	regulation of lymphocyte migration	JAM2/TNFRSF14	2/126	38/4500	0.288	0.701	2
brown	GO:0001936	regulation of endothelial cell proliferation	ACVRL1/MMRN2/HSPG2	3/126	67/4500	0.289	0.701	3
brown	GO:0071621	granulocyte chemotaxis	CX3CL1/CCL27/CSF1	3/126	67/4500	0.289	0.701	3
brown	GO:0120032	regulation of plasma membrane bounded cell projection assembly	EPHA2/PALM/AGRN	3/126	67/4500	0.289	0.701	3
brown	GO:0001709	cell fate determination	DLL1	1/126	12/4500	0.289	0.701	1
brown	GO:0001780	neutrophil homeostasis	CSF1	1/126	12/4500	0.289	0.701	1
brown	GO:0001783	B cell apoptotic process	TNFRSF21	1/126	12/4500	0.289	0.701	1
brown	GO:0002052	positive regulation of neuroblast proliferation	CX3CL1	1/126	12/4500	0.289	0.701	1
brown	GO:0002523	leukocyte migration involved in inflammatory response	CX3CL1	1/126	12/4500	0.289	0.701	1
brown	GO:0002675	positive regulation of acute inflammatory response	TNFRSF11A	1/126	12/4500	0.289	0.701	1
brown	GO:0002834	regulation of response to tumor cell	NECTIN2	1/126	12/4500	0.289	0.701	1
brown	GO:0002837	regulation of immune response to tumor cell	NECTIN2	1/126	12/4500	0.289	0.701	1
brown	GO:0002921	negative regulation of humoral immune response	CD46	1/126	12/4500	0.289	0.701	1
brown	GO:0002922	positive regulation of humoral immune response	KLK7	1/126	12/4500	0.289	0.701	1
brown	GO:0003272	endocardial cushion formation	TGFBR2	1/126	12/4500	0.289	0.701	1
brown	GO:0006622	protein targeting to lysosome	SCARB2	1/126	12/4500	0.289	0.701	1
brown	GO:0006760	folic acid-containing compound metabolic process	FOLR1	1/126	12/4500	0.289	0.701	1
brown	GO:0006766	vitamin metabolic process	TPK1	1/126	12/4500	0.289	0.701	1
brown	GO:0006958	complement activation, classical pathway	CD46	1/126	12/4500	0.289	0.701	1
brown	GO:0007339	binding of sperm to zona pellucida	B4GALT1	1/126	12/4500	0.289	0.701	1
brown	GO:0010762	regulation of fibroblast migration	AKAP12	1/126	12/4500	0.289	0.701	1
brown	GO:0014741	negative regulation of muscle hypertrophy	PI16	1/126	12/4500	0.289	0.701	1
brown	GO:0019377	glycolipid catabolic process	SCARB2	1/126	12/4500	0.289	0.701	1
brown	GO:0021697	cerebellar cortex formation	DLL1	1/126	12/4500	0.289	0.701	1
brown	GO:0021955	central nervous system neuron axonogenesis	EPHA4	1/126	12/4500	0.289	0.701	1
brown	GO:0030449	regulation of complement activation	CD46	1/126	12/4500	0.289	0.701	1
brown	GO:0032682	negative regulation of chemokine production	EPHA2	1/126	12/4500	0.289	0.701	1
brown	GO:0040018	positive regulation of multicellular organism growth	CSF1	1/126	12/4500	0.289	0.701	1
brown	GO:0042634	regulation of hair cycle	CDH3	1/126	12/4500	0.289	0.701	1
brown	GO:0043171	peptide catabolic process	CPA4	1/126	12/4500	0.289	0.701	1
brown	GO:0045823	positive regulation of heart contraction	ADM	1/126	12/4500	0.289	0.701	1
brown	GO:0045940	positive regulation of steroid metabolic process	ADM	1/126	12/4500	0.289	0.701	1
brown	GO:0046148	pigment biosynthetic process	CDH3	1/126	12/4500	0.289	0.701	1
brown	GO:0046329	negative regulation of JNK cascade	AMBP	1/126	12/4500	0.289	0.701	1
brown	GO:0048713	regulation of oligodendrocyte differentiation	TNFRSF21	1/126	12/4500	0.289	0.701	1
brown	GO:0050820	positive regulation of coagulation	THBD	1/126	12/4500	0.289	0.701	1
brown	GO:0051180	vitamin transport	FOLR1	1/126	12/4500	0.289	0.701	1
brown	GO:0060317	cardiac epithelial to mesenchymal transition	TGFBR2	1/126	12/4500	0.289	0.701	1
brown	GO:0060749	mammary gland alveolus development	TNFRSF11A	1/126	12/4500	0.289	0.701	1
brown	GO:0061377	mammary gland lobule development	TNFRSF11A	1/126	12/4500	0.289	0.701	1
brown	GO:0070723	response to cholesterol	TGFBR2	1/126	12/4500	0.289	0.701	1
brown	GO:0071305	cellular response to vitamin D	PENK	1/126	12/4500	0.289	0.701	1
brown	GO:0072010	glomerular epithelium development	CD34	1/126	12/4500	0.289	0.701	1
brown	GO:0072540	T-helper 17 cell lineage commitment	LGALS1	1/126	12/4500	0.289	0.701	1
brown	GO:0086091	regulation of heart rate by cardiac conduction	SCN4B	1/126	12/4500	0.289	0.701	1
brown	GO:0097531	mast cell migration	KITLG	1/126	12/4500	0.289	0.701	1
brown	GO:0098926	postsynaptic signal transduction	AGRN	1/126	12/4500	0.289	0.701	1
brown	GO:0099563	modification of synaptic structure	EPHA4	1/126	12/4500	0.289	0.701	1
brown	GO:1901889	negative regulation of cell junction assembly	ACVRL1	1/126	12/4500	0.289	0.701	1
brown	GO:1903214	regulation of protein targeting to mitochondrion	BAG3	1/126	12/4500	0.289	0.701	1
brown	GO:1903351	cellular response to dopamine	PALM	1/126	12/4500	0.289	0.701	1
brown	GO:1903978	regulation of microglial cell activation	CX3CL1	1/126	12/4500	0.289	0.701	1
brown	GO:1905144	response to acetylcholine	AGRN	1/126	12/4500	0.289	0.701	1
brown	GO:1905145	cellular response to acetylcholine	AGRN	1/126	12/4500	0.289	0.701	1
brown	GO:2001026	regulation of endothelial cell chemotaxis	SMOC2	1/126	12/4500	0.289	0.701	1
brown	GO:0098657	import into cell	RAMP2/ADM/CD302/SCARB2/SNX33/AGER/COLEC12/DLL1/FOLR1/GSN/HSPG2	11/126	323/4500	0.293	0.701	11
brown	GO:0051402	neuron apoptotic process	CX3CL1/EPHA4/NTRK2/TNFRSF21/HSPG2	5/126	129/4500	0.294	0.701	5
brown	GO:0060491	regulation of cell projection assembly	EPHA2/PALM/AGRN	3/126	68/4500	0.297	0.701	3
brown	GO:0030038	contractile actin filament bundle assembly	ELN/EPHA1	2/126	39/4500	0.299	0.701	2
brown	GO:0032231	regulation of actin filament bundle assembly	CX3CL1/EPHA1	2/126	39/4500	0.299	0.701	2
brown	GO:0043149	stress fiber assembly	ELN/EPHA1	2/126	39/4500	0.299	0.701	2
brown	GO:0140888	interferon-mediated signaling pathway	IFNGR1/IL10RB	2/126	39/4500	0.299	0.701	2
brown	GO:1901222	regulation of non-canonical NF-kappaB signal transduction	TNFRSF11A/AGER	2/126	39/4500	0.299	0.701	2
brown	GO:1902106	negative regulation of leukocyte differentiation	FSTL3/LGALS1	2/126	39/4500	0.299	0.701	2
brown	GO:0051129	negative regulation of cellular component organization	ACVRL1/RTN4R/SNX33/EPHA4/RGMA/THY1/CST3/GSN/HSPG2	9/126	261/4500	0.307	0.701	9
brown	GO:0001101	response to acid chemical	LRP11/NTRK2	2/126	40/4500	0.309	0.701	2
brown	GO:0001508	action potential	SCN4B/NTRK2	2/126	40/4500	0.309	0.701	2
brown	GO:0032611	interleukin-1 beta production	CX3CL1/AGER	2/126	40/4500	0.309	0.701	2
brown	GO:0032651	regulation of interleukin-1 beta production	CX3CL1/AGER	2/126	40/4500	0.309	0.701	2
brown	GO:0090100	positive regulation of transmembrane receptor protein serine/threonine kinase signaling pathway	ACVRL1/TGFBR2	2/126	40/4500	0.309	0.701	2
brown	GO:0001516	prostaglandin biosynthetic process	PTGDS	1/126	13/4500	0.309	0.701	1
brown	GO:0001916	positive regulation of T cell mediated cytotoxicity	NECTIN2	1/126	13/4500	0.309	0.701	1
brown	GO:0002295	T-helper cell lineage commitment	LGALS1	1/126	13/4500	0.309	0.701	1
brown	GO:0003148	outflow tract septum morphogenesis	TGFBR2	1/126	13/4500	0.309	0.701	1
brown	GO:0015800	acidic amino acid transport	NTRK2	1/126	13/4500	0.309	0.701	1
brown	GO:0019748	secondary metabolic process	CDH3	1/126	13/4500	0.309	0.701	1
brown	GO:0031018	endocrine pancreas development	DLL1	1/126	13/4500	0.309	0.701	1
brown	GO:0032691	negative regulation of interleukin-1 beta production	CX3CL1	1/126	13/4500	0.309	0.701	1
brown	GO:0032703	negative regulation of interleukin-2 production	CD34	1/126	13/4500	0.309	0.701	1
brown	GO:0035025	positive regulation of Rho protein signal transduction	RTN4R	1/126	13/4500	0.309	0.701	1
brown	GO:0035313	wound healing, spreading of epidermal cells	ACVRL1	1/126	13/4500	0.309	0.701	1
brown	GO:0035739	CD4-positive, alpha-beta T cell proliferation	TGFBR2	1/126	13/4500	0.309	0.701	1
brown	GO:0036314	response to sterol	TGFBR2	1/126	13/4500	0.309	0.701	1
brown	GO:0042104	positive regulation of activated T cell proliferation	AGER	1/126	13/4500	0.309	0.701	1
brown	GO:0042168	heme metabolic process	AMBP	1/126	13/4500	0.309	0.701	1
brown	GO:0043031	negative regulation of macrophage activation	CX3CL1	1/126	13/4500	0.309	0.701	1
brown	GO:0043276	anoikis	NTRK2	1/126	13/4500	0.309	0.701	1
brown	GO:0045740	positive regulation of DNA replication	AGER	1/126	13/4500	0.309	0.701	1
brown	GO:0045746	negative regulation of Notch signaling pathway	DLL1	1/126	13/4500	0.309	0.701	1
brown	GO:0046189	phenol-containing compound biosynthetic process	CDH3	1/126	13/4500	0.309	0.701	1
brown	GO:0046457	prostanoid biosynthetic process	PTGDS	1/126	13/4500	0.309	0.701	1
brown	GO:0046641	positive regulation of alpha-beta T cell proliferation	TGFBR2	1/126	13/4500	0.309	0.701	1
brown	GO:0048535	lymph node development	TNFRSF11A	1/126	13/4500	0.309	0.701	1
brown	GO:0050930	induction of positive chemotaxis	AGER	1/126	13/4500	0.309	0.701	1
brown	GO:0051646	mitochondrion localization	NECTIN2	1/126	13/4500	0.309	0.701	1
brown	GO:0060037	pharyngeal system development	FOLR1	1/126	13/4500	0.309	0.701	1
brown	GO:0060384	innervation	EPHA4	1/126	13/4500	0.309	0.701	1
brown	GO:0061036	positive regulation of cartilage development	ACVRL1	1/126	13/4500	0.309	0.701	1
brown	GO:0070306	lens fiber cell differentiation	EPHA2	1/126	13/4500	0.309	0.701	1
brown	GO:0070670	response to interleukin-4	CD40	1/126	13/4500	0.309	0.701	1
brown	GO:1900016	negative regulation of cytokine production involved in inflammatory response	SPINK7	1/126	13/4500	0.309	0.701	1
brown	GO:1900745	positive regulation of p38MAPK cascade	AGER	1/126	13/4500	0.309	0.701	1
brown	GO:1903350	response to dopamine	PALM	1/126	13/4500	0.309	0.701	1
brown	GO:1903524	positive regulation of blood circulation	ADM	1/126	13/4500	0.309	0.701	1
brown	GO:1903825	organic acid transmembrane transport	SLC38A10	1/126	13/4500	0.309	0.701	1
brown	GO:1903902	positive regulation of viral life cycle	LGALS1	1/126	13/4500	0.309	0.701	1
brown	GO:1905039	carboxylic acid transmembrane transport	SLC38A10	1/126	13/4500	0.309	0.701	1
brown	GO:2000191	regulation of fatty acid transport	TNFRSF11A	1/126	13/4500	0.309	0.701	1
brown	GO:2000561	regulation of CD4-positive, alpha-beta T cell proliferation	TGFBR2	1/126	13/4500	0.309	0.701	1
brown	GO:0032535	regulation of cellular component size	RTN4R/ELN/L1CAM/RGMA/GSN	5/126	132/4500	0.31	0.701	5
brown	GO:0050868	negative regulation of T cell activation	LGALS1/TNFRSF14/TNFRSF21	3/126	70/4500	0.312	0.701	3
brown	GO:0001667	ameboidal-type cell migration	AKAP12/FOLR1/KITLG/TGFBR2	4/126	101/4500	0.313	0.701	4
brown	GO:0051607	defense response to virus	CD40/IFNGR1/IL10RB/RNASE6	4/126	101/4500	0.313	0.701	4
brown	GO:0002366	leukocyte activation involved in immune response	CD40/DLL1/LGALS1/CD46/PTGDS	5/126	133/4500	0.316	0.701	5
brown	GO:0007224	smoothened signaling pathway	TGFBR2/HSPG2	2/126	41/4500	0.319	0.701	2
brown	GO:0010631	epithelial cell migration	KITLG/TGFBR2	2/126	41/4500	0.319	0.701	2
brown	GO:0030278	regulation of ossification	ATRAID/CSF1	2/126	41/4500	0.319	0.701	2
brown	GO:0048534	hematopoietic or lymphoid organ development	TNFRSF11A/LTBR	2/126	41/4500	0.319	0.701	2
brown	GO:0051928	positive regulation of calcium ion transport	CX3CL1/THY1	2/126	41/4500	0.319	0.701	2
brown	GO:0060048	cardiac muscle contraction	SCN4B/GSN	2/126	41/4500	0.319	0.701	2
brown	GO:0071346	cellular response to type II interferon	IFNGR1/GSN	2/126	41/4500	0.319	0.701	2
brown	GO:0090132	epithelium migration	KITLG/TGFBR2	2/126	41/4500	0.319	0.701	2
brown	GO:1903900	regulation of viral life cycle	LGALS1/NECTIN2	2/126	41/4500	0.319	0.701	2
brown	GO:0002695	negative regulation of leukocyte activation	CX3CL1/LGALS1/TNFRSF14/TNFRSF21	4/126	102/4500	0.32	0.701	4
brown	GO:0006909	phagocytosis	CD302/AGER/COLEC12/GSN	4/126	102/4500	0.32	0.701	4
brown	GO:0061448	connective tissue development	ACVRL1/CD34/CSF1/TGFBR2	4/126	102/4500	0.32	0.701	4
brown	GO:0097696	cell surface receptor signaling pathway via STAT	CD40/IFNGR1/IL10RB	3/126	71/4500	0.32	0.701	3
brown	GO:0043009	chordate embryonic development	ACVRL1/ADM/EPHA2/DLL1/FOLR1/RGMA/TGFBR2	7/126	199/4500	0.323	0.701	7
brown	GO:0001819	positive regulation of cytokine production	CX3CL1/AGER/AKAP12/CD34/CD40/IFNGR1/TNFRSF14/CD46	8/126	232/4500	0.323	0.701	8
brown	GO:0007611	learning or memory	AGER/CRHBP/KLK8/NTRK2	4/126	103/4500	0.326	0.701	4
brown	GO:0002263	cell activation involved in immune response	CD40/DLL1/LGALS1/CD46/PTGDS	5/126	135/4500	0.327	0.701	5
brown	GO:0009410	response to xenobiotic stimulus	SPINK4/CRHBP/MMP7/TGFBR2/HSPG2	5/126	135/4500	0.327	0.701	5
brown	GO:0060047	heart contraction	ADM/SCN4B/GSN	3/126	72/4500	0.328	0.701	3
brown	GO:2000241	regulation of reproductive process	RNASE10/B4GALT1/PTGDS	3/126	72/4500	0.328	0.701	3
brown	GO:0050877	nervous system process	SCARB2/SCN4B/AGER/CDH3/CRHBP/JAM2/KLK8/NTRK2/PENK/ROR1/TNFRSF21	11/126	333/4500	0.328	0.701	11
brown	GO:0001662	behavioral fear response	PENK	1/126	14/4500	0.328	0.701	1
brown	GO:0002209	behavioral defense response	PENK	1/126	14/4500	0.328	0.701	1
brown	GO:0002418	immune response to tumor cell	NECTIN2	1/126	14/4500	0.328	0.701	1
brown	GO:0002762	negative regulation of myeloid leukocyte differentiation	FSTL3	1/126	14/4500	0.328	0.701	1
brown	GO:0003094	glomerular filtration	CD34	1/126	14/4500	0.328	0.701	1
brown	GO:0006826	iron ion transport	MELTF	1/126	14/4500	0.328	0.701	1
brown	GO:0008045	motor neuron axon guidance	EPHA4	1/126	14/4500	0.328	0.701	1
brown	GO:0010165	response to X-ray	THBD	1/126	14/4500	0.328	0.701	1
brown	GO:0010463	mesenchymal cell proliferation	TGFBR2	1/126	14/4500	0.328	0.701	1
brown	GO:0010623	programmed cell death involved in cell development	KITLG	1/126	14/4500	0.328	0.701	1
brown	GO:0010758	regulation of macrophage chemotaxis	CSF1	1/126	14/4500	0.328	0.701	1
brown	GO:0010770	positive regulation of cell morphogenesis	EPHA4	1/126	14/4500	0.328	0.701	1
brown	GO:0032616	interleukin-13 production	TNFRSF21	1/126	14/4500	0.328	0.701	1
brown	GO:0032656	regulation of interleukin-13 production	TNFRSF21	1/126	14/4500	0.328	0.701	1
brown	GO:0042398	modified amino acid biosynthetic process	FOLR1	1/126	14/4500	0.328	0.701	1
brown	GO:0042832	defense response to protozoan	CD40	1/126	14/4500	0.328	0.701	1
brown	GO:0043457	regulation of cellular respiration	IL10RB	1/126	14/4500	0.328	0.701	1
brown	GO:0045185	maintenance of protein location	NBL1	1/126	14/4500	0.328	0.701	1
brown	GO:0048701	embryonic cranial skeleton morphogenesis	TGFBR2	1/126	14/4500	0.328	0.701	1
brown	GO:0050775	positive regulation of dendrite morphogenesis	EPHA4	1/126	14/4500	0.328	0.701	1
brown	GO:0050869	negative regulation of B cell activation	TNFRSF21	1/126	14/4500	0.328	0.701	1
brown	GO:0051403	stress-activated MAPK cascade	IGFBP6	1/126	14/4500	0.328	0.701	1
brown	GO:0070841	inclusion body assembly	BAG3	1/126	14/4500	0.328	0.701	1
brown	GO:0071312	cellular response to alkaloid	CRHBP	1/126	14/4500	0.328	0.701	1
brown	GO:0071800	podosome assembly	GSN	1/126	14/4500	0.328	0.701	1
brown	GO:0071868	cellular response to monoamine stimulus	PALM	1/126	14/4500	0.328	0.701	1
brown	GO:0071870	cellular response to catecholamine stimulus	PALM	1/126	14/4500	0.328	0.701	1
brown	GO:0086065	cell communication involved in cardiac conduction	SCN4B	1/126	14/4500	0.328	0.701	1
brown	GO:0090102	cochlea development	EPHA4	1/126	14/4500	0.328	0.701	1
brown	GO:0099170	postsynaptic modulation of chemical synaptic transmission	CLMP	1/126	14/4500	0.328	0.701	1
brown	GO:0099560	synaptic membrane adhesion	CDH6	1/126	14/4500	0.328	0.701	1
brown	GO:0120255	olefinic compound biosynthetic process	ADM	1/126	14/4500	0.328	0.701	1
brown	GO:0150052	regulation of postsynapse assembly	RTN4R	1/126	14/4500	0.328	0.701	1
brown	GO:1902743	regulation of lamellipodium organization	EPHA2	1/126	14/4500	0.328	0.701	1
brown	GO:0006665	sphingolipid metabolic process	PSAPL1/SCARB2	2/126	42/4500	0.33	0.701	2
brown	GO:0030593	neutrophil chemotaxis	CX3CL1/CCL27	2/126	42/4500	0.33	0.701	2
brown	GO:0045446	endothelial cell differentiation	ACVRL1/DLL1	2/126	42/4500	0.33	0.701	2
brown	GO:0072009	nephron epithelium development	CD34/DLL1	2/126	42/4500	0.33	0.701	2
brown	GO:1903707	negative regulation of hemopoiesis	FSTL3/LGALS1	2/126	42/4500	0.33	0.701	2
brown	GO:0097191	extrinsic apoptotic signaling pathway	BAG3/CX3CL1/KITLG/LTBR	4/126	104/4500	0.332	0.701	4
brown	GO:0043270	positive regulation of monoatomic ion transport	CX3CL1/SCN4B/THY1	3/126	73/4500	0.335	0.701	3
brown	GO:1902905	positive regulation of supramolecular fiber organization	CX3CL1/EPHA1/GSN	3/126	73/4500	0.335	0.701	3
brown	GO:0110053	regulation of actin filament organization	CX3CL1/ELN/EPHA1/GSN	4/126	105/4500	0.339	0.701	4
brown	GO:0048675	axon extension	RTN4R/L1CAM	2/126	43/4500	0.34	0.701	2
brown	GO:0090130	tissue migration	KITLG/TGFBR2	2/126	43/4500	0.34	0.701	2
brown	GO:1903169	regulation of calcium ion transmembrane transport	CX3CL1/THY1	2/126	43/4500	0.34	0.701	2
brown	GO:0050790	regulation of catalytic activity	EPHA2/RTN4R/AGRN/CDH3/EPHA4/NTRK2/THY1	7/126	203/4500	0.341	0.701	7
brown	GO:0003015	heart process	ADM/SCN4B/GSN	3/126	74/4500	0.343	0.701	3
brown	GO:1903522	regulation of blood circulation	ADM/SCN4B/AGER	3/126	74/4500	0.343	0.701	3
brown	GO:0001666	response to hypoxia	AGER/EPHA4/PENK/HSPG2	4/126	106/4500	0.345	0.701	4
brown	GO:0001562	response to protozoan	CD40	1/126	15/4500	0.347	0.701	1
brown	GO:0002507	tolerance induction	TGFBR2	1/126	15/4500	0.347	0.701	1
brown	GO:0003352	regulation of cilium movement	RNASE10	1/126	15/4500	0.347	0.701	1
brown	GO:0006636	unsaturated fatty acid biosynthetic process	PTGDS	1/126	15/4500	0.347	0.701	1
brown	GO:0008207	C21-steroid hormone metabolic process	ADM	1/126	15/4500	0.347	0.701	1
brown	GO:0010744	positive regulation of macrophage derived foam cell differentiation	CSF1	1/126	15/4500	0.347	0.701	1
brown	GO:0010765	positive regulation of sodium ion transport	SCN4B	1/126	15/4500	0.347	0.701	1
brown	GO:0014888	striated muscle adaptation	GSN	1/126	15/4500	0.347	0.701	1
brown	GO:0021591	ventricular system development	CELSR2	1/126	15/4500	0.347	0.701	1
brown	GO:0030201	heparan sulfate proteoglycan metabolic process	GPC1	1/126	15/4500	0.347	0.701	1
brown	GO:0030851	granulocyte differentiation	FAM3C	1/126	15/4500	0.347	0.701	1
brown	GO:0031098	stress-activated protein kinase signaling cascade	IGFBP6	1/126	15/4500	0.347	0.701	1
brown	GO:0032634	interleukin-5 production	TNFRSF21	1/126	15/4500	0.347	0.701	1
brown	GO:0032674	regulation of interleukin-5 production	TNFRSF21	1/126	15/4500	0.347	0.701	1
brown	GO:0032892	positive regulation of organic acid transport	TNFRSF11A	1/126	15/4500	0.347	0.701	1
brown	GO:0032941	secretion by tissue	CELSR2	1/126	15/4500	0.347	0.701	1
brown	GO:0033032	regulation of myeloid cell apoptotic process	KITLG	1/126	15/4500	0.347	0.701	1
brown	GO:0035094	response to nicotine	PENK	1/126	15/4500	0.347	0.701	1
brown	GO:0035640	exploration behavior	PENK	1/126	15/4500	0.347	0.701	1
brown	GO:0043373	CD4-positive, alpha-beta T cell lineage commitment	LGALS1	1/126	15/4500	0.347	0.701	1
brown	GO:0044088	regulation of vacuole organization	SCARB2	1/126	15/4500	0.347	0.701	1
brown	GO:0045589	regulation of regulatory T cell differentiation	CD46	1/126	15/4500	0.347	0.701	1
brown	GO:0045604	regulation of epidermal cell differentiation	DLL1	1/126	15/4500	0.347	0.701	1
brown	GO:0045682	regulation of epidermis development	DLL1	1/126	15/4500	0.347	0.701	1
brown	GO:0045773	positive regulation of axon extension	L1CAM	1/126	15/4500	0.347	0.701	1
brown	GO:0048668	collateral sprouting	RGMA	1/126	15/4500	0.347	0.701	1
brown	GO:0050931	pigment cell differentiation	KITLG	1/126	15/4500	0.347	0.701	1
brown	GO:0051894	positive regulation of focal adhesion assembly	THY1	1/126	15/4500	0.347	0.701	1
brown	GO:0071542	dopaminergic neuron differentiation	CDNF	1/126	15/4500	0.347	0.701	1
brown	GO:0071867	response to monoamine	PALM	1/126	15/4500	0.347	0.701	1
brown	GO:0071869	response to catecholamine	PALM	1/126	15/4500	0.347	0.701	1
brown	GO:0098868	bone growth	TGFBR2	1/126	15/4500	0.347	0.701	1
brown	GO:0120178	steroid hormone biosynthetic process	ADM	1/126	15/4500	0.347	0.701	1
brown	GO:1901099	negative regulation of signal transduction in absence of ligand	CX3CL1	1/126	15/4500	0.347	0.701	1
brown	GO:1903747	regulation of establishment of protein localization to mitochondrion	BAG3	1/126	15/4500	0.347	0.701	1
brown	GO:2000008	regulation of protein localization to cell surface	SNX33	1/126	15/4500	0.347	0.701	1
brown	GO:2000316	regulation of T-helper 17 type immune response	LGALS1	1/126	15/4500	0.347	0.701	1
brown	GO:2000353	positive regulation of endothelial cell apoptotic process	CD40	1/126	15/4500	0.347	0.701	1
brown	GO:2000573	positive regulation of DNA biosynthetic process	SMOC2	1/126	15/4500	0.347	0.701	1
brown	GO:2001240	negative regulation of extrinsic apoptotic signaling pathway in absence of ligand	CX3CL1	1/126	15/4500	0.347	0.701	1
brown	GO:0002460	adaptive immune response based on somatic recombination of immune receptors built from immunoglobulin superfamily domains	AGER/CD40/LGALS1/NECTIN2/CD46	5/126	139/4500	0.349	0.701	5
brown	GO:0009792	embryo development ending in birth or egg hatching	ACVRL1/ADM/EPHA2/DLL1/FOLR1/RGMA/TGFBR2	7/126	205/4500	0.35	0.701	7
brown	GO:0002062	chondrocyte differentiation	ACVRL1/TGFBR2	2/126	44/4500	0.35	0.701	2
brown	GO:0009408	response to heat	BAG3/LRP11	2/126	44/4500	0.35	0.701	2
brown	GO:0045445	myoblast differentiation	DLL1/LGALS1	2/126	44/4500	0.35	0.701	2
brown	GO:0050918	positive chemotaxis	CX3CL1/AGER	2/126	44/4500	0.35	0.701	2
brown	GO:0071347	cellular response to interleukin-1	AKAP12/CD40	2/126	44/4500	0.35	0.701	2
brown	GO:1905477	positive regulation of protein localization to membrane	DSG3/EPHA2	2/126	44/4500	0.35	0.701	2
brown	GO:0001501	skeletal system development	ACVRL1/EPHA2/MEPE/PRELP/SLC38A10/TGFBR2	6/126	172/4500	0.351	0.701	6
brown	GO:0051963	regulation of synapse assembly	RTN4R/AGRN/NTRK2	3/126	75/4500	0.351	0.701	3
brown	GO:1903038	negative regulation of leukocyte cell-cell adhesion	LGALS1/TNFRSF14/TNFRSF21	3/126	75/4500	0.351	0.701	3
brown	GO:0036293	response to decreased oxygen levels	AGER/EPHA4/PENK/HSPG2	4/126	108/4500	0.358	0.701	4
brown	GO:0045580	regulation of T cell differentiation	LGALS1/TGFBR2/CD46	3/126	76/4500	0.359	0.701	3
brown	GO:0031644	regulation of nervous system process	JAM2/TNFRSF21	2/126	45/4500	0.361	0.701	2
brown	GO:0042100	B cell proliferation	CD40/TNFRSF21	2/126	45/4500	0.361	0.701	2
brown	GO:0051209	release of sequestered calcium ion into cytosol	CX3CL1/THY1	2/126	45/4500	0.361	0.701	2
brown	GO:0031349	positive regulation of defense response	CX3CL1/TNFRSF11A/KLK7/LGALS1/MMRN2/NECTIN2/PENK	7/126	208/4500	0.364	0.701	7
brown	GO:0001756	somitogenesis	DLL1	1/126	16/4500	0.366	0.701	1
brown	GO:0002363	alpha-beta T cell lineage commitment	LGALS1	1/126	16/4500	0.366	0.701	1
brown	GO:0006611	protein export from nucleus	BAG3	1/126	16/4500	0.366	0.701	1
brown	GO:0006778	porphyrin-containing compound metabolic process	AMBP	1/126	16/4500	0.366	0.701	1
brown	GO:0007340	acrosome reaction	B4GALT1	1/126	16/4500	0.366	0.701	1
brown	GO:0010656	negative regulation of muscle cell apoptotic process	BAG3	1/126	16/4500	0.366	0.701	1
