## Supplement 2 for "Muscle proteins in plasma associate to distinguished phenotypes in amyotrophic lateral sclerosis" (part 3 of 3)

### Sheet: All modules (continued)
Module	GO_ID	Term	Proteins	Gene_ratio	BG_ratio	P_value	FDR	Count
brown	GO:0010658	striated muscle cell apoptotic process	BAG3	1/126	16/4500	0.366	0.701	1
brown	GO:0010662	regulation of striated muscle cell apoptotic process	BAG3	1/126	16/4500	0.366	0.701	1
brown	GO:0010669	epithelial structure maintenance	TFF3	1/126	16/4500	0.366	0.701	1
brown	GO:0010743	regulation of macrophage derived foam cell differentiation	CSF1	1/126	16/4500	0.366	0.701	1
brown	GO:0016441	post-transcriptional gene silencing	ENDOU	1/126	16/4500	0.366	0.701	1
brown	GO:0021696	cerebellar cortex morphogenesis	DLL1	1/126	16/4500	0.366	0.701	1
brown	GO:0030149	sphingolipid catabolic process	SCARB2	1/126	16/4500	0.366	0.701	1
brown	GO:0030166	proteoglycan biosynthetic process	CANT1	1/126	16/4500	0.366	0.701	1
brown	GO:0030224	monocyte differentiation	CSF1	1/126	16/4500	0.366	0.701	1
brown	GO:0030501	positive regulation of bone mineralization	ATRAID	1/126	16/4500	0.366	0.701	1
brown	GO:0031648	protein destabilization	GSN	1/126	16/4500	0.366	0.701	1
brown	GO:0033688	regulation of osteoblast proliferation	ATRAID	1/126	16/4500	0.366	0.701	1
brown	GO:0035767	endothelial cell chemotaxis	SMOC2	1/126	16/4500	0.366	0.701	1
brown	GO:0042307	positive regulation of protein import into nucleus	BAG3	1/126	16/4500	0.366	0.701	1
brown	GO:0042558	pteridine-containing compound metabolic process	FOLR1	1/126	16/4500	0.366	0.701	1
brown	GO:0045601	regulation of endothelial cell differentiation	ACVRL1	1/126	16/4500	0.366	0.701	1
brown	GO:0050860	negative regulation of T cell receptor signaling pathway	THY1	1/126	16/4500	0.366	0.701	1
brown	GO:0051125	regulation of actin nucleation	GSN	1/126	16/4500	0.366	0.701	1
brown	GO:0051693	actin filament capping	GSN	1/126	16/4500	0.366	0.701	1
brown	GO:0060071	Wnt signaling pathway, planar cell polarity pathway	CELSR2	1/126	16/4500	0.366	0.701	1
brown	GO:0060351	cartilage development involved in endochondral bone morphogenesis	TGFBR2	1/126	16/4500	0.366	0.701	1
brown	GO:0060563	neuroepithelial cell differentiation	DLL1	1/126	16/4500	0.366	0.701	1
brown	GO:0061001	regulation of dendritic spine morphogenesis	EPHA4	1/126	16/4500	0.366	0.701	1
brown	GO:0086002	cardiac muscle cell action potential involved in contraction	SCN4B	1/126	16/4500	0.366	0.701	1
brown	GO:0090025	regulation of monocyte chemotaxis	NBL1	1/126	16/4500	0.366	0.701	1
brown	GO:0097205	renal filtration	CD34	1/126	16/4500	0.366	0.701	1
brown	GO:1903672	positive regulation of sprouting angiogenesis	DLL1	1/126	16/4500	0.366	0.701	1
brown	GO:2000352	negative regulation of endothelial cell apoptotic process	RAMP2	1/126	16/4500	0.366	0.701	1
brown	GO:2000515	negative regulation of CD4-positive, alpha-beta T cell activation	LGALS1	1/126	16/4500	0.366	0.701	1
brown	GO:0008277	regulation of G protein-coupled receptor signaling pathway	RAMP2/ADM/PALM	3/126	77/4500	0.366	0.701	3
brown	GO:0021953	central nervous system neuron differentiation	EPHA2/EPHA4/NTRK2	3/126	77/4500	0.366	0.701	3
brown	GO:0042445	hormone metabolic process	ADM/CPA4/CRHBP	3/126	77/4500	0.366	0.701	3
brown	GO:0048863	stem cell differentiation	FOLR1/KITLG/TGFBR2	3/126	77/4500	0.366	0.701	3
brown	GO:0050921	positive regulation of chemotaxis	AGER/CSF1/SMOC2	3/126	77/4500	0.366	0.701	3
brown	GO:0051495	positive regulation of cytoskeleton organization	CX3CL1/EPHA1/GSN	3/126	77/4500	0.366	0.701	3
brown	GO:0044087	regulation of cellular component biogenesis	ACVRL1/CX3CL1/DSG3/EPHA2/PALM/RTN4R/AGRN/ELN/EPHA1/NTRK2/THY1/GSN	12/126	378/4500	0.368	0.701	12
brown	GO:0016049	cell growth	ACVRL1/RTN4R/L1CAM/RGMA/TGFBR2/PI16	6/126	176/4500	0.371	0.701	6
brown	GO:0002709	regulation of T cell mediated immunity	AGER/NECTIN2	2/126	46/4500	0.371	0.701	2
brown	GO:0030048	actin filament-based movement	SCN4B/GSN	2/126	46/4500	0.371	0.701	2
brown	GO:0032355	response to estradiol	CRHBP/PENK	2/126	46/4500	0.371	0.701	2
brown	GO:0032602	chemokine production	EPHA2/AGER	2/126	46/4500	0.371	0.701	2
brown	GO:0032642	regulation of chemokine production	EPHA2/AGER	2/126	46/4500	0.371	0.701	2
brown	GO:0034767	positive regulation of monoatomic ion transmembrane transport	CX3CL1/THY1	2/126	46/4500	0.371	0.701	2
brown	GO:0042177	negative regulation of protein catabolic process	ATRAID/CST3	2/126	46/4500	0.371	0.701	2
brown	GO:0042476	odontogenesis	CD34/CSF1	2/126	46/4500	0.371	0.701	2
brown	GO:0050792	regulation of viral process	LGALS1/NECTIN2	2/126	46/4500	0.371	0.701	2
brown	GO:0051282	regulation of sequestering of calcium ion	CX3CL1/THY1	2/126	46/4500	0.371	0.701	2
brown	GO:0051283	negative regulation of sequestering of calcium ion	CX3CL1/THY1	2/126	46/4500	0.371	0.701	2
brown	GO:1904064	positive regulation of cation transmembrane transport	CX3CL1/THY1	2/126	46/4500	0.371	0.701	2
brown	GO:0050920	regulation of chemotaxis	AGER/CSF1/NBL1/SMOC2	4/126	110/4500	0.371	0.701	4
brown	GO:0065009	regulation of molecular function	EPHA2/RTN4R/AGER/AGRN/CDH3/CRHBP/EPHA4/NTRK2/ROR1/THY1	10/126	311/4500	0.372	0.701	10
brown	GO:0043523	regulation of neuron apoptotic process	CX3CL1/EPHA4/NTRK2/HSPG2	4/126	111/4500	0.377	0.701	4
brown	GO:0001938	positive regulation of endothelial cell proliferation	ACVRL1/HSPG2	2/126	47/4500	0.381	0.701	2
brown	GO:0006643	membrane lipid metabolic process	PSAPL1/SCARB2	2/126	47/4500	0.381	0.701	2
brown	GO:0007189	adenylate cyclase-activating G protein-coupled receptor signaling pathway	RAMP2/ADM	2/126	47/4500	0.381	0.701	2
brown	GO:0009952	anterior/posterior pattern specification	CELSR2/DLL1	2/126	47/4500	0.381	0.701	2
brown	GO:0010927	cellular component assembly involved in morphogenesis	GPC1/NECTIN2	2/126	47/4500	0.381	0.701	2
brown	GO:0032989	cellular anatomical entity morphogenesis	GPC1/NECTIN2	2/126	47/4500	0.381	0.701	2
brown	GO:0042130	negative regulation of T cell proliferation	TNFRSF14/TNFRSF21	2/126	47/4500	0.381	0.701	2
brown	GO:0044344	cellular response to fibroblast growth factor stimulus	GPC1/SMOC2	2/126	47/4500	0.381	0.701	2
brown	GO:0051208	sequestering of calcium ion	CX3CL1/THY1	2/126	47/4500	0.381	0.701	2
brown	GO:0050729	positive regulation of inflammatory response	CX3CL1/TNFRSF11A/LGALS1	3/126	79/4500	0.382	0.701	3
brown	GO:0002717	positive regulation of natural killer cell mediated immunity	NECTIN2	1/126	17/4500	0.383	0.701	1
brown	GO:0006220	pyrimidine nucleotide metabolic process	NME3	1/126	17/4500	0.383	0.701	1
brown	GO:0006623	protein targeting to vacuole	SCARB2	1/126	17/4500	0.383	0.701	1
brown	GO:0006687	glycosphingolipid metabolic process	SCARB2	1/126	17/4500	0.383	0.701	1
brown	GO:0010232	vascular transport	AGER	1/126	17/4500	0.383	0.701	1
brown	GO:0010742	macrophage derived foam cell differentiation	CSF1	1/126	17/4500	0.383	0.701	1
brown	GO:0010761	fibroblast migration	AKAP12	1/126	17/4500	0.383	0.701	1
brown	GO:0014044	Schwann cell development	NTRK2	1/126	17/4500	0.383	0.701	1
brown	GO:0016202	regulation of striated muscle tissue development	DLL1	1/126	17/4500	0.383	0.701	1
brown	GO:0030199	collagen fibril organization	EFEMP2	1/126	17/4500	0.383	0.701	1
brown	GO:0030513	positive regulation of BMP signaling pathway	ACVRL1	1/126	17/4500	0.383	0.701	1
brown	GO:0030517	negative regulation of axon extension	RTN4R	1/126	17/4500	0.383	0.701	1
brown	GO:0030850	prostate gland development	PSAPL1	1/126	17/4500	0.383	0.701	1
brown	GO:0031664	regulation of lipopolysaccharide-mediated signaling pathway	CX3CL1	1/126	17/4500	0.383	0.701	1
brown	GO:0032309	icosanoid secretion	TNFRSF11A	1/126	17/4500	0.383	0.701	1
brown	GO:0032692	negative regulation of interleukin-1 production	CX3CL1	1/126	17/4500	0.383	0.701	1
brown	GO:0042491	inner ear auditory receptor cell differentiation	DLL1	1/126	17/4500	0.383	0.701	1
brown	GO:0045066	regulatory T cell differentiation	CD46	1/126	17/4500	0.383	0.701	1
brown	GO:0045124	regulation of bone resorption	TNFRSF11A	1/126	17/4500	0.383	0.701	1
brown	GO:0045662	negative regulation of myoblast differentiation	DLL1	1/126	17/4500	0.383	0.701	1
brown	GO:0045954	positive regulation of natural killer cell mediated cytotoxicity	NECTIN2	1/126	17/4500	0.383	0.701	1
brown	GO:0048634	regulation of muscle organ development	DLL1	1/126	17/4500	0.383	0.701	1
brown	GO:0052652	cyclic purine nucleotide metabolic process	EPHA2	1/126	17/4500	0.383	0.701	1
brown	GO:0055021	regulation of cardiac muscle tissue growth	PI16	1/126	17/4500	0.383	0.701	1
brown	GO:0060412	ventricular septum morphogenesis	TGFBR2	1/126	17/4500	0.383	0.701	1
brown	GO:0060420	regulation of heart growth	PI16	1/126	17/4500	0.383	0.701	1
brown	GO:0061462	protein localization to lysosome	SCARB2	1/126	17/4500	0.383	0.701	1
brown	GO:0070293	renal absorption	GSN	1/126	17/4500	0.383	0.701	1
brown	GO:0072210	metanephric nephron development	CD34	1/126	17/4500	0.383	0.701	1
brown	GO:0072539	T-helper 17 cell differentiation	LGALS1	1/126	17/4500	0.383	0.701	1
brown	GO:0090077	foam cell differentiation	CSF1	1/126	17/4500	0.383	0.701	1
brown	GO:0150104	transport across blood-brain barrier	AGER	1/126	17/4500	0.383	0.701	1
brown	GO:1903018	regulation of glycoprotein metabolic process	CST3	1/126	17/4500	0.383	0.701	1
brown	GO:0007411	axon guidance	EFNA4/EPHB6/EPHA4/L1CAM	4/126	112/4500	0.384	0.701	4
brown	GO:0097485	neuron projection guidance	EFNA4/EPHB6/EPHA4/L1CAM	4/126	112/4500	0.384	0.701	4
brown	GO:0090066	regulation of anatomical structure size	ADM/RTN4R/ELN/L1CAM/RGMA/GSN	6/126	179/4500	0.386	0.704	6
brown	GO:1901699	cellular response to nitrogen compound	PALM/AGER/AGRN/CRHBP/EPHA4/FOLR1/PENK	7/126	213/4500	0.388	0.705	7
brown	GO:0002768	immune response-regulating cell surface receptor signaling pathway	BTN2A1/CD40/NECTIN2/THY1/TNFRSF21	5/126	146/4500	0.389	0.705	5
brown	GO:0009615	response to virus	CD40/IFNGR1/IL10RB/PENK/RNASE6	5/126	146/4500	0.389	0.705	5
brown	GO:0050878	regulation of body fluid levels	ADM/ANGPTL1/CD40/CELSR2/THBD	5/126	146/4500	0.389	0.705	5
brown	GO:0002526	acute inflammatory response	TNFRSF11A/B4GALT1	2/126	48/4500	0.391	0.705	2
brown	GO:0002824	positive regulation of adaptive immune response based on somatic recombination of immune receptors built from immunoglobulin superfamily domains	CD40/NECTIN2	2/126	48/4500	0.391	0.705	2
brown	GO:0071322	cellular response to carbohydrate stimulus	AGER/COLEC12	2/126	48/4500	0.391	0.705	2
brown	GO:0002443	leukocyte mediated immunity	AGER/CD40/NECTIN2/NECTIN4/CD46/PTGDS	6/126	180/4500	0.391	0.705	6
brown	GO:0048598	embryonic morphogenesis	ADM/EPHA2/DLL1/FOLR1/RGMA/TGFBR2	6/126	180/4500	0.391	0.705	6
brown	GO:0001906	cell killing	AGER/CCL27/NECTIN2/NECTIN4	4/126	114/4500	0.397	0.705	4
brown	GO:0050678	regulation of epithelial cell proliferation	ACVRL1/B4GALT1/CDH3/MMRN2/HSPG2	5/126	148/4500	0.4	0.705	5
brown	GO:0000288	nuclear-transcribed mRNA catabolic process, deadenylation-dependent decay	EPHA4	1/126	18/4500	0.401	0.705	1
brown	GO:0001895	retina homeostasis	CDH3	1/126	18/4500	0.401	0.705	1
brown	GO:0002455	humoral immune response mediated by circulating immunoglobulin	CD46	1/126	18/4500	0.401	0.705	1
brown	GO:0006626	protein targeting to mitochondrion	BAG3	1/126	18/4500	0.401	0.705	1
brown	GO:0007622	rhythmic behavior	PTGDS	1/126	18/4500	0.401	0.705	1
brown	GO:0009187	cyclic nucleotide metabolic process	EPHA2	1/126	18/4500	0.401	0.705	1
brown	GO:0019229	regulation of vasoconstriction	ADM	1/126	18/4500	0.401	0.705	1
brown	GO:0030835	negative regulation of actin filament depolymerization	GSN	1/126	18/4500	0.401	0.705	1
brown	GO:0032715	negative regulation of interleukin-6 production	CX3CL1	1/126	18/4500	0.401	0.705	1
brown	GO:0033687	osteoblast proliferation	ATRAID	1/126	18/4500	0.401	0.705	1
brown	GO:0035633	maintenance of blood-brain barrier	JAM2	1/126	18/4500	0.401	0.705	1
brown	GO:0042596	fear response	PENK	1/126	18/4500	0.401	0.705	1
brown	GO:0043369	CD4-positive or CD8-positive, alpha-beta T cell lineage commitment	LGALS1	1/126	18/4500	0.401	0.705	1
brown	GO:0044060	regulation of endocrine process	CRHBP	1/126	18/4500	0.401	0.705	1
brown	GO:0044319	wound healing, spreading of cells	ACVRL1	1/126	18/4500	0.401	0.705	1
brown	GO:0045622	regulation of T-helper cell differentiation	LGALS1	1/126	18/4500	0.401	0.705	1
brown	GO:0048066	developmental pigmentation	KITLG	1/126	18/4500	0.401	0.705	1
brown	GO:0048512	circadian behavior	PTGDS	1/126	18/4500	0.401	0.705	1
brown	GO:0048663	neuron fate commitment	DLL1	1/126	18/4500	0.401	0.705	1
brown	GO:0048710	regulation of astrocyte differentiation	EPHA4	1/126	18/4500	0.401	0.705	1
brown	GO:0050927	positive regulation of positive chemotaxis	AGER	1/126	18/4500	0.401	0.705	1
brown	GO:0060021	roof of mouth development	TGFBR2	1/126	18/4500	0.401	0.705	1
brown	GO:0060711	labyrinthine layer development	ADM	1/126	18/4500	0.401	0.705	1
brown	GO:0071715	icosanoid transport	TNFRSF11A	1/126	18/4500	0.401	0.705	1
brown	GO:0072012	glomerulus vasculature development	CD34	1/126	18/4500	0.401	0.705	1
brown	GO:0090504	epiboly	ACVRL1	1/126	18/4500	0.401	0.705	1
brown	GO:0090505	epiboly involved in wound healing	ACVRL1	1/126	18/4500	0.401	0.705	1
brown	GO:0097242	amyloid-beta clearance	IFNGR1	1/126	18/4500	0.401	0.705	1
brown	GO:1901861	regulation of muscle tissue development	DLL1	1/126	18/4500	0.401	0.705	1
brown	GO:1904035	regulation of epithelial cell apoptotic process	GSN	1/126	18/4500	0.401	0.705	1
brown	GO:0002244	hematopoietic progenitor cell differentiation	FSTL3/KITLG	2/126	49/4500	0.401	0.705	2
brown	GO:0002377	immunoglobulin production	CD40/IL13RA1	2/126	49/4500	0.401	0.705	2
brown	GO:0042113	B cell activation	CD40/DLL1/LGALS1/TNFRSF21	4/126	115/4500	0.403	0.707	4
brown	GO:0050890	cognition	AGER/CRHBP/KLK8/NTRK2	4/126	115/4500	0.403	0.707	4
brown	GO:0070482	response to oxygen levels	AGER/EPHA4/PENK/HSPG2	4/126	115/4500	0.403	0.707	4
brown	GO:0001558	regulation of cell growth	ACVRL1/RTN4R/L1CAM/RGMA/PI16	5/126	149/4500	0.406	0.707	5
brown	GO:1990778	protein localization to cell periphery	RAMP2/EPHA2/PALM/SCARB2/VWC2	5/126	149/4500	0.406	0.707	5
brown	GO:0010256	endomembrane system organization	SCARB2/SNX33/COLEC12/FOLR1/NECTIN2/GSN	6/126	183/4500	0.406	0.707	6
brown	GO:0007605	sensory perception of sound	SCARB2/ROR1	2/126	50/4500	0.411	0.707	2
brown	GO:0030833	regulation of actin filament polymerization	ELN/GSN	2/126	50/4500	0.411	0.707	2
brown	GO:0030856	regulation of epithelial cell differentiation	ACVRL1/DLL1	2/126	50/4500	0.411	0.707	2
brown	GO:0032612	interleukin-1 production	CX3CL1/AGER	2/126	50/4500	0.411	0.707	2
brown	GO:0032652	regulation of interleukin-1 production	CX3CL1/AGER	2/126	50/4500	0.411	0.707	2
brown	GO:0071774	response to fibroblast growth factor	GPC1/SMOC2	2/126	50/4500	0.411	0.707	2
brown	GO:1902903	regulation of supramolecular fiber organization	CX3CL1/ELN/EPHA1/GSN/HSPG2	5/126	150/4500	0.411	0.707	5
brown	GO:0031669	cellular response to nutrient levels	TNFRSF11A/FOLR1/PENK	3/126	83/4500	0.412	0.707	3
brown	GO:0097530	granulocyte migration	CX3CL1/CCL27/CSF1	3/126	83/4500	0.412	0.707	3
brown	GO:0016050	vesicle organization	SCARB2/SNX33/CD34/NECTIN2	4/126	117/4500	0.416	0.707	4
brown	GO:0001569	branching involved in blood vessel morphogenesis	TGFBR2	1/126	19/4500	0.418	0.707	1
brown	GO:0002204	somatic recombination of immunoglobulin genes involved in immune response	CD40	1/126	19/4500	0.418	0.707	1
brown	GO:0002208	somatic diversification of immunoglobulins involved in immune response	CD40	1/126	19/4500	0.418	0.707	1
brown	GO:0006910	phagocytosis, recognition	COLEC12	1/126	19/4500	0.418	0.707	1
brown	GO:0007215	glutamate receptor signaling pathway	CX3CL1	1/126	19/4500	0.418	0.707	1
brown	GO:0010611	regulation of cardiac muscle hypertrophy	PI16	1/126	19/4500	0.418	0.707	1
brown	GO:0010712	regulation of collagen metabolic process	CST3	1/126	19/4500	0.418	0.707	1
brown	GO:0019233	sensory perception of pain	PENK	1/126	19/4500	0.418	0.707	1
brown	GO:0021575	hindbrain morphogenesis	DLL1	1/126	19/4500	0.418	0.707	1
brown	GO:0021587	cerebellum morphogenesis	DLL1	1/126	19/4500	0.418	0.707	1
brown	GO:0030032	lamellipodium assembly	EPHA2	1/126	19/4500	0.418	0.707	1
brown	GO:0030858	positive regulation of epithelial cell differentiation	ACVRL1	1/126	19/4500	0.418	0.707	1
brown	GO:0032733	positive regulation of interleukin-10 production	CD46	1/126	19/4500	0.418	0.707	1
brown	GO:0032964	collagen biosynthetic process	PCOLCE	1/126	19/4500	0.418	0.707	1
brown	GO:0033028	myeloid cell apoptotic process	KITLG	1/126	19/4500	0.418	0.707	1
brown	GO:0038179	neurotrophin signaling pathway	NTRK2	1/126	19/4500	0.418	0.707	1
brown	GO:0042446	hormone biosynthetic process	ADM	1/126	19/4500	0.418	0.707	1
brown	GO:0045190	isotype switching	CD40	1/126	19/4500	0.418	0.707	1
brown	GO:0045947	negative regulation of translational initiation	EPHA4	1/126	19/4500	0.418	0.707	1
brown	GO:0046427	positive regulation of receptor signaling pathway via JAK-STAT	IL10RB	1/126	19/4500	0.418	0.707	1
brown	GO:0046466	membrane lipid catabolic process	SCARB2	1/126	19/4500	0.418	0.707	1
brown	GO:0046824	positive regulation of nucleocytoplasmic transport	BAG3	1/126	19/4500	0.418	0.707	1
brown	GO:0048245	eosinophil chemotaxis	CX3CL1	1/126	19/4500	0.418	0.707	1
brown	GO:0050926	regulation of positive chemotaxis	AGER	1/126	19/4500	0.418	0.707	1
brown	GO:0070169	positive regulation of biomineral tissue development	ATRAID	1/126	19/4500	0.418	0.707	1
brown	GO:0071676	negative regulation of mononuclear cell migration	NBL1	1/126	19/4500	0.418	0.707	1
brown	GO:0072583	clathrin-dependent endocytosis	DLL1	1/126	19/4500	0.418	0.707	1
brown	GO:0099633	protein localization to postsynaptic specialization membrane	VWC2	1/126	19/4500	0.418	0.707	1
brown	GO:0099645	neurotransmitter receptor localization to postsynaptic specialization membrane	VWC2	1/126	19/4500	0.418	0.707	1
brown	GO:0150117	positive regulation of cell-substrate junction organization	THY1	1/126	19/4500	0.418	0.707	1
brown	GO:1902692	regulation of neuroblast proliferation	CX3CL1	1/126	19/4500	0.418	0.707	1
brown	GO:2000648	positive regulation of stem cell proliferation	KITLG	1/126	19/4500	0.418	0.707	1
brown	GO:0051054	positive regulation of DNA metabolic process	AGER/CD40/SMOC2	3/126	84/4500	0.42	0.708	3
brown	GO:0001837	epithelial to mesenchymal transition	EPHA4/TGFBR2	2/126	51/4500	0.421	0.708	2
brown	GO:0002821	positive regulation of adaptive immune response	CD40/NECTIN2	2/126	51/4500	0.421	0.708	2
brown	GO:0045582	positive regulation of T cell differentiation	TGFBR2/CD46	2/126	51/4500	0.421	0.708	2
brown	GO:0048813	dendrite morphogenesis	CELSR2/EPHA4	2/126	51/4500	0.421	0.708	2
brown	GO:0099175	regulation of postsynapse organization	RTN4R/EPHA4	2/126	51/4500	0.421	0.708	2
brown	GO:0048732	gland development	EPHA2/PSAPL1/TNFRSF11A/CSF1/TGFBR2	5/126	153/4500	0.428	0.711	5
brown	GO:0002708	positive regulation of lymphocyte mediated immunity	CD40/NECTIN2	2/126	52/4500	0.43	0.711	2
brown	GO:0045861	negative regulation of proteolysis	EPHA4/CST3	2/126	52/4500	0.43	0.711	2
brown	GO:0016055	Wnt signaling pathway	CDH3/CELSR2/FOLR1/ROR1/IGFBP6	5/126	154/4500	0.434	0.711	5
brown	GO:0001707	mesoderm formation	EPHA2	1/126	20/4500	0.434	0.711	1
brown	GO:0002360	T cell lineage commitment	LGALS1	1/126	20/4500	0.434	0.711	1
brown	GO:0002673	regulation of acute inflammatory response	TNFRSF11A	1/126	20/4500	0.434	0.711	1
brown	GO:0006637	acyl-CoA metabolic process	TPK1	1/126	20/4500	0.434	0.711	1
brown	GO:0006664	glycolipid metabolic process	SCARB2	1/126	20/4500	0.434	0.711	1
brown	GO:0006956	complement activation	CD46	1/126	20/4500	0.434	0.711	1
brown	GO:0007218	neuropeptide signaling pathway	PENK	1/126	20/4500	0.434	0.711	1
brown	GO:0007528	neuromuscular junction development	AGRN	1/126	20/4500	0.434	0.711	1
brown	GO:0009262	deoxyribonucleotide metabolic process	NME3	1/126	20/4500	0.434	0.711	1
brown	GO:0009394	2'-deoxyribonucleotide metabolic process	NME3	1/126	20/4500	0.434	0.711	1
brown	GO:0014743	regulation of muscle hypertrophy	PI16	1/126	20/4500	0.434	0.711	1
brown	GO:0019217	regulation of fatty acid metabolic process	TPK1	1/126	20/4500	0.434	0.711	1
brown	GO:0032330	regulation of chondrocyte differentiation	ACVRL1	1/126	20/4500	0.434	0.711	1
brown	GO:0033013	tetrapyrrole metabolic process	AMBP	1/126	20/4500	0.434	0.711	1
brown	GO:0035315	hair cell differentiation	DLL1	1/126	20/4500	0.434	0.711	1
brown	GO:0035383	thioester metabolic process	TPK1	1/126	20/4500	0.434	0.711	1
brown	GO:0035850	epithelial cell differentiation involved in kidney development	CD34	1/126	20/4500	0.434	0.711	1
brown	GO:0035914	skeletal muscle cell differentiation	GPC1	1/126	20/4500	0.434	0.711	1
brown	GO:0042220	response to cocaine	CRHBP	1/126	20/4500	0.434	0.711	1
brown	GO:0045778	positive regulation of ossification	ATRAID	1/126	20/4500	0.434	0.711	1
brown	GO:0046456	icosanoid biosynthetic process	PTGDS	1/126	20/4500	0.434	0.711	1
brown	GO:0048332	mesoderm morphogenesis	EPHA2	1/126	20/4500	0.434	0.711	1
brown	GO:0051150	regulation of smooth muscle cell differentiation	EFEMP2	1/126	20/4500	0.434	0.711	1
brown	GO:0060612	adipose tissue development	CSF1	1/126	20/4500	0.434	0.711	1
brown	GO:0061053	somite development	DLL1	1/126	20/4500	0.434	0.711	1
brown	GO:0061437	renal system vasculature development	CD34	1/126	20/4500	0.434	0.711	1
brown	GO:0061440	kidney vasculature development	CD34	1/126	20/4500	0.434	0.711	1
brown	GO:0072666	establishment of protein localization to vacuole	SCARB2	1/126	20/4500	0.434	0.711	1
brown	GO:0090049	regulation of cell migration involved in sprouting angiogenesis	MMRN2	1/126	20/4500	0.434	0.711	1
brown	GO:1903509	liposaccharide metabolic process	SCARB2	1/126	20/4500	0.434	0.711	1
brown	GO:2000406	positive regulation of T cell migration	TNFRSF14	1/126	20/4500	0.434	0.711	1
brown	GO:2001239	regulation of extrinsic apoptotic signaling pathway in absence of ligand	CX3CL1	1/126	20/4500	0.434	0.711	1
brown	GO:0071214	cellular response to abiotic stimulus	BAG3/PALM/CD40/LTBR	4/126	120/4500	0.435	0.711	4
brown	GO:0104004	cellular response to environmental stimulus	BAG3/PALM/CD40/LTBR	4/126	120/4500	0.435	0.711	4
brown	GO:0051248	negative regulation of protein metabolic process	ATRAID/EPHA4/NTRK2/THY1/CST3/HSPG2	6/126	189/4500	0.437	0.714	6
brown	GO:0033993	response to lipid	CX3CL1/TNFRSF11A/AKAP12/CCL27/CD40/CRHBP/PENK/TGFBR2/THBD/PTGDS	10/126	328/4500	0.438	0.715	10
brown	GO:0010595	positive regulation of endothelial cell migration	CD40/SMOC2	2/126	53/4500	0.44	0.717	2
brown	GO:0046632	alpha-beta T cell differentiation	LGALS1/TGFBR2	2/126	53/4500	0.44	0.717	2
brown	GO:0050864	regulation of B cell activation	CD40/TNFRSF21	2/126	53/4500	0.44	0.717	2
brown	GO:0051250	negative regulation of lymphocyte activation	LGALS1/TNFRSF14/TNFRSF21	3/126	87/4500	0.442	0.717	3
brown	GO:0007610	behavior	AGER/CRHBP/EPHA4/KLK8/NTRK2/PENK/PTGDS	7/126	225/4500	0.444	0.717	7
brown	GO:0072659	protein localization to plasma membrane	RAMP2/EPHA2/PALM/SCARB2	4/126	122/4500	0.448	0.717	4
brown	GO:0002286	T cell activation involved in immune response	LGALS1/CD46	2/126	54/4500	0.45	0.717	2
brown	GO:1902414	protein localization to cell junction	DSG3/VWC2	2/126	54/4500	0.45	0.717	2
brown	GO:0016485	protein processing	MELTF/THBD/GSN	3/126	88/4500	0.45	0.717	3
brown	GO:0001655	urogenital system development	PSAPL1	1/126	21/4500	0.45	0.717	1
brown	GO:0001708	cell fate specification	DLL1	1/126	21/4500	0.45	0.717	1
brown	GO:0006911	phagocytosis, engulfment	GSN	1/126	21/4500	0.45	0.717	1
brown	GO:0019080	viral gene expression	MGAT2	1/126	21/4500	0.45	0.717	1
brown	GO:0030834	regulation of actin filament depolymerization	GSN	1/126	21/4500	0.45	0.717	1
brown	GO:0031016	pancreas development	DLL1	1/126	21/4500	0.45	0.717	1
brown	GO:0042181	ketone biosynthetic process	ADM	1/126	21/4500	0.45	0.717	1
brown	GO:0045010	actin nucleation	GSN	1/126	21/4500	0.45	0.717	1
brown	GO:0045806	negative regulation of endocytosis	SNX33	1/126	21/4500	0.45	0.717	1
brown	GO:0046850	regulation of bone remodeling	TNFRSF11A	1/126	21/4500	0.45	0.717	1
brown	GO:0048873	homeostasis of number of cells within a tissue	CSF1	1/126	21/4500	0.45	0.717	1
brown	GO:0060425	lung morphogenesis	TGFBR2	1/126	21/4500	0.45	0.717	1
brown	GO:0060632	regulation of microtubule-based movement	RNASE10	1/126	21/4500	0.45	0.717	1
brown	GO:0061005	cell differentiation involved in kidney development	CD34	1/126	21/4500	0.45	0.717	1
brown	GO:0071230	cellular response to amino acid stimulus	NTRK2	1/126	21/4500	0.45	0.717	1
brown	GO:0071277	cellular response to calcium ion	CRHBP	1/126	21/4500	0.45	0.717	1
brown	GO:0072677	eosinophil migration	CX3CL1	1/126	21/4500	0.45	0.717	1
brown	GO:0086001	cardiac muscle cell action potential	SCN4B	1/126	21/4500	0.45	0.717	1
brown	GO:0090594	inflammatory response to wounding	AGER	1/126	21/4500	0.45	0.717	1
brown	GO:1900024	regulation of substrate adhesion-dependent cell spreading	MELTF	1/126	21/4500	0.45	0.717	1
brown	GO:1903670	regulation of sprouting angiogenesis	DLL1	1/126	21/4500	0.45	0.717	1
brown	GO:1904888	cranial skeletal system development	TGFBR2	1/126	21/4500	0.45	0.717	1
brown	GO:2001222	regulation of neuron migration	CX3CL1	1/126	21/4500	0.45	0.717	1
brown	GO:0001776	leukocyte homeostasis	CSF1/KITLG	2/126	55/4500	0.459	0.724	2
brown	GO:0002832	negative regulation of response to biotic stimulus	NECTIN2/NECTIN4	2/126	55/4500	0.459	0.724	2
brown	GO:0032945	negative regulation of mononuclear cell proliferation	TNFRSF14/TNFRSF21	2/126	55/4500	0.459	0.724	2
brown	GO:0050672	negative regulation of lymphocyte proliferation	TNFRSF14/TNFRSF21	2/126	55/4500	0.459	0.724	2
brown	GO:1901701	cellular response to oxygen-containing compound	AMBP/CX3CL1/PALM/AGER/AGRN/CCL27/CD40/COLEC12/CRHBP/EPHA4/FOLR1/PENK	12/126	404/4500	0.46	0.724	12
brown	GO:0001649	osteoblast differentiation	ATRAID/EPHA2/PENK	3/126	90/4500	0.464	0.724	3
brown	GO:0045619	regulation of lymphocyte differentiation	LGALS1/TGFBR2/CD46	3/126	90/4500	0.464	0.724	3
brown	GO:0031347	regulation of defense response	CD300E/CX3CL1/TNFRSF11A/AGER/KLK7/LGALS1/MMRN2/NECTIN2/NECTIN4/PENK	10/126	335/4500	0.465	0.724	10
brown	GO:0000041	transition metal ion transport	MELTF	1/126	22/4500	0.465	0.724	1
brown	GO:0002347	response to tumor cell	NECTIN2	1/126	22/4500	0.465	0.724	1
brown	GO:0002381	immunoglobulin production involved in immunoglobulin-mediated immune response	CD40	1/126	22/4500	0.465	0.724	1
brown	GO:0006692	prostanoid metabolic process	PTGDS	1/126	22/4500	0.465	0.724	1
brown	GO:0006693	prostaglandin metabolic process	PTGDS	1/126	22/4500	0.465	0.724	1
brown	GO:0010837	regulation of keratinocyte proliferation	CDH3	1/126	22/4500	0.465	0.724	1
brown	GO:0015914	phospholipid transport	SCARB2	1/126	22/4500	0.465	0.724	1
brown	GO:0016447	somatic recombination of immunoglobulin gene segments	CD40	1/126	22/4500	0.465	0.724	1
brown	GO:0021695	cerebellar cortex development	DLL1	1/126	22/4500	0.465	0.724	1
brown	GO:0030890	positive regulation of B cell proliferation	CD40	1/126	22/4500	0.465	0.724	1
brown	GO:0032506	cytokinetic process	SNX33	1/126	22/4500	0.465	0.724	1
brown	GO:0033059	cellular pigmentation	CDH3	1/126	22/4500	0.465	0.724	1
brown	GO:0033280	response to vitamin D	PENK	1/126	22/4500	0.465	0.724	1
brown	GO:0040014	regulation of multicellular organism growth	CSF1	1/126	22/4500	0.465	0.724	1
brown	GO:0045453	bone resorption	TNFRSF11A	1/126	22/4500	0.465	0.724	1
brown	GO:0045581	negative regulation of T cell differentiation	LGALS1	1/126	22/4500	0.465	0.724	1
brown	GO:0051496	positive regulation of stress fiber assembly	EPHA1	1/126	22/4500	0.465	0.724	1
brown	GO:0060074	synapse maturation	PALM	1/126	22/4500	0.465	0.724	1
brown	GO:0060350	endochondral bone morphogenesis	TGFBR2	1/126	22/4500	0.465	0.724	1
brown	GO:0060997	dendritic spine morphogenesis	EPHA4	1/126	22/4500	0.465	0.724	1
brown	GO:1903533	regulation of protein targeting	BAG3	1/126	22/4500	0.465	0.724	1
brown	GO:1905332	positive regulation of morphogenesis of an epithelium	MMRN2	1/126	22/4500	0.465	0.724	1
brown	GO:1990089	response to nerve growth factor	NTRK2	1/126	22/4500	0.465	0.724	1
brown	GO:1990090	cellular response to nerve growth factor stimulus	NTRK2	1/126	22/4500	0.465	0.724	1
brown	GO:2000736	regulation of stem cell differentiation	TGFBR2	1/126	22/4500	0.465	0.724	1
brown	GO:0002764	immune response-regulating signaling pathway	BTN2A1/CD40/LAIR1/NECTIN2/OSCAR/THY1/TNFRSF21	7/126	230/4500	0.467	0.725	7
brown	GO:0010629	negative regulation of gene expression	ACVRL1/CX3CL1/ENDOU/EPHA2/AGER/CD34/DLL1/EPHA4/SPINK7/TNFRSF21/CD46	11/126	371/4500	0.468	0.726	11
brown	GO:0007369	gastrulation	EPHA2/TGFBR2	2/126	56/4500	0.468	0.726	2
brown	GO:0038061	non-canonical NF-kappaB signal transduction	TNFRSF11A/AGER	2/126	56/4500	0.468	0.726	2
brown	GO:1990266	neutrophil migration	CX3CL1/CCL27	2/126	56/4500	0.468	0.726	2
brown	GO:0031647	regulation of protein stability	BAG3/DSG3/EPHA4/GSN	4/126	126/4500	0.473	0.731	4
brown	GO:0042176	regulation of protein catabolic process	ATRAID/SNX33/RGMA/CST3	4/126	126/4500	0.473	0.731	4
brown	GO:0006941	striated muscle contraction	SCN4B/GSN	2/126	57/4500	0.478	0.735	2
brown	GO:0016051	carbohydrate biosynthetic process	B4GALT1/MGAT2	2/126	57/4500	0.478	0.735	2
brown	GO:0006953	acute-phase response	TNFRSF11A	1/126	23/4500	0.48	0.735	1
brown	GO:0007520	myoblast fusion	ADAMTS15	1/126	23/4500	0.48	0.735	1
brown	GO:0010634	positive regulation of epithelial cell migration	TGFBR2	1/126	23/4500	0.48	0.735	1
brown	GO:0010718	positive regulation of epithelial to mesenchymal transition	TGFBR2	1/126	23/4500	0.48	0.735	1
brown	GO:0030512	negative regulation of transforming growth factor beta receptor signaling pathway	CDH3	1/126	23/4500	0.48	0.735	1
brown	GO:0030837	negative regulation of actin filament polymerization	GSN	1/126	23/4500	0.48	0.735	1
brown	GO:0031100	animal organ regeneration	HSPG2	1/126	23/4500	0.48	0.735	1
brown	GO:0033363	secretory granule organization	NECTIN2	1/126	23/4500	0.48	0.735	1
brown	GO:0042306	regulation of protein import into nucleus	BAG3	1/126	23/4500	0.48	0.735	1
brown	GO:0043370	regulation of CD4-positive, alpha-beta T cell differentiation	LGALS1	1/126	23/4500	0.48	0.735	1
brown	GO:0043470	regulation of carbohydrate catabolic process	SCARB2	1/126	23/4500	0.48	0.735	1
brown	GO:0048524	positive regulation of viral process	LGALS1	1/126	23/4500	0.48	0.735	1
brown	GO:0050858	negative regulation of antigen receptor-mediated signaling pathway	THY1	1/126	23/4500	0.48	0.735	1
brown	GO:0055013	cardiac muscle cell development	PI16	1/126	23/4500	0.48	0.735	1
brown	GO:0060828	regulation of canonical Wnt signaling pathway	CDH3/FOLR1/IGFBP6	3/126	93/4500	0.486	0.741	3
brown	GO:0008016	regulation of heart contraction	ADM/SCN4B	2/126	58/4500	0.487	0.741	2
brown	GO:0031214	biomineral tissue development	ATRAID/MEPE	2/126	58/4500	0.487	0.741	2
brown	GO:0045621	positive regulation of lymphocyte differentiation	TGFBR2/CD46	2/126	58/4500	0.487	0.741	2
brown	GO:0050954	sensory perception of mechanical stimulus	SCARB2/ROR1	2/126	58/4500	0.487	0.741	2
brown	GO:0070664	negative regulation of leukocyte proliferation	TNFRSF14/TNFRSF21	2/126	58/4500	0.487	0.741	2
brown	GO:0002562	somatic diversification of immune receptors via germline recombination within a single locus	CD40	1/126	24/4500	0.495	0.741	1
brown	GO:0009145	purine nucleoside triphosphate biosynthetic process	NME3	1/126	24/4500	0.495	0.741	1
brown	GO:0009206	purine ribonucleoside triphosphate biosynthetic process	NME3	1/126	24/4500	0.495	0.741	1
brown	GO:0009880	embryonic pattern specification	DLL1	1/126	24/4500	0.495	0.741	1
brown	GO:0016444	somatic cell DNA recombination	CD40	1/126	24/4500	0.495	0.741	1
brown	GO:0016445	somatic diversification of immunoglobulins	CD40	1/126	24/4500	0.495	0.741	1
brown	GO:0022898	regulation of transmembrane transporter activity	CRHBP	1/126	24/4500	0.495	0.741	1
brown	GO:0030042	actin filament depolymerization	GSN	1/126	24/4500	0.495	0.741	1
brown	GO:0032412	regulation of monoatomic ion transmembrane transporter activity	CRHBP	1/126	24/4500	0.495	0.741	1
brown	GO:0032890	regulation of organic acid transport	TNFRSF11A	1/126	24/4500	0.495	0.741	1
brown	GO:0043627	response to estrogen	CRHBP	1/126	24/4500	0.495	0.741	1
brown	GO:0045833	negative regulation of lipid metabolic process	ENDOU	1/126	24/4500	0.495	0.741	1
brown	GO:0045911	positive regulation of DNA recombination	CD40	1/126	24/4500	0.495	0.741	1
brown	GO:0048704	embryonic skeletal system morphogenesis	TGFBR2	1/126	24/4500	0.495	0.741	1
brown	GO:0050810	regulation of steroid biosynthetic process	ADM	1/126	24/4500	0.495	0.741	1
brown	GO:0051899	membrane depolarization	SCN4B	1/126	24/4500	0.495	0.741	1
brown	GO:0060986	endocrine hormone secretion	CRHBP	1/126	24/4500	0.495	0.741	1
brown	GO:0071229	cellular response to acid chemical	NTRK2	1/126	24/4500	0.495	0.741	1
brown	GO:0072538	T-helper 17 type immune response	LGALS1	1/126	24/4500	0.495	0.741	1
brown	GO:0090278	negative regulation of peptide hormone secretion	CRHBP	1/126	24/4500	0.495	0.741	1
brown	GO:0140353	lipid export from cell	TNFRSF11A	1/126	24/4500	0.495	0.741	1
brown	GO:1904894	positive regulation of receptor signaling pathway via STAT	IL10RB	1/126	24/4500	0.495	0.741	1
brown	GO:2000179	positive regulation of neural precursor cell proliferation	CX3CL1	1/126	24/4500	0.495	0.741	1
brown	GO:2000516	positive regulation of CD4-positive, alpha-beta T cell activation	TGFBR2	1/126	24/4500	0.495	0.741	1
brown	GO:0006109	regulation of carbohydrate metabolic process	SCARB2/TFF3	2/126	59/4500	0.496	0.741	2
brown	GO:0008064	regulation of actin polymerization or depolymerization	ELN/GSN	2/126	59/4500	0.496	0.741	2
brown	GO:0030534	adult behavior	CRHBP/EPHA4	2/126	59/4500	0.496	0.741	2
brown	GO:0048511	rhythmic process	TNFRSF11A/NTRK2/PTGDS	3/126	95/4500	0.501	0.747	3
brown	GO:0071222	cellular response to lipopolysaccharide	CX3CL1/CCL27/CD40	3/126	95/4500	0.501	0.747	3
brown	GO:0097435	supramolecular fiber organization	CDSN/CX3CL1/DSG3/EFEMP2/ELN/EPHA1/CST3/GSN/HSPG2	9/126	309/4500	0.502	0.747	9
brown	GO:0030832	regulation of actin filament length	ELN/GSN	2/126	60/4500	0.505	0.747	2
brown	GO:0031623	receptor internalization	RAMP2/ADM	2/126	60/4500	0.505	0.747	2
brown	GO:0051651	maintenance of location in cell	CX3CL1/THY1	2/126	60/4500	0.505	0.747	2
brown	GO:0006874	intracellular calcium ion homeostasis	CX3CL1/CD40/THY1	3/126	96/4500	0.508	0.747	3
brown	GO:0002429	immune response-activating cell surface receptor signaling pathway	BTN2A1/NECTIN2/THY1/TNFRSF21	4/126	132/4500	0.509	0.747	4
brown	GO:0002792	negative regulation of peptide secretion	CRHBP	1/126	25/4500	0.509	0.747	1
brown	GO:0009201	ribonucleoside triphosphate biosynthetic process	NME3	1/126	25/4500	0.509	0.747	1
brown	GO:0009798	axis specification	DLL1	1/126	25/4500	0.509	0.747	1
brown	GO:0030195	negative regulation of blood coagulation	THBD	1/126	25/4500	0.509	0.747	1
brown	GO:0032731	positive regulation of interleukin-1 beta production	AGER	1/126	25/4500	0.509	0.747	1
brown	GO:0035282	segmentation	DLL1	1/126	25/4500	0.509	0.747	1
brown	GO:0035567	non-canonical Wnt signaling pathway	CELSR2	1/126	25/4500	0.509	0.747	1
brown	GO:0046006	regulation of activated T cell proliferation	AGER	1/126	25/4500	0.509	0.747	1
brown	GO:0046638	positive regulation of alpha-beta T cell differentiation	TGFBR2	1/126	25/4500	0.509	0.747	1
brown	GO:0048814	regulation of dendrite morphogenesis	EPHA4	1/126	25/4500	0.509	0.747	1
brown	GO:0051149	positive regulation of muscle cell differentiation	EFEMP2	1/126	25/4500	0.509	0.747	1
brown	GO:0055006	cardiac cell development	PI16	1/126	25/4500	0.509	0.747	1
brown	GO:0061337	cardiac conduction	SCN4B	1/126	25/4500	0.509	0.747	1
brown	GO:0061951	establishment of protein localization to plasma membrane	SCARB2	1/126	25/4500	0.509	0.747	1
brown	GO:0062237	protein localization to postsynapse	VWC2	1/126	25/4500	0.509	0.747	1
brown	GO:0097009	energy homeostasis	DLL1	1/126	25/4500	0.509	0.747	1
brown	GO:0150077	regulation of neuroinflammatory response	CX3CL1	1/126	25/4500	0.509	0.747	1
brown	GO:1903539	protein localization to postsynaptic membrane	VWC2	1/126	25/4500	0.509	0.747	1
brown	GO:2000242	negative regulation of reproductive process	PTGDS	1/126	25/4500	0.509	0.747	1
brown	GO:0030168	platelet activation	CD40/THBD	2/126	61/4500	0.514	0.751	2
brown	GO:0030183	B cell differentiation	DLL1/LGALS1	2/126	61/4500	0.514	0.751	2
brown	GO:0042594	response to starvation	TNFRSF11A/LRP11	2/126	61/4500	0.514	0.751	2
brown	GO:1990138	neuron projection extension	RTN4R/L1CAM	2/126	61/4500	0.514	0.751	2
brown	GO:0032956	regulation of actin cytoskeleton organization	CX3CL1/ELN/EPHA1/GSN	4/126	133/4500	0.515	0.752	4
brown	GO:1901135	carbohydrate derivative metabolic process	EPHA2/GPC1/SCARB2/B4GALT1/CANT1/MGAT2/NME3/CST3	8/126	277/4500	0.517	0.752	8
brown	GO:0002831	regulation of response to biotic stimulus	CD300E/CX3CL1/KLK7/MMRN2/NECTIN2/NECTIN4	6/126	206/4500	0.521	0.752	6
brown	GO:0030041	actin filament polymerization	ELN/GSN	2/126	62/4500	0.523	0.752	2
brown	GO:0034764	positive regulation of transmembrane transport	CX3CL1/THY1	2/126	62/4500	0.523	0.752	2
brown	GO:0051090	regulation of DNA-binding transcription factor activity	AGER/ROR1	2/126	62/4500	0.523	0.752	2
brown	GO:0001541	ovarian follicle development	KITLG	1/126	26/4500	0.523	0.752	1
brown	GO:0002011	morphogenesis of an epithelial sheet	ACVRL1	1/126	26/4500	0.523	0.752	1
brown	GO:0002200	somatic diversification of immune receptors	CD40	1/126	26/4500	0.523	0.752	1
brown	GO:0003208	cardiac ventricle morphogenesis	TGFBR2	1/126	26/4500	0.523	0.752	1
brown	GO:0006469	negative regulation of protein kinase activity	THY1	1/126	26/4500	0.523	0.752	1
brown	GO:0030500	regulation of bone mineralization	ATRAID	1/126	26/4500	0.523	0.752	1
brown	GO:0032409	regulation of transporter activity	CRHBP	1/126	26/4500	0.523	0.752	1
brown	GO:0042310	vasoconstriction	ADM	1/126	26/4500	0.523	0.752	1
brown	GO:0043303	mast cell degranulation	PTGDS	1/126	26/4500	0.523	0.752	1
brown	GO:0043536	positive regulation of blood vessel endothelial cell migration	CD40	1/126	26/4500	0.523	0.752	1
brown	GO:0045665	negative regulation of neuron differentiation	DLL1	1/126	26/4500	0.523	0.752	1
brown	GO:0046889	positive regulation of lipid biosynthetic process	ADM	1/126	26/4500	0.523	0.752	1
brown	GO:0050798	activated T cell proliferation	AGER	1/126	26/4500	0.523	0.752	1
brown	GO:0055017	cardiac muscle tissue growth	PI16	1/126	26/4500	0.523	0.752	1
brown	GO:0060113	inner ear receptor cell differentiation	DLL1	1/126	26/4500	0.523	0.752	1
brown	GO:0060419	heart growth	PI16	1/126	26/4500	0.523	0.752	1
brown	GO:0070050	neuron cellular homeostasis	CX3CL1	1/126	26/4500	0.523	0.752	1
brown	GO:1900047	negative regulation of hemostasis	THBD	1/126	26/4500	0.523	0.752	1
brown	GO:1903051	negative regulation of proteolysis involved in protein catabolic process	EPHA4	1/126	26/4500	0.523	0.752	1
brown	GO:1901698	response to nitrogen compound	PALM/TNFRSF11A/AGER/AGRN/CD40/CRHBP/EPHA4/FOLR1/PENK/THBD	10/126	351/4500	0.526	0.754	10
brown	GO:0071219	cellular response to molecule of bacterial origin	CX3CL1/CCL27/CD40	3/126	99/4500	0.528	0.754	3
brown	GO:0002262	myeloid cell homeostasis	CSF1/KITLG	2/126	63/4500	0.531	0.754	2
brown	GO:0002688	regulation of leukocyte chemotaxis	CSF1/NBL1	2/126	63/4500	0.531	0.754	2
brown	GO:0071887	leukocyte apoptotic process	KITLG/TNFRSF21	2/126	63/4500	0.531	0.754	2
brown	GO:0072006	nephron development	CD34/DLL1	2/126	63/4500	0.531	0.754	2
brown	GO:0097553	calcium ion transmembrane import into cytosol	CX3CL1/THY1	2/126	63/4500	0.531	0.754	2
brown	GO:0062012	regulation of small molecule metabolic process	ADM/TPK1/TFF3	3/126	100/4500	0.535	0.754	3
brown	GO:0000768	syncytium formation by plasma membrane fusion	ADAMTS15	1/126	27/4500	0.537	0.754	1
brown	GO:0001656	metanephros development	CD34	1/126	27/4500	0.537	0.754	1
brown	GO:0002279	mast cell activation involved in immune response	PTGDS	1/126	27/4500	0.537	0.754	1
brown	GO:0002711	positive regulation of T cell mediated immunity	NECTIN2	1/126	27/4500	0.537	0.754	1
brown	GO:0003300	cardiac muscle hypertrophy	PI16	1/126	27/4500	0.537	0.754	1
brown	GO:0006949	syncytium formation	ADAMTS15	1/126	27/4500	0.537	0.754	1
brown	GO:0007006	mitochondrial membrane organization	NME3	1/126	27/4500	0.537	0.754	1
brown	GO:0007631	feeding behavior	NTRK2	1/126	27/4500	0.537	0.754	1
brown	GO:0010543	regulation of platelet activation	THBD	1/126	27/4500	0.537	0.754	1
brown	GO:0015748	organophosphate ester transport	SCARB2	1/126	27/4500	0.537	0.754	1
brown	GO:0031663	lipopolysaccharide-mediated signaling pathway	CX3CL1	1/126	27/4500	0.537	0.754	1
brown	GO:0032456	endocytic recycling	SCARB2	1/126	27/4500	0.537	0.754	1
brown	GO:0032720	negative regulation of tumor necrosis factor production	CX3CL1	1/126	27/4500	0.537	0.754	1
brown	GO:0034605	cellular response to heat	BAG3	1/126	27/4500	0.537	0.754	1
brown	GO:0043368	positive T cell selection	LGALS1	1/126	27/4500	0.537	0.754	1
brown	GO:0045620	negative regulation of lymphocyte differentiation	LGALS1	1/126	27/4500	0.537	0.754	1
brown	GO:0046620	regulation of organ growth	PI16	1/126	27/4500	0.537	0.754	1
brown	GO:0050819	negative regulation of coagulation	THBD	1/126	27/4500	0.537	0.754	1
brown	GO:0050922	negative regulation of chemotaxis	NBL1	1/126	27/4500	0.537	0.754	1
brown	GO:0060415	muscle tissue morphogenesis	EFEMP2	1/126	27/4500	0.537	0.754	1
brown	GO:0070373	negative regulation of ERK1 and ERK2 cascade	EPHA4	1/126	27/4500	0.537	0.754	1
brown	GO:0071622	regulation of granulocyte chemotaxis	CSF1	1/126	27/4500	0.537	0.754	1
brown	GO:0072665	protein localization to vacuole	SCARB2	1/126	27/4500	0.537	0.754	1
brown	GO:0140253	cell-cell fusion	ADAMTS15	1/126	27/4500	0.537	0.754	1
brown	GO:2001238	positive regulation of extrinsic apoptotic signaling pathway	LTBR	1/126	27/4500	0.537	0.754	1
brown	GO:0007015	actin filament organization	CX3CL1/DSG3/ELN/EPHA1/GSN	5/126	173/4500	0.537	0.754	5
brown	GO:0009266	response to temperature stimulus	BAG3/LRP11	2/126	64/4500	0.54	0.756	2
brown	GO:0061025	membrane fusion	FOLR1/NECTIN2	2/126	64/4500	0.54	0.756	2
brown	GO:1902904	negative regulation of supramolecular fiber organization	GSN/HSPG2	2/126	64/4500	0.54	0.756	2
brown	GO:1901137	carbohydrate derivative biosynthetic process	B4GALT1/CANT1/MGAT2/NME3	4/126	138/4500	0.545	0.756	4
brown	GO:0031667	response to nutrient levels	TNFRSF11A/CD40/FOLR1/LRP11/PENK	5/126	175/4500	0.547	0.756	5
brown	GO:0002705	positive regulation of leukocyte mediated immunity	CD40/NECTIN2	2/126	65/4500	0.548	0.756	2
brown	GO:0007286	spermatid development	JAM2/NECTIN2	2/126	65/4500	0.548	0.756	2
brown	GO:0032635	interleukin-6 production	CX3CL1/AGER	2/126	65/4500	0.548	0.756	2
brown	GO:0032675	regulation of interleukin-6 production	CX3CL1/AGER	2/126	65/4500	0.548	0.756	2
brown	GO:0042180	ketone metabolic process	ADM/TPK1	2/126	65/4500	0.548	0.756	2
brown	GO:0007596	blood coagulation	ANGPTL1/CD40/THBD	3/126	102/4500	0.549	0.756	3
brown	GO:0050817	coagulation	ANGPTL1/CD40/THBD	3/126	102/4500	0.549	0.756	3
brown	GO:0002448	mast cell mediated immunity	PTGDS	1/126	28/4500	0.55	0.756	1
brown	GO:0003281	ventricular septum development	TGFBR2	1/126	28/4500	0.55	0.756	1
brown	GO:0006672	ceramide metabolic process	SCARB2	1/126	28/4500	0.55	0.756	1
brown	GO:0007040	lysosome organization	SCARB2	1/126	28/4500	0.55	0.756	1
brown	GO:0010657	muscle cell apoptotic process	BAG3	1/126	28/4500	0.55	0.756	1
brown	GO:0010660	regulation of muscle cell apoptotic process	BAG3	1/126	28/4500	0.55	0.756	1
brown	GO:0014897	striated muscle hypertrophy	PI16	1/126	28/4500	0.55	0.756	1
brown	GO:0016239	positive regulation of macroautophagy	BAG3	1/126	28/4500	0.55	0.756	1
brown	GO:0021675	nerve development	EPHA4	1/126	28/4500	0.55	0.756	1
brown	GO:0032272	negative regulation of protein polymerization	GSN	1/126	28/4500	0.55	0.756	1
brown	GO:0033628	regulation of cell adhesion mediated by integrin	EPHA2	1/126	28/4500	0.55	0.756	1
brown	GO:0043502	regulation of muscle adaptation	PI16	1/126	28/4500	0.55	0.756	1
brown	GO:0043648	dicarboxylic acid metabolic process	FOLR1	1/126	28/4500	0.55	0.756	1
brown	GO:0044272	sulfur compound biosynthetic process	TPK1	1/126	28/4500	0.55	0.756	1
brown	GO:0048644	muscle organ morphogenesis	EFEMP2	1/126	28/4500	0.55	0.756	1
brown	GO:0080171	lytic vacuole organization	SCARB2	1/126	28/4500	0.55	0.756	1
brown	GO:0090316	positive regulation of intracellular protein transport	BAG3	1/126	28/4500	0.55	0.756	1
brown	GO:2000107	negative regulation of leukocyte apoptotic process	KITLG	1/126	28/4500	0.55	0.756	1
brown	GO:2000278	regulation of DNA biosynthetic process	SMOC2	1/126	28/4500	0.55	0.756	1
brown	GO:2000404	regulation of T cell migration	TNFRSF14	1/126	28/4500	0.55	0.756	1
brown	GO:0007600	sensory perception	SCARB2/CDH3/PENK/ROR1	4/126	139/4500	0.55	0.757	4
brown	GO:0051247	positive regulation of protein metabolic process	SNX33/AGER/CSF1/EPHA4/IFNGR1/MELTF/RGMA/GSN	8/126	286/4500	0.555	0.762	8
brown	GO:0060070	canonical Wnt signaling pathway	CDH3/FOLR1/IGFBP6	3/126	103/4500	0.556	0.762	3
brown	GO:0045732	positive regulation of protein catabolic process	SNX33/RGMA	2/126	66/4500	0.557	0.762	2
brown	GO:0019953	sexual reproduction	RNASE10/B4GALT1/FOLR1/IGSF8/JAM2/NECTIN2/WFDC2/CD46/PTGDS	9/126	324/4500	0.561	0.762	9
brown	GO:0051146	striated muscle cell differentiation	ADAMTS15/DLL1/PI16	3/126	104/4500	0.562	0.762	3
brown	GO:1901136	carbohydrate derivative catabolic process	GPC1/SCARB2/CST3	3/126	104/4500	0.562	0.762	3
brown	GO:0001912	positive regulation of leukocyte mediated cytotoxicity	NECTIN2	1/126	29/4500	0.562	0.762	1
brown	GO:0002042	cell migration involved in sprouting angiogenesis	MMRN2	1/126	29/4500	0.562	0.762	1
brown	GO:0002534	cytokine production involved in inflammatory response	SPINK7	1/126	29/4500	0.562	0.762	1
brown	GO:0002686	negative regulation of leukocyte migration	NBL1	1/126	29/4500	0.562	0.762	1
brown	GO:0007585	respiratory gaseous exchange by respiratory system	ELN	1/126	29/4500	0.562	0.762	1
brown	GO:0009142	nucleoside triphosphate biosynthetic process	NME3	1/126	29/4500	0.562	0.762	1
brown	GO:0014896	muscle hypertrophy	PI16	1/126	29/4500	0.562	0.762	1
brown	GO:0031343	positive regulation of cell killing	NECTIN2	1/126	29/4500	0.562	0.762	1
brown	GO:0033559	unsaturated fatty acid metabolic process	PTGDS	1/126	29/4500	0.562	0.762	1
brown	GO:0033673	negative regulation of kinase activity	THY1	1/126	29/4500	0.562	0.762	1
brown	GO:0034394	protein localization to cell surface	SNX33	1/126	29/4500	0.562	0.762	1
brown	GO:0045669	positive regulation of osteoblast differentiation	ATRAID	1/126	29/4500	0.562	0.762	1
brown	GO:0072655	establishment of protein localization to mitochondrion	BAG3	1/126	29/4500	0.562	0.762	1
brown	GO:0097581	lamellipodium organization	EPHA2	1/126	29/4500	0.562	0.762	1
brown	GO:1900015	regulation of cytokine production involved in inflammatory response	SPINK7	1/126	29/4500	0.562	0.762	1
brown	GO:1903556	negative regulation of tumor necrosis factor superfamily cytokine production	CX3CL1	1/126	29/4500	0.562	0.762	1
brown	GO:0072522	purine-containing compound biosynthetic process	NME3/TPK1	2/126	67/4500	0.565	0.765	2
brown	GO:2001236	regulation of extrinsic apoptotic signaling pathway	CX3CL1/LTBR	2/126	67/4500	0.565	0.765	2
brown	GO:0030098	lymphocyte differentiation	DLL1/LGALS1/LY6D/TGFBR2/CD46	5/126	179/4500	0.568	0.768	5
brown	GO:0048515	spermatid differentiation	JAM2/NECTIN2	2/126	68/4500	0.573	0.772	2
brown	GO:0051052	regulation of DNA metabolic process	ACVRL1/AGER/CD40/SMOC2	4/126	143/4500	0.573	0.772	4
brown	GO:0002028	regulation of sodium ion transport	SCN4B	1/126	30/4500	0.575	0.772	1
brown	GO:0032732	positive regulation of interleukin-1 production	AGER	1/126	30/4500	0.575	0.772	1
brown	GO:0034308	primary alcohol metabolic process	TPK1	1/126	30/4500	0.575	0.772	1
brown	GO:0042093	T-helper cell differentiation	LGALS1	1/126	30/4500	0.575	0.772	1
brown	GO:0046425	regulation of receptor signaling pathway via JAK-STAT	IL10RB	1/126	30/4500	0.575	0.772	1
brown	GO:0060349	bone morphogenesis	TGFBR2	1/126	30/4500	0.575	0.772	1
brown	GO:0060411	cardiac septum morphogenesis	TGFBR2	1/126	30/4500	0.575	0.772	1
brown	GO:0061035	regulation of cartilage development	ACVRL1	1/126	30/4500	0.575	0.772	1
brown	GO:0098869	cellular oxidant detoxification	AMBP	1/126	30/4500	0.575	0.772	1
brown	GO:0007599	hemostasis	ANGPTL1/CD40/THBD	3/126	106/4500	0.575	0.772	3
brown	GO:0055074	calcium ion homeostasis	CX3CL1/CD40/THY1	3/126	106/4500	0.575	0.772	3
brown	GO:0061024	membrane organization	SNX33/AGRN/COLEC12/FOLR1/NECTIN2/NME3/GSN	7/126	255/4500	0.578	0.775	7
brown	GO:0001959	regulation of cytokine-mediated signaling pathway	CD40/CSF1	2/126	69/4500	0.581	0.778	2
brown	GO:0019318	hexose metabolic process	B4GALT1/TFF3	2/126	69/4500	0.581	0.778	2
brown	GO:0048469	cell maturation	CX3CL1/AGRN	2/126	69/4500	0.581	0.778	2
brown	GO:0007405	neuroblast proliferation	CX3CL1	1/126	31/4500	0.587	0.78	1
brown	GO:0007498	mesoderm development	EPHA2	1/126	31/4500	0.587	0.78	1
brown	GO:0007589	body fluid secretion	CELSR2	1/126	31/4500	0.587	0.78	1
brown	GO:0010906	regulation of glucose metabolic process	TFF3	1/126	31/4500	0.587	0.78	1
brown	GO:0030193	regulation of blood coagulation	THBD	1/126	31/4500	0.587	0.78	1
brown	GO:0030225	macrophage differentiation	CSF1	1/126	31/4500	0.587	0.78	1
brown	GO:0043279	response to alkaloid	CRHBP	1/126	31/4500	0.587	0.78	1
brown	GO:0045058	T cell selection	LGALS1	1/126	31/4500	0.587	0.78	1
brown	GO:0051851	host-mediated perturbation of symbiont process	GSN	1/126	31/4500	0.587	0.78	1
brown	GO:1901880	negative regulation of protein depolymerization	GSN	1/126	31/4500	0.587	0.78	1
brown	GO:2000379	positive regulation of reactive oxygen species metabolic process	TGFBR2	1/126	31/4500	0.587	0.78	1
brown	GO:0060341	regulation of cellular localization	BAG3/DSG3/EPHA2/GPC1/GSN	5/126	183/4500	0.588	0.781	5
brown	GO:0007626	locomotory behavior	EPHA4/PENK	2/126	70/4500	0.589	0.782	2
brown	GO:0043065	positive regulation of apoptotic process	AKAP12/B4GALT1/CD40/LGALS1/LTBR/GSN	6/126	221/4500	0.591	0.785	6
brown	GO:0042886	amide transport	CRHBP/FOLR1/MMP7	3/126	109/4500	0.594	0.786	3
brown	GO:0002287	alpha-beta T cell activation involved in immune response	LGALS1	1/126	32/4500	0.598	0.786	1
brown	GO:0002293	alpha-beta T cell differentiation involved in immune response	LGALS1	1/126	32/4500	0.598	0.786	1
brown	GO:0002294	CD4-positive, alpha-beta T cell differentiation involved in immune response	LGALS1	1/126	32/4500	0.598	0.786	1
brown	GO:0032623	interleukin-2 production	CD34	1/126	32/4500	0.598	0.786	1
brown	GO:0032663	regulation of interleukin-2 production	CD34	1/126	32/4500	0.598	0.786	1
brown	GO:0042752	regulation of circadian rhythm	PTGDS	1/126	32/4500	0.598	0.786	1
brown	GO:0043200	response to amino acid	NTRK2	1/126	32/4500	0.598	0.786	1
brown	GO:0043242	negative regulation of protein-containing complex disassembly	GSN	1/126	32/4500	0.598	0.786	1
brown	GO:0045995	regulation of embryonic development	DLL1	1/126	32/4500	0.598	0.786	1
brown	GO:0061157	mRNA destabilization	EPHA4	1/126	32/4500	0.598	0.786	1
brown	GO:0072080	nephron tubule development	DLL1	1/126	32/4500	0.598	0.786	1
brown	GO:0097061	dendritic spine organization	EPHA4	1/126	32/4500	0.598	0.786	1
brown	GO:1900046	regulation of hemostasis	THBD	1/126	32/4500	0.598	0.786	1
brown	GO:2000243	positive regulation of reproductive process	RNASE10	1/126	32/4500	0.598	0.786	1
brown	GO:2000781	positive regulation of double-strand break repair	AGER	1/126	32/4500	0.598	0.786	1
brown	GO:0032970	regulation of actin filament-based process	CX3CL1/ELN/EPHA1/GSN	4/126	148/4500	0.601	0.789	4
brown	GO:0007033	vacuole organization	BAG3/SCARB2	2/126	72/4500	0.604	0.792	2
brown	GO:0060759	regulation of response to cytokine stimulus	CD40/CSF1	2/126	72/4500	0.604	0.792	2
brown	GO:0043491	phosphatidylinositol 3-kinase/protein kinase B signal transduction	CX3CL1/CD40/FAM3C/NTRK2	4/126	149/4500	0.606	0.792	4
brown	GO:0048871	multicellular organismal-level homeostasis	TNFRSF11A/CD34/CDH3/CSF1/DLL1/JAM2/KITLG/TFF3	8/126	299/4500	0.606	0.792	8
brown	GO:0071216	cellular response to biotic stimulus	CX3CL1/CCL27/CD40	3/126	111/4500	0.607	0.792	3
brown	GO:0000281	mitotic cytokinesis	SNX33	1/126	33/4500	0.61	0.792	1
brown	GO:0002065	columnar/cuboidal epithelial cell differentiation	DLL1	1/126	33/4500	0.61	0.792	1
brown	GO:0006090	pyruvate metabolic process	TPK1	1/126	33/4500	0.61	0.792	1
brown	GO:0010632	regulation of epithelial cell migration	TGFBR2	1/126	33/4500	0.61	0.792	1
brown	GO:0046888	negative regulation of hormone secretion	CRHBP	1/126	33/4500	0.61	0.792	1
brown	GO:0050818	regulation of coagulation	THBD	1/126	33/4500	0.61	0.792	1
brown	GO:0051492	regulation of stress fiber assembly	EPHA1	1/126	33/4500	0.61	0.792	1
brown	GO:0060996	dendritic spine development	EPHA4	1/126	33/4500	0.61	0.792	1
brown	GO:0061014	positive regulation of mRNA catabolic process	EPHA4	1/126	33/4500	0.61	0.792	1
brown	GO:0061326	renal tubule development	DLL1	1/126	33/4500	0.61	0.792	1
brown	GO:0106027	neuron projection organization	EPHA4	1/126	33/4500	0.61	0.792	1
brown	GO:1903078	positive regulation of protein localization to plasma membrane	EPHA2	1/126	33/4500	0.61	0.792	1
brown	GO:0005996	monosaccharide metabolic process	B4GALT1/TFF3	2/126	73/4500	0.612	0.795	2
brown	GO:0007416	synapse assembly	RTN4R/AGRN/NTRK2	3/126	112/4500	0.613	0.796	3
brown	GO:0051924	regulation of calcium ion transport	CX3CL1/THY1	2/126	74/4500	0.619	0.799	2
brown	GO:0003073	regulation of systemic arterial blood pressure	ADM	1/126	34/4500	0.621	0.799	1
brown	GO:0015908	fatty acid transport	TNFRSF11A	1/126	34/4500	0.621	0.799	1
brown	GO:0032722	positive regulation of chemokine production	AGER	1/126	34/4500	0.621	0.799	1
brown	GO:0035821	modulation of process of another organism	GSN	1/126	34/4500	0.621	0.799	1
brown	GO:0042475	odontogenesis of dentin-containing tooth	CSF1	1/126	34/4500	0.621	0.799	1
brown	GO:0045661	regulation of myoblast differentiation	DLL1	1/126	34/4500	0.621	0.799	1
brown	GO:0046635	positive regulation of alpha-beta T cell activation	TGFBR2	1/126	34/4500	0.621	0.799	1
brown	GO:0048706	embryonic skeletal system development	TGFBR2	1/126	34/4500	0.621	0.799	1
brown	GO:0050779	RNA destabilization	EPHA4	1/126	34/4500	0.621	0.799	1
brown	GO:0050871	positive regulation of B cell activation	CD40	1/126	34/4500	0.621	0.799	1
brown	GO:0051348	negative regulation of transferase activity	THY1	1/126	34/4500	0.621	0.799	1
brown	GO:0097120	receptor localization to synapse	VWC2	1/126	34/4500	0.621	0.799	1
brown	GO:0099068	postsynapse assembly	RTN4R	1/126	34/4500	0.621	0.799	1
brown	GO:0043068	positive regulation of programmed cell death	AKAP12/B4GALT1/CD40/LGALS1/LTBR/GSN	6/126	228/4500	0.622	0.8	6
brown	GO:0022412	cellular process involved in reproduction in multicellular organism	FOLR1/JAM2/NECTIN2	3/126	114/4500	0.625	0.804	3
brown	GO:0008154	actin polymerization or depolymerization	ELN/GSN	2/126	75/4500	0.627	0.804	2
brown	GO:0032271	regulation of protein polymerization	ELN/GSN	2/126	75/4500	0.627	0.804	2
brown	GO:0060348	bone development	SLC38A10/TGFBR2	2/126	75/4500	0.627	0.804	2
brown	GO:0051056	regulation of small GTPase mediated signal transduction	RTN4R/CSF1/KITLG	3/126	115/4500	0.631	0.804	3
brown	GO:0008344	adult locomotory behavior	EPHA4	1/126	35/4500	0.631	0.804	1
brown	GO:0018958	phenol-containing compound metabolic process	CDH3	1/126	35/4500	0.631	0.804	1
brown	GO:0019218	regulation of steroid metabolic process	ADM	1/126	35/4500	0.631	0.804	1
brown	GO:0034620	cellular response to unfolded protein	BAG3	1/126	35/4500	0.631	0.804	1
brown	GO:0035725	sodium ion transmembrane transport	SCN4B	1/126	35/4500	0.631	0.804	1
brown	GO:0043030	regulation of macrophage activation	CX3CL1	1/126	35/4500	0.631	0.804	1
brown	GO:0046822	regulation of nucleocytoplasmic transport	BAG3	1/126	35/4500	0.631	0.804	1
brown	GO:0050657	nucleic acid transport	TGFBR2	1/126	35/4500	0.631	0.804	1
brown	GO:0050658	RNA transport	TGFBR2	1/126	35/4500	0.631	0.804	1
brown	GO:1901879	regulation of protein depolymerization	GSN	1/126	35/4500	0.631	0.804	1
brown	GO:1904892	regulation of receptor signaling pathway via STAT	IL10RB	1/126	35/4500	0.631	0.804	1
brown	GO:1990748	cellular detoxification	AMBP	1/126	35/4500	0.631	0.804	1
brown	GO:0005975	carbohydrate metabolic process	SCARB2/B4GALT1/MGAT2/TFF3	4/126	154/4500	0.632	0.805	4
brown	GO:0009743	response to carbohydrate	AGER/COLEC12	2/126	76/4500	0.634	0.806	2
brown	GO:0051246	regulation of protein metabolic process	ATRAID/SNX33/AGER/CSF1/EPHA4/IFNGR1/MELTF/NTRK2/RGMA/THY1/CST3/GSN/HSPG2	13/126	494/4500	0.638	0.811	13
brown	GO:0006605	protein targeting	BAG3/SCARB2	2/126	77/4500	0.641	0.812	2
brown	GO:0045333	cellular respiration	IL10RB/TPK1	2/126	77/4500	0.641	0.812	2
brown	GO:0051216	cartilage development	ACVRL1/TGFBR2	2/126	77/4500	0.641	0.812	2
brown	GO:0002720	positive regulation of cytokine production involved in immune response	TNFRSF14	1/126	36/4500	0.642	0.812	1
brown	GO:0007566	embryo implantation	HSPG2	1/126	36/4500	0.642	0.812	1
brown	GO:0032370	positive regulation of lipid transport	TNFRSF11A	1/126	36/4500	0.642	0.812	1
brown	GO:0051236	establishment of RNA localization	TGFBR2	1/126	36/4500	0.642	0.812	1
brown	GO:0090398	cellular senescence	PRELP	1/126	36/4500	0.642	0.812	1
brown	GO:0030111	regulation of Wnt signaling pathway	CDH3/FOLR1/IGFBP6	3/126	117/4500	0.643	0.813	3
brown	GO:0048738	cardiac muscle tissue development	DLL1/PI16	2/126	78/4500	0.648	0.818	2
brown	GO:0010959	regulation of metal ion transport	CX3CL1/SCN4B/THY1	3/126	118/4500	0.649	0.818	3
brown	GO:0043069	negative regulation of programmed cell death	RAMP2/BAG3/CDSN/CX3CL1/DLL1/EPHA4/KITLG/NTRK2/HSPG2	9/126	348/4500	0.649	0.818	9
brown	GO:0006690	icosanoid metabolic process	PTGDS	1/126	37/4500	0.652	0.818	1
brown	GO:0030282	bone mineralization	ATRAID	1/126	37/4500	0.652	0.818	1
brown	GO:0031503	protein-containing complex localization	VWC2	1/126	37/4500	0.652	0.818	1
brown	GO:0032418	lysosome localization	PTGDS	1/126	37/4500	0.652	0.818	1
brown	GO:0050886	endocrine process	CRHBP	1/126	37/4500	0.652	0.818	1
brown	GO:0070167	regulation of biomineral tissue development	ATRAID	1/126	37/4500	0.652	0.818	1
brown	GO:0110020	regulation of actomyosin structure organization	EPHA1	1/126	37/4500	0.652	0.818	1
brown	GO:1904377	positive regulation of protein localization to cell periphery	EPHA2	1/126	37/4500	0.652	0.818	1
brown	GO:1905330	regulation of morphogenesis of an epithelium	MMRN2	1/126	37/4500	0.652	0.818	1
brown	GO:1990849	vacuolar localization	PTGDS	1/126	37/4500	0.652	0.818	1
brown	GO:0006816	calcium ion transport	RAMP2/CX3CL1/THY1	3/126	119/4500	0.654	0.82	3
brown	GO:0009636	response to toxic substance	AMBP/PENK	2/126	79/4500	0.655	0.821	2
brown	GO:0007420	brain development	RTN4R/CELSR2/DLL1/NTRK2/TGFBR2/HSPG2	6/126	236/4500	0.656	0.821	6
brown	GO:0006629	lipid metabolic process	ADM/ENDOU/PSAPL1/SCARB2/B4GALT1/BTN2A1/TPK1/HSPG2/PTGDS	9/126	351/4500	0.659	0.823	9
brown	GO:0031348	negative regulation of defense response	CX3CL1/NECTIN2/NECTIN4	3/126	120/4500	0.66	0.823	3
brown	GO:0001704	formation of primary germ layer	EPHA2	1/126	38/4500	0.662	0.823	1
brown	GO:0001892	embryonic placenta development	ADM	1/126	38/4500	0.662	0.823	1
brown	GO:0021549	cerebellum development	DLL1	1/126	38/4500	0.662	0.823	1
brown	GO:0051168	nuclear export	BAG3	1/126	38/4500	0.662	0.823	1
brown	GO:0098754	detoxification	AMBP	1/126	38/4500	0.662	0.823	1
brown	GO:1900182	positive regulation of protein localization to nucleus	BAG3	1/126	38/4500	0.662	0.823	1
brown	GO:0031032	actomyosin structure organization	ELN/EPHA1	2/126	80/4500	0.662	0.823	2
brown	GO:0045055	regulated exocytosis	CRHBP/PTGDS	2/126	80/4500	0.662	0.823	2
brown	GO:0045165	cell fate commitment	DLL1/LGALS1	2/126	80/4500	0.662	0.823	2
brown	GO:0030001	metal ion transport	RAMP2/CX3CL1/SCN4B/MELTF/THY1	5/126	201/4500	0.671	0.829	5
brown	GO:0000045	autophagosome assembly	BAG3	1/126	39/4500	0.671	0.829	1
brown	GO:0000956	nuclear-transcribed mRNA catabolic process	EPHA4	1/126	39/4500	0.671	0.829	1
brown	GO:0008625	extrinsic apoptotic signaling pathway via death domain receptors	BAG3	1/126	39/4500	0.671	0.829	1
brown	GO:0032835	glomerulus development	CD34	1/126	39/4500	0.671	0.829	1
brown	GO:0035023	regulation of Rho protein signal transduction	RTN4R	1/126	39/4500	0.671	0.829	1
brown	GO:0035967	cellular response to topologically incorrect protein	BAG3	1/126	39/4500	0.671	0.829	1
brown	GO:0043367	CD4-positive, alpha-beta T cell differentiation	LGALS1	1/126	39/4500	0.671	0.829	1
brown	GO:0048661	positive regulation of smooth muscle cell proliferation	CX3CL1	1/126	39/4500	0.671	0.829	1
brown	GO:0050773	regulation of dendrite development	EPHA4	1/126	39/4500	0.671	0.829	1
brown	GO:0070098	chemokine-mediated signaling pathway	CX3CL1	1/126	39/4500	0.671	0.829	1
brown	GO:0097237	cellular response to toxic substance	AMBP	1/126	39/4500	0.671	0.829	1
brown	GO:2001237	negative regulation of extrinsic apoptotic signaling pathway	CX3CL1	1/126	39/4500	0.671	0.829	1
brown	GO:0006260	DNA replication	ACVRL1/AGER	2/126	82/4500	0.675	0.832	2
brown	GO:0021537	telencephalon development	RTN4R/NTRK2	2/126	82/4500	0.675	0.832	2
brown	GO:0050821	protein stabilization	BAG3/EPHA4	2/126	82/4500	0.675	0.832	2
brown	GO:0070588	calcium ion transmembrane transport	CX3CL1/THY1	2/126	82/4500	0.675	0.832	2
brown	GO:0034762	regulation of transmembrane transport	CX3CL1/CRHBP/THY1	3/126	123/4500	0.676	0.833	3
brown	GO:1903829	positive regulation of protein localization	BAG3/DSG3/EPHA2/SNX33	4/126	163/4500	0.677	0.833	4
brown	GO:0006997	nucleus organization	NECTIN2	1/126	40/4500	0.681	0.833	1
brown	GO:0007613	memory	KLK8	1/126	40/4500	0.681	0.833	1
brown	GO:0015931	nucleobase-containing compound transport	TGFBR2	1/126	40/4500	0.681	0.833	1
brown	GO:0021987	cerebral cortex development	NTRK2	1/126	40/4500	0.681	0.833	1
brown	GO:0035270	endocrine system development	DLL1	1/126	40/4500	0.681	0.833	1
brown	GO:0035418	protein localization to synapse	VWC2	1/126	40/4500	0.681	0.833	1
brown	GO:0043299	leukocyte degranulation	PTGDS	1/126	40/4500	0.681	0.833	1
brown	GO:0045739	positive regulation of DNA repair	AGER	1/126	40/4500	0.681	0.833	1
brown	GO:1905037	autophagosome organization	BAG3	1/126	40/4500	0.681	0.833	1
brown	GO:0022604	regulation of cell morphogenesis	PALM/EPHA4	2/126	83/4500	0.682	0.834	2
brown	GO:0000018	regulation of DNA recombination	CD40	1/126	41/4500	0.69	0.84	1
brown	GO:0001933	negative regulation of protein phosphorylation	THY1	1/126	41/4500	0.69	0.84	1
brown	GO:0009152	purine ribonucleotide biosynthetic process	NME3	1/126	41/4500	0.69	0.84	1
brown	GO:0015718	monocarboxylic acid transport	TNFRSF11A	1/126	41/4500	0.69	0.84	1
brown	GO:0033627	cell adhesion mediated by integrin	EPHA2	1/126	41/4500	0.69	0.84	1
brown	GO:0043467	regulation of generation of precursor metabolites and energy	IL10RB	1/126	41/4500	0.69	0.84	1
brown	GO:0045834	positive regulation of lipid metabolic process	ADM	1/126	41/4500	0.69	0.84	1
brown	GO:0061640	cytoskeleton-dependent cytokinesis	SNX33	1/126	41/4500	0.69	0.84	1
brown	GO:0009895	negative regulation of catabolic process	ATRAID/ENDOU/CST3	3/126	126/4500	0.692	0.843	3
brown	GO:0003341	cilium movement	RNASE10/CELSR2	2/126	85/4500	0.694	0.844	2
brown	GO:0009894	regulation of catabolic process	ATRAID/BAG3/ENDOU/SCARB2/SNX33/EPHA4/RGMA/CST3	8/126	324/4500	0.697	0.844	8
brown	GO:0030217	T cell differentiation	LGALS1/TGFBR2/CD46	3/126	127/4500	0.697	0.844	3
brown	GO:0002532	production of molecular mediator involved in inflammatory response	SPINK7	1/126	42/4500	0.698	0.844	1
brown	GO:0006446	regulation of translational initiation	EPHA4	1/126	42/4500	0.698	0.844	1
brown	GO:0008630	intrinsic apoptotic signaling pathway in response to DNA damage	EPHA2	1/126	42/4500	0.698	0.844	1
brown	GO:0022600	digestive system process	TFF3	1/126	42/4500	0.698	0.844	1
brown	GO:0043604	amide biosynthetic process	TPK1	1/126	42/4500	0.698	0.844	1
brown	GO:0071331	cellular response to hexose stimulus	AGER	1/126	42/4500	0.698	0.844	1
brown	GO:0071333	cellular response to glucose stimulus	AGER	1/126	42/4500	0.698	0.844	1
brown	GO:0120254	olefinic compound metabolic process	ADM	1/126	42/4500	0.698	0.844	1
brown	GO:2000177	regulation of neural precursor cell proliferation	CX3CL1	1/126	42/4500	0.698	0.844	1
brown	GO:0071396	cellular response to lipid	CX3CL1/CCL27/CD40/CRHBP/PENK	5/126	208/4500	0.7	0.845	5
brown	GO:1901293	nucleoside phosphate biosynthetic process	NME3/TPK1	2/126	86/4500	0.701	0.845	2
brown	GO:1904062	regulation of monoatomic cation transmembrane transport	CX3CL1/THY1	2/126	86/4500	0.701	0.845	2
brown	GO:0009896	positive regulation of catabolic process	BAG3/SNX33/EPHA4/RGMA	4/126	169/4500	0.704	0.845	4
brown	GO:0060322	head development	RTN4R/CELSR2/DLL1/NTRK2/TGFBR2/HSPG2	6/126	249/4500	0.707	0.845	6
brown	GO:0016358	dendrite development	CELSR2/EPHA4	2/126	87/4500	0.707	0.845	2
brown	GO:0003231	cardiac ventricle development	TGFBR2	1/126	43/4500	0.707	0.845	1
brown	GO:0003279	cardiac septum development	TGFBR2	1/126	43/4500	0.707	0.845	1
brown	GO:0006633	fatty acid biosynthetic process	PTGDS	1/126	43/4500	0.707	0.845	1
brown	GO:0006694	steroid biosynthetic process	ADM	1/126	43/4500	0.707	0.845	1
brown	GO:0007041	lysosomal transport	SCARB2	1/126	43/4500	0.707	0.845	1
brown	GO:0017148	negative regulation of translation	EPHA4	1/126	43/4500	0.707	0.845	1
brown	GO:0022037	metencephalon development	DLL1	1/126	43/4500	0.707	0.845	1
brown	GO:0072678	T cell migration	TNFRSF14	1/126	43/4500	0.707	0.845	1
brown	GO:0090263	positive regulation of canonical Wnt signaling pathway	CDH3	1/126	43/4500	0.707	0.845	1
brown	GO:1903313	positive regulation of mRNA metabolic process	EPHA4	1/126	43/4500	0.707	0.845	1
brown	GO:1905954	positive regulation of lipid localization	TNFRSF11A	1/126	43/4500	0.707	0.845	1
brown	GO:1990868	response to chemokine	CX3CL1	1/126	43/4500	0.707	0.845	1
brown	GO:1990869	cellular response to chemokine	CX3CL1	1/126	43/4500	0.707	0.845	1
brown	GO:0120031	plasma membrane bounded cell projection assembly	EPHA2/PALM/AGRN/CELSR2/GSN	5/126	210/4500	0.709	0.847	5
brown	GO:0001701	in utero embryonic development	ACVRL1/ADM/TGFBR2	3/126	130/4500	0.712	0.85	3
brown	GO:0009260	ribonucleotide biosynthetic process	NME3	1/126	44/4500	0.715	0.85	1
brown	GO:0032388	positive regulation of intracellular transport	BAG3	1/126	44/4500	0.715	0.85	1
brown	GO:0032755	positive regulation of interleukin-6 production	AGER	1/126	44/4500	0.715	0.85	1
brown	GO:0035264	multicellular organism growth	CSF1	1/126	44/4500	0.715	0.85	1
brown	GO:0045931	positive regulation of mitotic cell cycle	SMOC2	1/126	44/4500	0.715	0.85	1
brown	GO:0046390	ribose phosphate biosynthetic process	NME3	1/126	44/4500	0.715	0.85	1
brown	GO:0070227	lymphocyte apoptotic process	TNFRSF21	1/126	44/4500	0.715	0.85	1
brown	GO:0071326	cellular response to monosaccharide stimulus	AGER	1/126	44/4500	0.715	0.85	1
brown	GO:0002790	peptide secretion	CRHBP/MMP7	2/126	89/4500	0.718	0.853	2
brown	GO:0034765	regulation of monoatomic ion transmembrane transport	CX3CL1/THY1	2/126	89/4500	0.718	0.853	2
brown	GO:0030163	protein catabolic process	AMBP/ATRAID/BAG3/GPC1/SNX33/EPHA4/RGMA/CST3	8/126	332/4500	0.723	0.856	8
brown	GO:0033157	regulation of intracellular protein transport	BAG3	1/126	45/4500	0.723	0.856	1
brown	GO:0042326	negative regulation of phosphorylation	THY1	1/126	45/4500	0.723	0.856	1
brown	GO:0043244	regulation of protein-containing complex disassembly	GSN	1/126	45/4500	0.723	0.856	1
brown	GO:0062013	positive regulation of small molecule metabolic process	ADM	1/126	45/4500	0.723	0.856	1
brown	GO:0098876	vesicle-mediated transport to the plasma membrane	SCARB2	1/126	45/4500	0.723	0.856	1
brown	GO:0099072	regulation of postsynaptic membrane neurotransmitter receptor levels	VWC2	1/126	45/4500	0.723	0.856	1
brown	GO:0016197	endosomal transport	SCARB2/SNX33	2/126	90/4500	0.724	0.857	2
brown	GO:0003206	cardiac chamber morphogenesis	TGFBR2	1/126	46/4500	0.731	0.863	1
brown	GO:0008585	female gonad development	KITLG	1/126	46/4500	0.731	0.863	1
brown	GO:0014902	myotube differentiation	ADAMTS15	1/126	46/4500	0.731	0.863	1
brown	GO:0043066	negative regulation of apoptotic process	RAMP2/BAG3/CX3CL1/DLL1/EPHA4/KITLG/NTRK2/HSPG2	8/126	335/4500	0.732	0.864	8
brown	GO:0050778	positive regulation of immune response	BTN2A1/CD40/KLK7/NECTIN2/THY1/TNFRSF21/CD46	7/126	296/4500	0.733	0.864	7
brown	GO:0009790	embryo development	ACVRL1/ADM/EPHA2/DLL1/FOLR1/KITLG/RGMA/TGFBR2	8/126	337/4500	0.738	0.868	8
brown	GO:0006606	protein import into nucleus	BAG3	1/126	47/4500	0.739	0.868	1
brown	GO:0046545	development of primary female sexual characteristics	KITLG	1/126	47/4500	0.739	0.868	1
brown	GO:0048565	digestive tract development	CLMP	1/126	47/4500	0.739	0.868	1
brown	GO:1904950	negative regulation of establishment of protein localization	BAG3	1/126	47/4500	0.739	0.868	1
brown	GO:2000779	regulation of double-strand break repair	AGER	1/126	47/4500	0.739	0.868	1
brown	GO:0030031	cell projection assembly	EPHA2/PALM/AGRN/CELSR2/GSN	5/126	218/4500	0.739	0.868	5
brown	GO:0099173	postsynapse organization	RTN4R/EPHA4	2/126	93/4500	0.741	0.87	2
brown	GO:0001822	kidney development	CD34/DLL1/EPHA4	3/126	137/4500	0.745	0.872	3
brown	GO:0002690	positive regulation of leukocyte chemotaxis	CSF1	1/126	48/4500	0.746	0.872	1
brown	GO:0006261	DNA-templated DNA replication	AGER	1/126	48/4500	0.746	0.872	1
brown	GO:0008584	male gonad development	KITLG	1/126	48/4500	0.746	0.872	1
brown	GO:0030307	positive regulation of cell growth	L1CAM	1/126	48/4500	0.746	0.872	1
brown	GO:0046546	development of primary male sexual characteristics	KITLG	1/126	48/4500	0.746	0.872	1
brown	GO:0090090	negative regulation of canonical Wnt signaling pathway	IGFBP6	1/126	48/4500	0.746	0.872	1
brown	GO:2000106	regulation of leukocyte apoptotic process	KITLG	1/126	48/4500	0.746	0.872	1
brown	GO:0043269	regulation of monoatomic ion transport	CX3CL1/SCN4B/THY1	3/126	138/4500	0.75	0.876	3
brown	GO:0072001	renal system development	CD34/DLL1/EPHA4	3/126	138/4500	0.75	0.876	3
brown	GO:0015833	peptide transport	CRHBP/MMP7	2/126	95/4500	0.752	0.877	2
brown	GO:0002275	myeloid cell activation involved in immune response	PTGDS	1/126	49/4500	0.753	0.878	1
brown	GO:0071456	cellular response to hypoxia	EPHA4	1/126	49/4500	0.753	0.878	1
brown	GO:0002253	activation of immune response	BTN2A1/NECTIN2/THY1/TNFRSF21/CD46	5/126	222/4500	0.754	0.878	5
brown	GO:0050727	regulation of inflammatory response	CX3CL1/TNFRSF11A/AGER/LGALS1	4/126	181/4500	0.754	0.878	4
brown	GO:0051656	establishment of organelle localization	CDH3/NECTIN2/PTGDS	3/126	139/4500	0.754	0.878	3
brown	GO:0006401	RNA catabolic process	EPHA4/RNASE6	2/126	96/4500	0.757	0.88	2
brown	GO:0001678	intracellular glucose homeostasis	AGER	1/126	50/4500	0.76	0.88	1
brown	GO:0006814	sodium ion transport	SCN4B	1/126	50/4500	0.76	0.88	1
brown	GO:0006986	response to unfolded protein	BAG3	1/126	50/4500	0.76	0.88	1
brown	GO:0008360	regulation of cell shape	PALM	1/126	50/4500	0.76	0.88	1
brown	GO:0009267	cellular response to starvation	TNFRSF11A	1/126	50/4500	0.76	0.88	1
brown	GO:0016052	carbohydrate catabolic process	SCARB2	1/126	50/4500	0.76	0.88	1
brown	GO:0016241	regulation of macroautophagy	BAG3	1/126	50/4500	0.76	0.88	1
brown	GO:0051170	import into nucleus	BAG3	1/126	50/4500	0.76	0.88	1
brown	GO:0055123	digestive system development	CLMP	1/126	50/4500	0.76	0.88	1
brown	GO:0051050	positive regulation of transport	BAG3/CX3CL1/SCN4B/TNFRSF11A/CDH3/DLL1/THY1	7/126	305/4500	0.761	0.88	7
brown	GO:0034599	cellular response to oxidative stress	AMBP/PENK	2/126	97/4500	0.762	0.88	2
brown	GO:0003006	developmental process involved in reproduction	PSAPL1/B4GALT1/CSF1/JAM2/KITLG/NECTIN2/WFDC2	7/126	306/4500	0.764	0.88	7
brown	GO:0006164	purine nucleotide biosynthetic process	NME3	1/126	51/4500	0.767	0.88	1
brown	GO:0006403	RNA localization	TGFBR2	1/126	51/4500	0.767	0.88	1
brown	GO:0006413	translational initiation	EPHA4	1/126	51/4500	0.767	0.88	1
brown	GO:0007266	Rho protein signal transduction	RTN4R	1/126	51/4500	0.767	0.88	1
brown	GO:0007586	digestion	TFF3	1/126	51/4500	0.767	0.88	1
brown	GO:0010212	response to ionizing radiation	THBD	1/126	51/4500	0.767	0.88	1
brown	GO:0010508	positive regulation of autophagy	BAG3	1/126	51/4500	0.767	0.88	1
brown	GO:0031333	negative regulation of protein-containing complex assembly	GSN	1/126	51/4500	0.767	0.88	1
brown	GO:0035150	regulation of tube size	ADM	1/126	51/4500	0.767	0.88	1
brown	GO:0035296	regulation of tube diameter	ADM	1/126	51/4500	0.767	0.88	1
brown	GO:0036294	cellular response to decreased oxygen levels	EPHA4	1/126	51/4500	0.767	0.88	1
brown	GO:0051261	protein depolymerization	GSN	1/126	51/4500	0.767	0.88	1
brown	GO:0097746	blood vessel diameter maintenance	ADM	1/126	51/4500	0.767	0.88	1
brown	GO:0002367	cytokine production involved in immune response	TNFRSF14	1/126	52/4500	0.774	0.884	1
brown	GO:0002718	regulation of cytokine production involved in immune response	TNFRSF14	1/126	52/4500	0.774	0.884	1
brown	GO:0019827	stem cell population maintenance	DLL1	1/126	52/4500	0.774	0.884	1
brown	GO:0046660	female sex differentiation	KITLG	1/126	52/4500	0.774	0.884	1
brown	GO:0046777	protein autophosphorylation	NTRK2	1/126	52/4500	0.774	0.884	1
brown	GO:0098727	maintenance of cell number	DLL1	1/126	52/4500	0.774	0.884	1
brown	GO:1903076	regulation of protein localization to plasma membrane	EPHA2	1/126	52/4500	0.774	0.884	1
brown	GO:0003012	muscle system process	SCN4B/GSN/PI16	3/126	145/4500	0.779	0.889	3
brown	GO:0007612	learning	NTRK2	1/126	53/4500	0.78	0.889	1
brown	GO:0021543	pallium development	NTRK2	1/126	53/4500	0.78	0.889	1
brown	GO:0032368	regulation of lipid transport	TNFRSF11A	1/126	53/4500	0.78	0.889	1
brown	GO:0043488	regulation of mRNA stability	EPHA4	1/126	53/4500	0.78	0.889	1
brown	GO:0006812	monoatomic cation transport	RAMP2/CX3CL1/SCN4B/MELTF/THY1	5/126	230/4500	0.781	0.89	5
brown	GO:0006631	fatty acid metabolic process	TPK1/PTGDS	2/126	101/4500	0.781	0.89	2
brown	GO:0007005	mitochondrion organization	NECTIN2/NME3	2/126	101/4500	0.781	0.89	2
brown	GO:0006575	modified amino acid metabolic process	FOLR1	1/126	54/4500	0.786	0.893	1
brown	GO:0007601	visual perception	CDH3	1/126	54/4500	0.786	0.893	1
brown	GO:0035966	response to topologically incorrect protein	BAG3	1/126	54/4500	0.786	0.893	1
brown	GO:0046661	male sex differentiation	KITLG	1/126	54/4500	0.786	0.893	1
brown	GO:0071897	DNA biosynthetic process	SMOC2	1/126	54/4500	0.786	0.893	1
brown	GO:0055085	transmembrane transport	ATRAID/CX3CL1/SCN4B/CRHBP/SLC38A10/THY1	6/126	274/4500	0.789	0.896	6
brown	GO:0015980	energy derivation by oxidation of organic compounds	IL10RB/TPK1	2/126	103/4500	0.791	0.896	2
brown	GO:0030003	intracellular monoatomic cation homeostasis	CX3CL1/CD40/THY1	3/126	148/4500	0.791	0.896	3
brown	GO:0006006	glucose metabolic process	TFF3	1/126	55/4500	0.792	0.896	1
brown	GO:0046890	regulation of lipid biosynthetic process	ADM	1/126	55/4500	0.792	0.896	1
brown	GO:0048284	organelle fusion	NME3	1/126	55/4500	0.792	0.896	1
brown	GO:2000377	regulation of reactive oxygen species metabolic process	TGFBR2	1/126	55/4500	0.792	0.896	1
brown	GO:0006886	intracellular protein transport	RAMP2/BAG3/SCARB2/SNX33	4/126	192/4500	0.794	0.896	4
brown	GO:0002833	positive regulation of response to biotic stimulus	KLK7/MMRN2/NECTIN2	3/126	149/4500	0.795	0.896	3
brown	GO:0007281	germ cell development	JAM2/NECTIN2	2/126	104/4500	0.795	0.896	2
brown	GO:0009150	purine ribonucleotide metabolic process	EPHA2/NME3	2/126	104/4500	0.795	0.896	2
brown	GO:0000910	cytokinesis	SNX33	1/126	56/4500	0.798	0.896	1
brown	GO:0007034	vacuolar transport	SCARB2	1/126	56/4500	0.798	0.896	1
brown	GO:0007229	integrin-mediated signaling pathway	THY1	1/126	56/4500	0.798	0.896	1
brown	GO:0030010	establishment of cell polarity	GSN	1/126	56/4500	0.798	0.896	1
brown	GO:0031640	killing of cells of another organism	CCL27	1/126	56/4500	0.798	0.896	1
brown	GO:0055002	striated muscle cell development	PI16	1/126	56/4500	0.798	0.896	1
brown	GO:0071248	cellular response to metal ion	CRHBP	1/126	56/4500	0.798	0.896	1
brown	GO:0071453	cellular response to oxygen levels	EPHA4	1/126	56/4500	0.798	0.896	1
brown	GO:0141060	disruption of anatomical structure in another organism	CCL27	1/126	56/4500	0.798	0.896	1
brown	GO:0141061	disruption of cell in another organism	CCL27	1/126	56/4500	0.798	0.896	1
brown	GO:0006873	intracellular monoatomic ion homeostasis	CX3CL1/CD40/THY1	3/126	150/4500	0.799	0.896	3
brown	GO:0051897	positive regulation of phosphatidylinositol 3-kinase/protein kinase B signal transduction	CX3CL1/NTRK2	2/126	106/4500	0.804	0.898	2
brown	GO:0141188	nucleic acid catabolic process	EPHA4/RNASE6	2/126	106/4500	0.804	0.898	2
brown	GO:0045667	regulation of osteoblast differentiation	ATRAID	1/126	57/4500	0.804	0.898	1
brown	GO:0050953	sensory perception of light stimulus	CDH3	1/126	57/4500	0.804	0.898	1
brown	GO:0071466	cellular response to xenobiotic stimulus	CRHBP	1/126	57/4500	0.804	0.898	1
brown	GO:0072330	monocarboxylic acid biosynthetic process	PTGDS	1/126	57/4500	0.804	0.898	1
brown	GO:1900180	regulation of protein localization to nucleus	BAG3	1/126	57/4500	0.804	0.898	1
brown	GO:1903531	negative regulation of secretion by cell	CRHBP	1/126	57/4500	0.804	0.898	1
brown	GO:0016042	lipid catabolic process	ENDOU/SCARB2	2/126	107/4500	0.808	0.901	2
brown	GO:0044092	negative regulation of molecular function	CRHBP/THY1	2/126	107/4500	0.808	0.901	2
brown	GO:0051258	protein polymerization	ELN/GSN	2/126	107/4500	0.808	0.901	2
brown	GO:0003205	cardiac chamber development	TGFBR2	1/126	58/4500	0.809	0.901	1
brown	GO:0009755	hormone-mediated signaling pathway	CRHBP	1/126	58/4500	0.809	0.901	1
brown	GO:0030178	negative regulation of Wnt signaling pathway	IGFBP6	1/126	58/4500	0.809	0.901	1
brown	GO:0051384	response to glucocorticoid	PTGDS	1/126	58/4500	0.809	0.901	1
brown	GO:0061013	regulation of mRNA catabolic process	EPHA4	1/126	58/4500	0.809	0.901	1
brown	GO:0032880	regulation of protein localization	BAG3/DSG3/EPHA2/GPC1/SNX33/CELSR2/GSN	7/126	323/4500	0.811	0.902	7
brown	GO:0009259	ribonucleotide metabolic process	EPHA2/NME3	2/126	108/4500	0.812	0.902	2
brown	GO:0048608	reproductive structure development	PSAPL1/KITLG	2/126	108/4500	0.812	0.902	2
brown	GO:0097190	apoptotic signaling pathway	BAG3/CX3CL1/EPHA2/KITLG/LTBR	5/126	241/4500	0.814	0.903	5
brown	GO:0002444	myeloid leukocyte mediated immunity	PTGDS	1/126	59/4500	0.815	0.903	1
brown	GO:0009749	response to glucose	AGER	1/126	59/4500	0.815	0.903	1
brown	GO:0030177	positive regulation of Wnt signaling pathway	CDH3	1/126	59/4500	0.815	0.903	1
brown	GO:0043086	negative regulation of catalytic activity	THY1	1/126	59/4500	0.815	0.903	1
brown	GO:0019693	ribose phosphate metabolic process	EPHA2/NME3	2/126	109/4500	0.816	0.904	2
brown	GO:0051493	regulation of cytoskeleton organization	CX3CL1/ELN/EPHA1/GSN	4/126	199/4500	0.817	0.904	4
brown	GO:0048609	multicellular organismal reproductive process	B4GALT1/FOLR1/JAM2/NECTIN2/WFDC2/PTGDS	6/126	284/4500	0.817	0.904	6
brown	GO:0019725	cellular homeostasis	BAG3/CX3CL1/AGER/CD40/THY1	5/126	243/4500	0.82	0.905	5
brown	GO:0034614	cellular response to reactive oxygen species	AMBP	1/126	60/4500	0.82	0.905	1
brown	GO:0043487	regulation of RNA stability	EPHA4	1/126	60/4500	0.82	0.905	1
brown	GO:0006936	muscle contraction	SCN4B/GSN	2/126	110/4500	0.82	0.905	2
brown	GO:0061458	reproductive system development	PSAPL1/KITLG	2/126	110/4500	0.82	0.905	2
brown	GO:0030902	hindbrain development	DLL1	1/126	61/4500	0.825	0.91	1
brown	GO:0061351	neural precursor cell proliferation	CX3CL1	1/126	61/4500	0.825	0.91	1
brown	GO:0044782	cilium organization	CELSR2/NECTIN2/GSN	3/126	158/4500	0.827	0.911	3
brown	GO:0045944	positive regulation of transcription by RNA polymerase II	ACVRL1/CX3CL1/AGRN/CD40/DLL1/FSTL3/RGMA	7/126	330/4500	0.828	0.912	7
brown	GO:0072521	purine-containing compound metabolic process	EPHA2/NME3/TPK1	3/126	159/4500	0.83	0.912	3
brown	GO:0001890	placenta development	ADM	1/126	62/4500	0.83	0.912	1
brown	GO:0009746	response to hexose	AGER	1/126	62/4500	0.83	0.912	1
brown	GO:0030317	flagellated sperm motility	RNASE10	1/126	62/4500	0.83	0.912	1
brown	GO:0002757	immune response-activating signaling pathway	BTN2A1/NECTIN2/THY1/TNFRSF21	4/126	204/4500	0.831	0.913	4
brown	GO:0042391	regulation of membrane potential	SCN4B/NTRK2	2/126	113/4500	0.832	0.913	2
brown	GO:0072594	establishment of protein localization to organelle	BAG3/SCARB2	2/126	113/4500	0.832	0.913	2
brown	GO:0010563	negative regulation of phosphorus metabolic process	THY1	1/126	63/4500	0.835	0.914	1
brown	GO:0045936	negative regulation of phosphate metabolic process	THY1	1/126	63/4500	0.835	0.914	1
brown	GO:0048705	skeletal system morphogenesis	TGFBR2	1/126	63/4500	0.835	0.914	1
brown	GO:0097722	sperm motility	RNASE10	1/126	63/4500	0.835	0.914	1
brown	GO:0006282	regulation of DNA repair	AGER	1/126	64/4500	0.84	0.917	1
brown	GO:0009165	nucleotide biosynthetic process	NME3	1/126	64/4500	0.84	0.917	1
brown	GO:0031960	response to corticosteroid	PTGDS	1/126	64/4500	0.84	0.917	1
brown	GO:0051494	negative regulation of cytoskeleton organization	GSN	1/126	64/4500	0.84	0.917	1
brown	GO:2001235	positive regulation of apoptotic signaling pathway	LTBR	1/126	64/4500	0.84	0.917	1
brown	GO:0055082	intracellular chemical homeostasis	CX3CL1/AGER/CD40/THY1	4/126	207/4500	0.84	0.917	4
brown	GO:0098662	inorganic cation transmembrane transport	CX3CL1/SCN4B/THY1	3/126	163/4500	0.842	0.919	3
brown	GO:0006869	lipid transport	SCARB2/TNFRSF11A	2/126	116/4500	0.843	0.919	2
brown	GO:0098771	inorganic ion homeostasis	CX3CL1/CD40/THY1	3/126	164/4500	0.845	0.922	3
brown	GO:0046903	secretion	TNFRSF11A/C1QTNF5/CELSR2/CRHBP/MMP7/NTRK2/PTGDS	7/126	339/4500	0.849	0.924	7
brown	GO:0050905	neuromuscular process	PENK	1/126	66/4500	0.849	0.924	1
brown	GO:1905952	regulation of lipid localization	TNFRSF11A	1/126	66/4500	0.849	0.924	1
brown	GO:0006811	monoatomic ion transport	RAMP2/CX3CL1/SCN4B/MELTF/THY1	5/126	255/4500	0.851	0.926	5
brown	GO:0010038	response to metal ion	CRHBP/PENK	2/126	119/4500	0.853	0.926	2
brown	GO:0001659	temperature homeostasis	TNFRSF11A	1/126	67/4500	0.853	0.926	1
brown	GO:0034284	response to monosaccharide	AGER	1/126	67/4500	0.853	0.926	1
brown	GO:0051048	negative regulation of secretion	CRHBP	1/126	67/4500	0.853	0.926	1
brown	GO:0030100	regulation of endocytosis	SNX33/DLL1	2/126	120/4500	0.856	0.928	2
brown	GO:0009060	aerobic respiration	TPK1	1/126	68/4500	0.857	0.928	1
brown	GO:0010970	transport along microtubule	BAG3	1/126	68/4500	0.857	0.928	1
brown	GO:0051650	establishment of vesicle localization	CDH3	1/126	68/4500	0.857	0.928	1
brown	GO:0090276	regulation of peptide hormone secretion	CRHBP	1/126	68/4500	0.857	0.928	1
brown	GO:0002791	regulation of peptide secretion	CRHBP	1/126	69/4500	0.861	0.932	1
brown	GO:0030029	actin filament-based process	CX3CL1/DSG3/SCN4B/ELN/EPHA1/GSN	6/126	303/4500	0.862	0.932	6
brown	GO:0062197	cellular response to chemical stress	AMBP/PENK	2/126	122/4500	0.862	0.932	2
brown	GO:0007264	small GTPase-mediated signal transduction	RTN4R/CSF1/KITLG	3/126	170/4500	0.862	0.932	3
brown	GO:0007018	microtubule-based movement	BAG3/RNASE10/CELSR2	3/126	171/4500	0.865	0.933	3
brown	GO:0009205	purine ribonucleoside triphosphate metabolic process	NME3	1/126	70/4500	0.865	0.933	1
brown	GO:0031400	negative regulation of protein modification process	THY1	1/126	70/4500	0.865	0.933	1
brown	GO:0090087	regulation of peptide transport	CRHBP	1/126	70/4500	0.865	0.933	1
brown	GO:0006091	generation of precursor metabolites and energy	IL10RB/TPK1	2/126	123/4500	0.866	0.933	2
brown	GO:0098655	monoatomic cation transmembrane transport	CX3CL1/SCN4B/THY1	3/126	172/4500	0.868	0.934	3
brown	GO:0098660	inorganic ion transmembrane transport	CX3CL1/SCN4B/THY1	3/126	172/4500	0.868	0.934	3
brown	GO:0030900	forebrain development	RTN4R/NTRK2	2/126	124/4500	0.869	0.934	2
brown	GO:0060294	cilium movement involved in cell motility	RNASE10	1/126	71/4500	0.869	0.934	1
brown	GO:1903050	regulation of proteolysis involved in protein catabolic process	EPHA4	1/126	71/4500	0.869	0.934	1
brown	GO:1904375	regulation of protein localization to cell periphery	EPHA2	1/126	71/4500	0.869	0.934	1
brown	GO:0045088	regulation of innate immune response	CD300E/NECTIN2/NECTIN4	3/126	173/4500	0.87	0.934	3
brown	GO:0055080	monoatomic cation homeostasis	CX3CL1/CD40/THY1	3/126	173/4500	0.87	0.934	3
brown	GO:0010876	lipid localization	SCARB2/TNFRSF11A	2/126	125/4500	0.871	0.935	2
brown	GO:0001539	cilium or flagellum-dependent cell motility	RNASE10	1/126	72/4500	0.873	0.935	1
brown	GO:0045807	positive regulation of endocytosis	DLL1	1/126	72/4500	0.873	0.935	1
brown	GO:0060285	cilium-dependent cell motility	RNASE10	1/126	72/4500	0.873	0.935	1
brown	GO:0006887	exocytosis	CRHBP/PTGDS	2/126	126/4500	0.874	0.936	2
brown	GO:0030324	lung development	TGFBR2	1/126	73/4500	0.876	0.937	1
brown	GO:0051302	regulation of cell division	DLL1	1/126	73/4500	0.876	0.937	1
brown	GO:0090257	regulation of muscle system process	PI16	1/126	73/4500	0.876	0.937	1
brown	GO:0009144	purine nucleoside triphosphate metabolic process	NME3	1/126	74/4500	0.88	0.939	1
brown	GO:0030323	respiratory tube development	TGFBR2	1/126	74/4500	0.88	0.939	1
brown	GO:0090150	establishment of protein localization to membrane	SCARB2	1/126	74/4500	0.88	0.939	1
brown	GO:0010638	positive regulation of organelle organization	CX3CL1/EPHA1/GSN	3/126	177/4500	0.88	0.939	3
brown	GO:0050801	monoatomic ion homeostasis	CX3CL1/CD40/THY1	3/126	177/4500	0.88	0.939	3
brown	GO:0007283	spermatogenesis	JAM2/NECTIN2/WFDC2	3/126	178/4500	0.883	0.94	3
brown	GO:0010817	regulation of hormone levels	ADM/CPA4/CRHBP	3/126	178/4500	0.883	0.94	3
brown	GO:0000302	response to reactive oxygen species	AMBP	1/126	75/4500	0.883	0.941	1
brown	GO:0006163	purine nucleotide metabolic process	EPHA2/NME3	2/126	130/4500	0.885	0.941	2
brown	GO:0048872	homeostasis of number of cells	CSF1/KITLG	2/126	130/4500	0.885	0.941	2
brown	GO:0030036	actin cytoskeleton organization	CX3CL1/DSG3/ELN/EPHA1/GSN	5/126	271/4500	0.885	0.941	5
brown	GO:0007276	gamete generation	JAM2/NECTIN2/WFDC2/PTGDS	4/126	226/4500	0.886	0.941	4
brown	GO:0006790	sulfur compound metabolic process	TPK1	1/126	76/4500	0.887	0.941	1
brown	GO:0051648	vesicle localization	CDH3	1/126	76/4500	0.887	0.941	1
brown	GO:0060541	respiratory system development	TGFBR2	1/126	76/4500	0.887	0.941	1
brown	GO:0048232	male gamete generation	JAM2/NECTIN2/WFDC2	3/126	181/4500	0.889	0.943	3
brown	GO:0006402	mRNA catabolic process	EPHA4	1/126	78/4500	0.893	0.944	1
brown	GO:0030705	cytoskeleton-dependent intracellular transport	BAG3	1/126	78/4500	0.893	0.944	1
brown	GO:0032386	regulation of intracellular transport	BAG3	1/126	78/4500	0.893	0.944	1
brown	GO:0050728	negative regulation of inflammatory response	CX3CL1	1/126	78/4500	0.893	0.944	1
brown	GO:1902115	regulation of organelle assembly	GSN	1/126	78/4500	0.893	0.944	1
brown	GO:1903828	negative regulation of protein localization	SNX33	1/126	78/4500	0.893	0.944	1
brown	GO:0051896	regulation of phosphatidylinositol 3-kinase/protein kinase B signal transduction	CX3CL1/NTRK2	2/126	133/4500	0.893	0.944	2
brown	GO:0009057	macromolecule catabolic process	AMBP/ATRAID/BAG3/GPC1/SNX33/EPHA4/RGMA/CST3/RNASE6	9/126	448/4500	0.893	0.944	9
brown	GO:0044283	small molecule biosynthetic process	ADM/TPK1/PTGDS	3/126	183/4500	0.894	0.944	3
brown	GO:0006259	DNA metabolic process	ACVRL1/AGER/CD40/NME3/SMOC2	5/126	279/4500	0.9	0.95	5
brown	GO:0008406	gonad development	KITLG	1/126	81/4500	0.902	0.951	1
brown	GO:0051259	protein complex oligomerization	NME3	1/126	81/4500	0.902	0.951	1
brown	GO:0071692	protein localization to extracellular region	C1QTNF5/NBL1	2/126	137/4500	0.902	0.951	2
brown	GO:0007163	establishment or maintenance of cell polarity	GSN	1/126	82/4500	0.905	0.952	1
brown	GO:0042593	glucose homeostasis	AGER	1/126	82/4500	0.905	0.952	1
brown	GO:0045137	development of primary sexual characteristics	KITLG	1/126	82/4500	0.905	0.952	1
brown	GO:0034220	monoatomic ion transmembrane transport	CX3CL1/SCN4B/THY1	3/126	189/4500	0.906	0.953	3
brown	GO:0009141	nucleoside triphosphate metabolic process	NME3	1/126	83/4500	0.907	0.953	1
brown	GO:0033500	carbohydrate homeostasis	AGER	1/126	83/4500	0.907	0.953	1
brown	GO:0045859	regulation of protein kinase activity	THY1	1/126	83/4500	0.907	0.953	1
brown	GO:0006302	double-strand break repair	AGER	1/126	84/4500	0.91	0.955	1
brown	GO:0072593	reactive oxygen species metabolic process	TGFBR2	1/126	84/4500	0.91	0.955	1
brown	GO:0032868	response to insulin	TNFRSF11A	1/126	85/4500	0.913	0.957	1
brown	GO:0051222	positive regulation of protein transport	BAG3	1/126	85/4500	0.913	0.957	1
brown	GO:0030072	peptide hormone secretion	CRHBP	1/126	86/4500	0.915	0.958	1
brown	GO:2001234	negative regulation of apoptotic signaling pathway	CX3CL1	1/126	86/4500	0.915	0.958	1
brown	GO:0006753	nucleoside phosphate metabolic process	EPHA2/NME3/TPK1	3/126	194/4500	0.915	0.958	3
brown	GO:0006979	response to oxidative stress	AMBP/PENK	2/126	144/4500	0.917	0.958	2
brown	GO:0060271	cilium assembly	CELSR2/GSN	2/126	144/4500	0.917	0.958	2
brown	GO:0006913	nucleocytoplasmic transport	BAG3	1/126	87/4500	0.918	0.958	1
brown	GO:0051169	nuclear transport	BAG3	1/126	87/4500	0.918	0.958	1
brown	GO:1903311	regulation of mRNA metabolic process	EPHA4	1/126	87/4500	0.918	0.958	1
brown	GO:0032940	secretion by cell	TNFRSF11A/C1QTNF5/CRHBP/NTRK2/PTGDS	5/126	291/4500	0.919	0.959	5
brown	GO:0043549	regulation of kinase activity	THY1	1/126	88/4500	0.92	0.96	1
brown	GO:0051051	negative regulation of transport	SNX33/CRHBP	2/126	146/4500	0.921	0.96	2
brown	GO:0008202	steroid metabolic process	ADM	1/126	89/4500	0.922	0.96	1
brown	GO:0099111	microtubule-based transport	BAG3	1/126	89/4500	0.922	0.96	1
brown	GO:0006310	DNA recombination	CD40	1/126	90/4500	0.924	0.96	1
brown	GO:0032984	protein-containing complex disassembly	GSN	1/126	90/4500	0.924	0.96	1
brown	GO:0046883	regulation of hormone secretion	CRHBP	1/126	90/4500	0.924	0.96	1
brown	GO:0043434	response to peptide hormone	TNFRSF11A/CRHBP	2/126	148/4500	0.925	0.96	2
brown	GO:0090407	organophosphate biosynthetic process	NME3/TPK1	2/126	148/4500	0.925	0.96	2
brown	GO:0140694	membraneless organelle assembly	EPHA4/GSN	2/126	148/4500	0.925	0.96	2
brown	GO:0006457	protein folding	BAG3	1/126	91/4500	0.927	0.961	1
brown	GO:0055086	nucleobase-containing small molecule metabolic process	EPHA2/NME3/TPK1	3/126	201/4500	0.927	0.961	3
brown	GO:0016053	organic acid biosynthetic process	PTGDS	1/126	92/4500	0.929	0.963	1
brown	GO:0046394	carboxylic acid biosynthetic process	PTGDS	1/126	92/4500	0.929	0.963	1
brown	GO:0140352	export from cell	TNFRSF11A/C1QTNF5/CRHBP/NTRK2/PTGDS	5/126	303/4500	0.934	0.967	5
brown	GO:0032886	regulation of microtubule-based process	RNASE10	1/126	95/4500	0.935	0.967	1
brown	GO:0009117	nucleotide metabolic process	EPHA2/NME3	2/126	154/4500	0.935	0.967	2
brown	GO:2001233	regulation of apoptotic signaling pathway	CX3CL1/LTBR	2/126	154/4500	0.935	0.967	2
brown	GO:0043254	regulation of protein-containing complex assembly	ELN/GSN	2/126	155/4500	0.936	0.967	2
brown	GO:0006066	alcohol metabolic process	TPK1	1/126	96/4500	0.936	0.967	1
brown	GO:0007548	sex differentiation	KITLG	1/126	96/4500	0.936	0.967	1
brown	GO:0051640	organelle localization	CDH3/NECTIN2/PTGDS	3/126	208/4500	0.937	0.967	3
brown	GO:0051338	regulation of transferase activity	THY1	1/126	98/4500	0.94	0.97	1
brown	GO:0034504	protein localization to nucleus	BAG3	1/126	100/4500	0.943	0.972	1
brown	GO:0071375	cellular response to peptide hormone stimulus	CRHBP	1/126	100/4500	0.943	0.972	1
brown	GO:0006281	DNA repair	AGER/NME3	2/126	160/4500	0.943	0.972	2
brown	GO:0008610	lipid biosynthetic process	ADM/PTGDS	2/126	161/4500	0.945	0.973	2
brown	GO:0023061	signal release	TNFRSF11A/CRHBP	2/126	161/4500	0.945	0.973	2
brown	GO:0070925	organelle assembly	BAG3/CD34/CELSR2/EPHA4/NECTIN2/GSN	6/126	360/4500	0.946	0.973	6
brown	GO:0048545	response to steroid hormone	PTGDS	1/126	102/4500	0.947	0.974	1
brown	GO:0032787	monocarboxylic acid metabolic process	TPK1/PTGDS	2/126	164/4500	0.949	0.975	2
brown	GO:0010608	post-transcriptional regulation of gene expression	ENDOU/EPHA4	2/126	165/4500	0.95	0.976	2
brown	GO:1904951	positive regulation of establishment of protein localization	BAG3	1/126	105/4500	0.951	0.977	1
brown	GO:1903532	positive regulation of secretion by cell	TNFRSF11A	1/126	109/4500	0.956	0.982	1
brown	GO:0034655	nucleobase-containing compound catabolic process	EPHA4/RNASE6	2/126	171/4500	0.957	0.982	2
brown	GO:0010506	regulation of autophagy	BAG3	1/126	110/4500	0.958	0.982	1
brown	GO:0046879	hormone secretion	CRHBP	1/126	110/4500	0.958	0.982	1
brown	GO:0009914	hormone transport	CRHBP	1/126	111/4500	0.959	0.982	1
brown	GO:0045787	positive regulation of cell cycle	SMOC2	1/126	111/4500	0.959	0.982	1
brown	GO:0006417	regulation of translation	EPHA4	1/126	112/4500	0.96	0.982	1
brown	GO:0016236	macroautophagy	BAG3	1/126	112/4500	0.96	0.982	1
brown	GO:0045893	positive regulation of DNA-templated transcription	ACVRL1/CX3CL1/AGRN/CD40/DLL1/FSTL3/RGMA/RGMB	8/126	471/4500	0.961	0.983	8
brown	GO:1902680	positive regulation of RNA biosynthetic process	ACVRL1/CX3CL1/AGRN/CD40/DLL1/FSTL3/RGMA/RGMB	8/126	472/4500	0.962	0.983	8
brown	GO:0051047	positive regulation of secretion	TNFRSF11A	1/126	115/4500	0.963	0.984	1
brown	GO:0009725	response to hormone	RAMP2/TNFRSF11A/CRHBP/PTGDS	4/126	289/4500	0.966	0.987	4
brown	GO:0044281	small molecule metabolic process	ADM/EPHA2/B4GALT1/FOLR1/NME3/TPK1/PTGDS/TFF3	8/126	488/4500	0.971	0.991	8
brown	GO:0097193	intrinsic apoptotic signaling pathway	EPHA2	1/126	123/4500	0.971	0.991	1
brown	GO:0032870	cellular response to hormone stimulus	RAMP2/CRHBP	2/126	189/4500	0.972	0.991	2
brown	GO:0019752	carboxylic acid metabolic process	FOLR1/TPK1/PTGDS	3/126	248/4500	0.974	0.992	3
brown	GO:1903530	regulation of secretion by cell	TNFRSF11A/CRHBP	2/126	194/4500	0.976	0.993	2
brown	GO:0010639	negative regulation of organelle organization	GSN	1/126	130/4500	0.976	0.993	1
brown	GO:0043436	oxoacid metabolic process	FOLR1/TPK1/PTGDS	3/126	254/4500	0.977	0.993	3
brown	GO:0060627	regulation of vesicle-mediated transport	SNX33/DLL1	2/126	198/4500	0.978	0.993	2
brown	GO:1902532	negative regulation of intracellular signal transduction	AMBP/DSG3/EPHA4	3/126	256/4500	0.978	0.993	3
brown	GO:0006082	organic acid metabolic process	FOLR1/TPK1/PTGDS	3/126	257/4500	0.979	0.993	3
brown	GO:0009306	protein secretion	C1QTNF5	1/126	134/4500	0.979	0.993	1
brown	GO:0009314	response to radiation	THBD	1/126	134/4500	0.979	0.993	1
brown	GO:0035592	establishment of protein localization to extracellular region	C1QTNF5	1/126	134/4500	0.979	0.993	1
brown	GO:0006974	DNA damage response	EPHA2/AGER/NME3	3/126	258/4500	0.979	0.993	3
brown	GO:0048878	chemical homeostasis	CX3CL1/AGER/CD40/THY1	4/126	313/4500	0.98	0.993	4
brown	GO:0045089	positive regulation of innate immune response	NECTIN2	1/126	138/4500	0.981	0.993	1
brown	GO:0019220	regulation of phosphate metabolic process	THY1/TPK1	2/126	205/4500	0.981	0.993	2
brown	GO:0051174	regulation of phosphorus metabolic process	THY1/TPK1	2/126	205/4500	0.981	0.993	2
brown	GO:0033365	protein localization to organelle	BAG3/SCARB2/VWC2	3/126	264/4500	0.982	0.993	3
brown	GO:0051223	regulation of protein transport	BAG3	1/126	144/4500	0.984	0.996	1
brown	GO:0051046	regulation of secretion	TNFRSF11A/CRHBP	2/126	217/4500	0.986	0.997	2
brown	GO:0001932	regulation of protein phosphorylation	THY1	1/126	149/4500	0.986	0.997	1
brown	GO:0033043	regulation of organelle organization	CX3CL1/SCARB2/ELN/EPHA1/GSN	5/126	394/4500	0.989	0.998	5
brown	GO:0019637	organophosphate metabolic process	EPHA2/NME3/TPK1	3/126	288/4500	0.99	0.998	3
brown	GO:0006412	translation	EPHA4	1/126	158/4500	0.99	0.998	1
brown	GO:0042325	regulation of phosphorylation	THY1	1/126	159/4500	0.99	0.998	1
brown	GO:0051301	cell division	SNX33/DLL1	2/126	229/4500	0.99	0.998	2
brown	GO:0006468	protein phosphorylation	NTRK2/THY1	2/126	231/4500	0.99	0.998	2
brown	GO:0007346	regulation of mitotic cell cycle	SMOC2	1/126	161/4500	0.991	0.998	1
brown	GO:0070201	regulation of establishment of protein localization	BAG3	1/126	173/4500	0.993	1	1
brown	GO:0006914	autophagy	BAG3	1/126	180/4500	0.995	1	1
brown	GO:0061919	process utilizing autophagic mechanism	BAG3	1/126	180/4500	0.995	1	1
brown	GO:0015031	protein transport	RAMP2/BAG3/SCARB2/SNX33/C1QTNF5	5/126	435/4500	0.995	1	5
brown	GO:0016310	phosphorylation	NTRK2/THY1	2/126	260/4500	0.996	1	2
brown	GO:0016071	mRNA metabolic process	EPHA4	1/126	194/4500	0.996	1	1
brown	GO:0000278	mitotic cell cycle	SNX33/SMOC2	2/126	286/4500	0.998	1	2
brown	GO:0046907	intracellular transport	RAMP2/BAG3/SCARB2/SNX33	4/126	414/4500	0.998	1	4
brown	GO:0065003	protein-containing complex assembly	CX3CL1/CD40/ELN/NME3/GSN	5/126	471/4500	0.998	1	5
brown	GO:0031399	regulation of protein modification process	THY1	1/126	216/4500	0.998	1	1
brown	GO:0007017	microtubule-based process	BAG3/RNASE10/CELSR2	3/126	372/4500	0.999	1	3
brown	GO:0051603	proteolysis involved in protein catabolic process	EPHA4	1/126	230/4500	0.999	1	1
brown	GO:1903047	mitotic cell cycle process	SNX33	1/126	243/4500	0.999	1	1
brown	GO:0051726	regulation of cell cycle	CGREF1/SMOC2	2/126	347/4500	1	1	2
brown	GO:0022402	cell cycle process	SNX33	1/126	412/4500	1	1	1

### Sheet: turquoise
Module	GO_ID	Term	Proteins	Gene_ratio	BG_ratio	P_value	FDR	Count
turquoise	GO:0046649	lymphocyte activation	APLF/HDAC5/CLEC4E/CYLD/PTPN11/SIRPG/SMARCA4/SYK/BAX/CD28/DUSP3/IL10/IL12RB1/IL15RA/ITCH/LILRB4/SLAMF1/SLAMF8/ZBTB16/ABL1/ADA/AP3B1/BANK1/BLOC1S3/CASP8/CD160/CD22/CD244/CD4/CD40LG/CD5/CD6/CD79B/CD83/CD86/CDKN1A/CLEC4D/CLEC4G/CLEC7A/CRTAM/CXADR/EPO/FKBP1B/GBA1/HHEX/HLA-DRA/ICOSLG/IL18R1/IL2RG/IL4R/IL6/ITGAL/ITM2A/KLRD1/KLRK1/LAG3/LAT/LAT2/LY9/LYN/NCR1/NCR3LG1/NHEJ1/PDCD1/PDCD1LG2/PIBF1/PRDX1/SFRP1/SLA2/SLAMF7/SMAD3/STAT5B/TNFRSF4/TNFRSF9/TXLNA/VAV3/XCL1/YES1/ADAM8/CCL21/CD1C/CD27/CD276/CD300A/CD48/CD69/CD74/CD80/CD8A/CLC/CTSL/ERBB2/FADD/FCRL1/GPNMB/IL6ST/LEPR/LGALS8/LGALS9/MDK/MERTK/MZB1/NCK2/PRKAR1A/PTPN6/SCGB1A1/SFTPD/SIRPB1/SKAP2/SRC/TNFAIP8L2/TNFRSF13B/TPD52/TREM2/TYRO3/AXL/CD55/CR1/CR2/DPP4/FGL1/ICAM1/IL6R/TFRC/VCAM1	125/946	339/4500	2.02e-12	7.33e-09	125
turquoise	GO:0001775	cell activation	APLF/HDAC5/CLEC4E/CYLD/PTPN11/SIRPG/SMARCA4/STK39/SYK/BAX/CD28/DUSP3/ENTPD2/IL10/IL12RB1/IL15RA/IL17A/ITCH/LILRB4/MILR1/NOS3/SLAMF1/SLAMF8/TNF/ZBTB16/ABL1/ACTA2/ADA/ADAM9/ADGRG1/AP3B1/BANK1/BCR/BLOC1S3/C1QA/CASP8/CCL3/CD160/CD200/CD22/CD244/CD300LF/CD4/CD40LG/CD5/CD6/CD79B/CD83/CD86/CDKN1A/CLEC4D/CLEC4G/CLEC7A/CRTAM/CXADR/DGKI/EPO/FCAR/FKBP1B/GBA1/GNAS/GP1BB/HHEX/HLA-DRA/ICOSLG/IL18R1/IL2RG/IL4R/IL6/ITGAL/ITM2A/KLRD1/KLRK1/LAG3/LAT/LAT2/LRP1/LY9/LYN/NCR1/NCR3LG1/NHEJ1/NMI/PDCD1/PDCD1LG2/PIBF1/PRDX1/RGCC/SFRP1/SLA2/SLAMF7/SMAD3/STAT5B/STXBP1/TLR1/TMEM106A/TNFRSF4/TNFRSF9/TXLNA/VAMP8/VAV3/XCL1/YES1/ADAM8/ADGRE2/ANXA3/BMPER/CCL21/CD1C/CD27/CD276/CD300A/CD48/CD69/CD74/CD80/CD8A/CLC/CTSL/ERBB2/F2R/FADD/FCRL1/GP5/GPNMB/IL6ST/LCP2/LEPR/LGALS8/LGALS9/LILRA5/MDK/MERTK/MZB1/NCK2/PDGFRA/PLA2G4A/PRKAR1A/PRKG1/PTPN6/SCGB1A1/SFTPD/SIRPB1/SKAP2/SNAP23/SRC/TNFAIP8L2/TNFRSF13B/TPD52/TREM2/TYRO3/AXL/C1QTNF1/CD55/CR1/CR2/DPP4/FGL1/ICAM1/IL6R/TFRC/TREML1/VCAM1	163/946	484/4500	4.34e-12	7.88e-09	163
turquoise	GO:0050865	regulation of cell activation	APLF/CYLD/PTPN11/SIRPG/SMARCA4/SYK/CD28/DUSP3/IL10/IL12RB1/IL15RA/ITCH/LILRB4/MILR1/NOS3/SLAMF1/SLAMF8/TNF/ZBTB16/ABL1/ACTA2/ADA/ADGRG1/AP3B1/BANK1/BLOC1S3/CCL3/CD160/CD200/CD22/CD300LF/CD4/CD40LG/CD5/CD6/CD83/CD86/CDKN1A/CLEC4D/CLEC4G/CLEC7A/CRTAM/EPO/GP1BB/HLA-DRA/ICOSLG/IL2RG/IL4R/IL6/KLRD1/KLRK1/LAG3/LAT/LYN/PDCD1/PDCD1LG2/PIBF1/SFRP1/STAT5B/TNFRSF4/TNFRSF9/VAV3/XCL1/YES1/ADAM8/CCL21/CD27/CD276/CD300A/CD69/CD74/CD80/CLC/ERBB2/FADD/GP5/GPNMB/IL6ST/LGALS8/LGALS9/LILRA5/MDK/MERTK/MZB1/NCK2/PDGFRA/PLA2G4A/PRKAR1A/PRKG1/PTPN6/SCGB1A1/SFTPD/SIRPB1/SRC/TNFAIP8L2/TNFRSF13B/TREM2/TYRO3/AXL/C1QTNF1/CD55/CR1/DPP4/FGL1/IL6R/TFRC/VCAM1	107/946	284/4500	2.11e-11	2.32e-08	107
turquoise	GO:0051249	regulation of lymphocyte activation	APLF/CYLD/PTPN11/SIRPG/SMARCA4/SYK/CD28/DUSP3/IL10/IL12RB1/IL15RA/ITCH/LILRB4/SLAMF1/SLAMF8/ZBTB16/ABL1/ADA/AP3B1/BANK1/BLOC1S3/CD160/CD22/CD4/CD40LG/CD5/CD6/CD83/CD86/CDKN1A/CLEC4G/CLEC7A/CRTAM/EPO/HLA-DRA/ICOSLG/IL2RG/IL4R/IL6/KLRD1/KLRK1/LAG3/LAT/LYN/PDCD1/PDCD1LG2/PIBF1/SFRP1/STAT5B/TNFRSF4/TNFRSF9/VAV3/XCL1/YES1/ADAM8/CCL21/CD27/CD276/CD300A/CD69/CD74/CD80/CLC/ERBB2/FADD/GPNMB/IL6ST/LGALS8/LGALS9/MDK/MERTK/MZB1/NCK2/PRKAR1A/PTPN6/SCGB1A1/SFTPD/SIRPB1/SRC/TNFAIP8L2/TNFRSF13B/TYRO3/AXL/CD55/CR1/DPP4/FGL1/TFRC/VCAM1	89/946	222/4500	2.56e-11	2.32e-08	89
turquoise	GO:0045321	leukocyte activation	APLF/HDAC5/CLEC4E/CYLD/PTPN11/SIRPG/SMARCA4/STK39/SYK/BAX/CD28/DUSP3/IL10/IL12RB1/IL15RA/ITCH/LILRB4/MILR1/SLAMF1/SLAMF8/TNF/ZBTB16/ABL1/ADA/ADAM9/AP3B1/BANK1/BCR/BLOC1S3/C1QA/CASP8/CCL3/CD160/CD200/CD22/CD244/CD300LF/CD4/CD40LG/CD5/CD6/CD79B/CD83/CD86/CDKN1A/CLEC4D/CLEC4G/CLEC7A/CRTAM/CXADR/EPO/FCAR/FKBP1B/GBA1/HHEX/HLA-DRA/ICOSLG/IL18R1/IL2RG/IL4R/IL6/ITGAL/ITM2A/KLRD1/KLRK1/LAG3/LAT/LAT2/LY9/LYN/NCR1/NCR3LG1/NHEJ1/NMI/PDCD1/PDCD1LG2/PIBF1/PRDX1/SFRP1/SLA2/SLAMF7/SMAD3/STAT5B/STXBP1/TLR1/TMEM106A/TNFRSF4/TNFRSF9/TXLNA/VAMP8/VAV3/XCL1/YES1/ADAM8/ADGRE2/ANXA3/CCL21/CD1C/CD27/CD276/CD300A/CD48/CD69/CD74/CD80/CD8A/CLC/CTSL/ERBB2/FADD/FCRL1/GPNMB/IL6ST/LCP2/LEPR/LGALS8/LGALS9/MDK/MERTK/MZB1/NCK2/PLA2G4A/PRKAR1A/PTPN6/SCGB1A1/SFTPD/SIRPB1/SKAP2/SNAP23/SRC/TNFAIP8L2/TNFRSF13B/TPD52/TREM2/TYRO3/AXL/CD55/CR1/CR2/DPP4/FGL1/ICAM1/IL6R/TFRC/VCAM1	145/946	426/4500	3.49e-11	2.53e-08	145
turquoise	GO:0042110	T cell activation	CLEC4E/CYLD/PTPN11/SIRPG/SMARCA4/SYK/BAX/CD28/DUSP3/IL10/IL12RB1/ITCH/LILRB4/SLAMF1/ZBTB16/ABL1/ADA/AP3B1/CASP8/CD160/CD4/CD40LG/CD5/CD6/CD83/CD86/CLEC4D/CLEC4G/CLEC7A/CRTAM/CXADR/EPO/FKBP1B/GBA1/HLA-DRA/ICOSLG/IL18R1/IL2RG/IL4R/IL6/ITGAL/KLRK1/LAG3/LAT/LY9/LYN/NCR3LG1/NHEJ1/PDCD1/PDCD1LG2/SLA2/SLAMF7/SMAD3/STAT5B/TNFRSF4/TNFRSF9/XCL1/YES1/ADAM8/CCL21/CD1C/CD27/CD276/CD300A/CD69/CD74/CD80/CD8A/CLC/CTSL/ERBB2/FADD/GPNMB/IL6ST/LEPR/LGALS8/LGALS9/MDK/NCK2/PRKAR1A/PTPN6/SCGB1A1/SFTPD/SIRPB1/SRC/TNFAIP8L2/TREM2/CD55/CR1/DPP4/FGL1/ICAM1/IL6R/TFRC/VCAM1	95/946	248/4500	1.09e-10	6.01e-08	95
turquoise	GO:0002252	immune effector process	APLF/CLEC4E/PTPN11/SYK/CD28/IL10/IL12RB1/IL17A/LILRB4/MAPKAPK2/MILR1/SLAMF1/SLAMF8/TNF/ABL1/ADA/BCR/C1QA/CCL3/CD160/CD22/CD244/CD40LG/CD86/CLEC4D/CLEC4G/CLEC7A/CRTAM/CSF2RB/EBAG9/FCAR/GALNT2/HLA-DRA/ICOSLG/IL18R1/IL2RG/IL4R/IL6/IRAK4/ITGAL/ITM2A/KLRB1/KLRD1/KLRK1/LAG3/LAT/LAT2/LRP1/LY9/LYN/MASP1/NCR1/NMI/PDCD1/PRDX1/SERPINB4/SERPINB9/SLA2/SLAMF7/STAT5B/STXBP1/SUSD4/TGFB2/TNFRSF4/VAMP8/VAV3/XCL1/YES1/ADGRE2/ANXA3/APPL2/C4BPB/CD1C/CD27/CD300A/CD69/CD74/CD80/CD8A/CLC/FADD/IL6ST/LGALS8/LGALS9/MDK/MZB1/PTPN6/PTX3/PVR/SNAP23/SPON2/SRC/TREM2/AXL/CD55/CR1/CR2/FCN1/GPI/ICAM1/IL6R/TFRC	102/946	273/4500	1.16e-10	6.01e-08	102
turquoise	GO:0002684	positive regulation of immune system process	GSDMD/CLEC4E/CYLD/ECSIT/PTPN11/SIRPG/SMARCA4/STK39/SYK/BAX/CD28/CLEC6A/DUSP3/GBP2/IL10/IL12RB1/IL15RA/IL17A/IRAK1/ITCH/LILRB4/MAPKAPK2/NEK7/NFKB1/S100A14/SLAMF1/TARBP2/TNF/XIAP/ZBTB16/ABL1/ADA/AP3B1/BANK1/BLOC1S3/C1QA/CACNB3/CASP8/CCL20/CCL3/CCL7/CD160/CD200/CD22/CD244/CD300LF/CD4/CD40LG/CD5/CD6/CD79B/CD83/CD86/CDKN1A/CLEC4D/CLEC7A/CRTAM/EIF2AK2/EPO/ERBIN/EREG/FAM3D/FCAR/GALNT2/HCLS1/HEXIM1/HLA-DRA/ICOSLG/IKBKG/IL18R1/IL2RG/IL4R/IL6/IRAK4/KLRD1/KLRK1/LAG3/LAT/LAT2/LATS1/LYN/MAP2K6/MASP1/MMP12/NMI/PCBP2/PDCD1LG2/PGF/PTN/RGCC/SLA2/STAT5B/STXBP1/SUSD4/TGFB2/TLR1/TNFRSF4/TRIM25/UFD1/VAMP8/VAV3/VEGFB/XCL1/YES1/ADAM8/APPL2/C4BPB/CCL21/CCL4/CD1C/CD27/CD276/CD300A/CD72/CD74/CD80/CD8A/CRKL/CTSS/CXCL13/FADD/IL6ST/IRF3/LCP2/LGALS8/LGALS9/MDK/MZB1/NCK2/PLA2G4A/PTPN6/PVR/SIRPB1/SPON2/SRC/TREM2/TYRO3/AXL/CD14/CD55/CR1/CR2/CSF1R/DPP4/F7/FCN1/GPI/ICAM1/IL6R/TFRC/VCAM1	151/946	456/4500	1.37e-10	6.21e-08	151
turquoise	GO:0002694	regulation of leukocyte activation	APLF/CYLD/PTPN11/SIRPG/SMARCA4/SYK/CD28/DUSP3/IL10/IL12RB1/IL15RA/ITCH/LILRB4/MILR1/SLAMF1/SLAMF8/TNF/ZBTB16/ABL1/ADA/AP3B1/BANK1/BLOC1S3/CCL3/CD160/CD200/CD22/CD300LF/CD4/CD40LG/CD5/CD6/CD83/CD86/CDKN1A/CLEC4D/CLEC4G/CLEC7A/CRTAM/EPO/HLA-DRA/ICOSLG/IL2RG/IL4R/IL6/KLRD1/KLRK1/LAG3/LAT/LYN/PDCD1/PDCD1LG2/PIBF1/SFRP1/STAT5B/TNFRSF4/TNFRSF9/VAV3/XCL1/YES1/ADAM8/CCL21/CD27/CD276/CD300A/CD69/CD74/CD80/CLC/ERBB2/FADD/GPNMB/IL6ST/LGALS8/LGALS9/MDK/MERTK/MZB1/NCK2/PLA2G4A/PRKAR1A/PTPN6/SCGB1A1/SFTPD/SIRPB1/SRC/TNFAIP8L2/TNFRSF13B/TREM2/TYRO3/AXL/CD55/CR1/DPP4/FGL1/TFRC/VCAM1	97/946	258/4500	2.32e-10	8.88e-08	97
turquoise	GO:0050776	regulation of immune response	APLF/GSDMD/CLEC4E/CYLD/ECSIT/PTPN11/SYK/TRAFD1/BAX/CD28/CLEC6A/DUSP3/GBP2/IL10/IL12RB1/IL17A/IRAK1/ITCH/LILRB4/MAPKAPK2/NEK7/NFKB1/S100A14/SLAMF1/SLAMF8/TARBP2/TNF/XIAP/YTHDF3/ABL1/ADA/AP3B1/BANK1/BCR/C1QA/CACNB3/CASP8/CD160/CD200/CD200R1/CD22/CD300LF/CD4/CD79B/CD86/CLEC4D/CLEC4G/CLEC7A/CRTAM/EIF2AK2/ERBIN/EREG/FCAR/GNAS/HEXIM1/HLA-DRA/ICOSLG/IKBKG/IL18R1/IL4R/IL6/INPPL1/IRAK4/KLRB1/KLRD1/KLRK1/LAG3/LAT/LAT2/LATS1/LYN/MAP2K6/MAPK9/MASP1/MMP12/NCR1/NMI/PCBP2/PDCD1/RGCC/SERPINB4/SERPINB9/SLA2/SMAD3/STAT2/STAT5B/SUSD4/TGFB2/TLR1/TRIM25/UFD1/VAV3/XCL1/YES1/ADAM8/APPL2/C4BPB/CD1C/CD276/CD300A/CD300C/CD69/CD72/CD74/CD80/CD8A/CDC37/CLC/CRKL/CTSS/CXCL13/FADD/IL6ST/IRF3/LCP2/LGALS9/LILRA5/LILRA6/PLA2G4A/PTPN6/PVR/SRC/TREM2/TYRO3/CD14/CD55/CR1/CR2/FCN1/FGL1/TFRC	131/946	383/4500	2.54e-10	8.88e-08	131
turquoise	GO:0022407	regulation of cell-cell adhesion	CYLD/PTPN11/SIRPG/SMARCA4/SYK/CD28/DUSP3/IL10/IL12RB1/IRAK1/ITCH/LILRB4/SLAMF1/TNF/ZBTB16/ABL1/ADA/ADGRG1/AP3B1/CCL25/CD160/CD4/CD40LG/CD5/CD6/CD83/CD86/CLEC4G/CRTAM/EPO/GCNT1/HLA-DRA/ICOSLG/IL2RG/IL4R/IL6/KLRK1/LAG3/LYN/MDGA1/MINK1/PDCD1/PDCD1LG2/RGCC/STAT5B/XCL1/YES1/ADAM8/CCL21/CD27/CD276/CD300A/CD69/CD74/CD80/CXCL13/EPCAM/ERBB2/FADD/GPNMB/IL1RN/IL6ST/LGALS8/LGALS9/MAP2K1/MDK/NCK2/PLAUR/PPM1F/PRKAR1A/PRKG1/PTPN6/SCGB1A1/SFTPD/SIRPB1/SRC/TNFAIP8L2/C1QTNF1/CD55/CDH1/CR1/DPP4/FGL1/IL6R/TFRC/VCAM1	86/946	220/4500	2.69e-10	8.88e-08	86
turquoise	GO:1903037	regulation of leukocyte cell-cell adhesion	CYLD/PTPN11/SIRPG/SMARCA4/SYK/CD28/DUSP3/IL10/IL12RB1/IRAK1/ITCH/LILRB4/SLAMF1/TNF/ZBTB16/ABL1/ADA/AP3B1/CCL25/CD160/CD4/CD40LG/CD5/CD6/CD83/CD86/CLEC4G/CRTAM/EPO/GCNT1/HLA-DRA/ICOSLG/IL2RG/IL4R/IL6/KLRK1/LAG3/LYN/PDCD1/PDCD1LG2/STAT5B/XCL1/YES1/ADAM8/CCL21/CD27/CD276/CD300A/CD69/CD74/CD80/ERBB2/FADD/GPNMB/IL6ST/LGALS8/LGALS9/MDK/NCK2/PRKAR1A/PTPN6/SCGB1A1/SFTPD/SIRPB1/SRC/TNFAIP8L2/CD55/CR1/DPP4/FGL1/TFRC/VCAM1	72/946	178/4500	1.45e-09	4.4e-07	72
turquoise	GO:0050867	positive regulation of cell activation	CYLD/PTPN11/SIRPG/SMARCA4/SYK/CD28/IL10/IL12RB1/IL15RA/LILRB4/SLAMF1/TNF/ZBTB16/ABL1/ACTA2/ADA/AP3B1/BLOC1S3/CCL3/CD160/CD200/CD4/CD40LG/CD5/CD6/CD83/CD86/CDKN1A/CLEC4D/CLEC7A/EPO/GP1BB/HLA-DRA/ICOSLG/IL2RG/IL4R/IL6/KLRK1/LYN/PDCD1LG2/STAT5B/TNFRSF4/VAV3/XCL1/YES1/ADAM8/CCL21/CD27/CD276/CD74/CD80/FADD/GP5/IL6ST/LGALS8/LGALS9/LILRA5/MDK/NCK2/PLA2G4A/PTPN6/SIRPB1/SRC/TREM2/AXL/CD55/CR1/DPP4/TFRC/VCAM1	70/946	172/4500	1.82e-09	5.08e-07	70
turquoise	GO:0050863	regulation of T cell activation	CYLD/PTPN11/SIRPG/SMARCA4/SYK/CD28/DUSP3/IL10/IL12RB1/ITCH/LILRB4/SLAMF1/ZBTB16/ABL1/ADA/AP3B1/CD160/CD4/CD40LG/CD5/CD6/CD83/CD86/CLEC4G/CRTAM/EPO/HLA-DRA/ICOSLG/IL2RG/IL4R/IL6/KLRK1/LAG3/LAT/LYN/PDCD1/PDCD1LG2/STAT5B/TNFRSF9/XCL1/YES1/ADAM8/CCL21/CD27/CD276/CD300A/CD69/CD74/CD80/CLC/ERBB2/FADD/GPNMB/IL6ST/LGALS8/LGALS9/MDK/NCK2/PRKAR1A/PTPN6/SCGB1A1/SFTPD/SIRPB1/SRC/TNFAIP8L2/CD55/CR1/DPP4/FGL1/TFRC/VCAM1	71/946	176/4500	2.19e-09	5.67e-07	71
turquoise	GO:0051251	positive regulation of lymphocyte activation	CYLD/PTPN11/SIRPG/SMARCA4/SYK/CD28/IL10/IL12RB1/IL15RA/LILRB4/SLAMF1/ZBTB16/ABL1/ADA/AP3B1/BLOC1S3/CD160/CD4/CD40LG/CD5/CD6/CD83/CD86/CDKN1A/CLEC7A/EPO/HLA-DRA/ICOSLG/IL2RG/IL4R/IL6/KLRK1/LYN/PDCD1LG2/STAT5B/TNFRSF4/VAV3/XCL1/YES1/ADAM8/CCL21/CD27/CD276/CD74/CD80/FADD/IL6ST/LGALS8/LGALS9/MDK/NCK2/PTPN6/SIRPB1/SRC/AXL/CD55/CR1/DPP4/TFRC/VCAM1	60/946	142/4500	5.08e-09	1.17e-06	60
turquoise	GO:0002696	positive regulation of leukocyte activation	CYLD/PTPN11/SIRPG/SMARCA4/SYK/CD28/IL10/IL12RB1/IL15RA/LILRB4/SLAMF1/TNF/ZBTB16/ABL1/ADA/AP3B1/BLOC1S3/CCL3/CD160/CD200/CD4/CD40LG/CD5/CD6/CD83/CD86/CDKN1A/CLEC4D/CLEC7A/EPO/HLA-DRA/ICOSLG/IL2RG/IL4R/IL6/KLRK1/LYN/PDCD1LG2/STAT5B/TNFRSF4/VAV3/XCL1/YES1/ADAM8/CCL21/CD27/CD276/CD74/CD80/FADD/IL6ST/LGALS8/LGALS9/MDK/NCK2/PLA2G4A/PTPN6/SIRPB1/SRC/TREM2/AXL/CD55/CR1/DPP4/TFRC/VCAM1	66/946	162/4500	5.15e-09	1.17e-06	66
turquoise	GO:0000165	MAPK cascade	AKAP13/CYLD/PTPN11/STK39/SYK/ULK4/ARHGEF5/CDK5RAP3/DUSP3/FGF5/IRAK1/ITCH/LILRB4/MAPKAPK2/MARVELD3/NFKB1/PAK4/PDGFC/RRAS/SLAMF1/SMAD1/SPRY2/TNF/XIAP/ABL1/ACTA2/ADAM9/AXIN1/BANK1/BRAP/CCL3/CD4/CLEC7A/CSDE1/DAB2/EDAR/EIF2AK2/EPO/FGF2/FGF21/FGF23/FLT1/FOXO1/GBA1/GPR37/HGF/IGF1R/IL6/INPPL1/INSR/IRAK4/LAT/LYN/MAP2K6/MAP4K5/MAPK9/MINK1/NTF3/PPP1CC/PRDX1/RNF149/SCG2/SMAD3/TGFA/TGFB2/TMEM106A/VEGFB/ADAM8/BMPER/BNIP2/CCL21/CD27/CD300A/CD74/CDH2/CDON/CRKL/DAG1/EGF/ERBB2/ERBB3/ERP29/F2R/FGFR2/FGFR4/FLT4/GPNMB/GRAP2/KDR/LGALS9/LILRA5/MAP2K1/MARCO/MYDGF/PDGFRA/PTPN6/ROBO1/NHERF1/SPAG9/SRC/STK4/TEK/TREM2/C1QTNF1/CHI3L1/CSF1R/ICAM1/IL6R	108/946	313/4500	6.78e-09	1.39e-06	108
turquoise	GO:0050870	positive regulation of T cell activation	CYLD/PTPN11/SIRPG/SMARCA4/SYK/CD28/IL12RB1/LILRB4/SLAMF1/ZBTB16/ABL1/ADA/AP3B1/CD160/CD4/CD40LG/CD5/CD6/CD83/CD86/EPO/HLA-DRA/ICOSLG/IL2RG/IL4R/IL6/KLRK1/LYN/PDCD1LG2/STAT5B/XCL1/YES1/ADAM8/CCL21/CD27/CD276/CD74/CD80/FADD/IL6ST/LGALS8/LGALS9/MDK/NCK2/PTPN6/SIRPB1/SRC/CD55/CR1/DPP4/TFRC/VCAM1	52/946	117/4500	6.89e-09	1.39e-06	52
turquoise	GO:0098542	defense response to other organism	GSDMD/CLEC4E/CYLD/ECSIT/PTPN11/SYK/TRAFD1/CLEC6A/DTX3L/GBP2/IFIT3/IL10/IL12RB1/IL17A/IRAK1/ITCH/MAPKAPK2/NEK7/NFKB1/S100A14/SLAMF1/SLAMF8/TARBP2/TNF/TRIM39/XIAP/YTHDF3/ADAM15/AP3B1/ATG16L1/C1QA/CALCOCO2/CASP8/CCL20/CCL25/CCL3/CCL7/CD160/CD200/CD244/CD300LF/CD6/CLEC4C/CLEC4D/CLEC7A/CRTAM/EIF2AK2/ERBIN/EREG/FASLG/FCAR/HEXIM1/IFNAR1/IFNLR1/IKBKG/IL36G/IL4R/IRAK4/KLRB1/KLRD1/KLRK1/LAG3/LATS1/LY9/LYN/MAP2K6/MASP1/MMP12/NCR1/NMI/NUB1/PCBP2/PRDX1/RAB2B/SERPINB4/SERPINB9/SIGLEC10/SLAMF7/STAT2/STAT5B/STXBP1/SUSD4/TLR1/TMEM106A/TRIM25/UFD1/XCL1/ADAM8/APPL2/C4BPB/CCL21/CCL22/CCL23/CCL4/CD300A/CD300C/CD58/CD74/CDC37/CLEC5A/CTSS/CXCL13/CXCL5/CXCL9/FADD/IRF3/LGALS8/LGALS9/LILRA5/MARCO/PTPN6/PTX3/PVR/SFTPD/SHMT2/SPON2/SRC/TNFAIP8L2/TREM2/TYRO3/UBE2L6/ANG/AXL/CCL14/CCL18/CD14/CD55/CR1/CR2/CSF1R/DEFA1/FCN1/LCN2/MRC1/PRSS2/REG1A/TREML1	137/946	425/4500	8.64e-09	1.65e-06	137
turquoise	GO:0007159	leukocyte cell-cell adhesion	CYLD/PTPN11/SIRPG/SMARCA4/SYK/CD28/DUSP3/IL10/IL12RB1/IRAK1/ITCH/LILRB4/SLAMF1/TNF/ZBTB16/ABL1/ADA/AP3B1/CCL25/CD160/CD4/CD40LG/CD5/CD6/CD83/CD86/CLEC4G/CRTAM/EPO/GCNT1/HLA-DRA/ICOSLG/IL2RG/IL4R/IL6/ITGAL/ITGB7/KLRK1/LAG3/LYN/PDCD1/PDCD1LG2/STAT5B/XCL1/YES1/ADAM8/CCL21/CD27/CD276/CD300A/CD69/CD74/CD80/ERBB2/FADD/GPNMB/IL6ST/LGALS8/LGALS9/MDK/NCK2/PRKAR1A/PTPN6/SCGB1A1/SEMA4D/SFTPD/SIRPB1/SRC/TNFAIP8L2/CD55/CR1/DPP4/FGL1/ICAM1/TFRC/VCAM1	76/946	199/4500	1.08e-08	1.91e-06	76
turquoise	GO:1903039	positive regulation of leukocyte cell-cell adhesion	CYLD/PTPN11/SIRPG/SMARCA4/SYK/CD28/IL12RB1/IRAK1/LILRB4/SLAMF1/TNF/ZBTB16/ABL1/ADA/AP3B1/CD160/CD4/CD40LG/CD5/CD6/CD83/CD86/EPO/GCNT1/HLA-DRA/ICOSLG/IL2RG/IL4R/IL6/KLRK1/LYN/PDCD1LG2/STAT5B/XCL1/YES1/ADAM8/CCL21/CD27/CD276/CD74/CD80/FADD/IL6ST/LGALS8/LGALS9/MDK/NCK2/PTPN6/SIRPB1/SRC/CD55/CR1/DPP4/TFRC/VCAM1	55/946	128/4500	1.11e-08	1.91e-06	55
turquoise	GO:0002683	negative regulation of immune system process	PTPN11/SYK/TRAFD1/TSC22D3/DUSP3/IL10/IL17D/ITCH/LILRB4/MILR1/SLAMF1/SLAMF8/SLIT2/TARBP2/TNF/YTHDF3/ADA/BANK1/BCR/CCL25/CCL3/CD160/CD200/CD200R1/CD22/CD300LF/CD86/CLEC4G/CRTAM/ERBIN/GNAS/IL4R/KLRD1/KLRK1/LAG3/LYN/MASP1/MMP12/NMI/PCBP2/PDCD1/PDCD1LG2/PIBF1/SERPINB4/SERPINB9/SFRP1/SLA2/STAT2/SUSD4/TGFB2/TSC22D1/UFD1/XCL1/YES1/C4BPB/CCL21/CD300A/CD69/CD72/CD74/CD80/CNN2/ERBB2/FADD/GPNMB/LGALS9/MDK/MERTK/PRKAR1A/PTPN6/PVR/SCGB1A1/SFTPD/SRC/TNFAIP8L2/TNFRSF11B/TNFRSF13B/TREM2/TYRO3/AXL/CD55/CR1/CR2/DPP4/FGL1	85/946	234/4500	2.22e-08	3.52e-06	85
turquoise	GO:0140546	defense response to symbiont	GSDMD/CLEC4E/CYLD/ECSIT/PTPN11/SYK/TRAFD1/CLEC6A/DTX3L/GBP2/IFIT3/IL12RB1/IL17A/IRAK1/ITCH/MAPKAPK2/NEK7/NFKB1/S100A14/SLAMF1/SLAMF8/TARBP2/TNF/TRIM39/XIAP/YTHDF3/ADAM15/AP3B1/C1QA/CALCOCO2/CASP8/CCL20/CCL25/CCL3/CCL7/CD160/CD200/CD244/CD300LF/CD6/CLEC4C/CLEC4D/CLEC7A/CRTAM/EIF2AK2/ERBIN/EREG/FASLG/FCAR/HEXIM1/IFNAR1/IFNLR1/IKBKG/IL36G/IRAK4/KLRB1/KLRD1/KLRK1/LAG3/LATS1/LY9/LYN/MAP2K6/MASP1/MMP12/NCR1/NMI/NUB1/PCBP2/PRDX1/RAB2B/SERPINB4/SERPINB9/SIGLEC10/SLAMF7/STAT2/STAT5B/STXBP1/SUSD4/TLR1/TMEM106A/TRIM25/UFD1/XCL1/ADAM8/APPL2/C4BPB/CCL21/CCL22/CCL23/CCL4/CD300A/CD300C/CD58/CD74/CDC37/CLEC5A/CTSS/CXCL13/CXCL5/CXCL9/FADD/IRF3/LGALS9/LILRA5/MARCO/PTPN6/PTX3/PVR/SFTPD/SHMT2/SPON2/SRC/TNFAIP8L2/TREM2/TYRO3/UBE2L6/ANG/AXL/CCL14/CCL18/CD14/CD55/CR1/CR2/CSF1R/DEFA1/FCN1/LCN2/MRC1/PRSS2/REG1A/TREML1	133/946	415/4500	2.23e-08	3.52e-06	133
turquoise	GO:0002250	adaptive immune response	APLF/SYK/CD28/CLEC6A/IL10/IL12RB1/IL17A/LILRB4/SLAMF1/TNF/ADA/ADGRE1/C1QA/CD160/CD244/CD4/CD40LG/CD6/CD79B/CD86/CLEC4C/CLEC4D/CLEC4G/CLEC7A/CRTAM/CSF2RB/EBAG9/HLA-DRA/ICOSLG/IL18R1/IL4R/IL6/KLRD1/KLRK1/LAG3/LAMP3/LAT/LAT2/LY9/LYN/OTUD7B/PDCD1/PDCD1LG2/SIGLEC10/SLA2/SLAMF7/SUSD4/XCL1/C4BPB/CD1C/CD27/CD69/CD74/CD80/CD8A/CLC/CTSL/CTSS/CXCL13/DBNL/FADD/FCAMR/IL6ST/LGALS9/LILRA6/PLA2G4A/PTPN6/PVR/TNFRSF13B/TREM2/CD55/CR1/CR2/FGL1/ICAM1/IL18BP/IL6R/TFRC	78/946	210/4500	2.88e-08	4.36e-06	78
turquoise	GO:0050778	positive regulation of immune response	GSDMD/CLEC4E/CYLD/ECSIT/SYK/BAX/CD28/CLEC6A/DUSP3/GBP2/IL10/IL12RB1/IL17A/IRAK1/ITCH/LILRB4/MAPKAPK2/NEK7/NFKB1/S100A14/SLAMF1/TARBP2/TNF/XIAP/ABL1/ADA/AP3B1/BANK1/C1QA/CACNB3/CD160/CD22/CD300LF/CD4/CD79B/CD86/CLEC7A/CRTAM/EIF2AK2/ERBIN/EREG/HEXIM1/HLA-DRA/ICOSLG/IKBKG/IL18R1/IL4R/IL6/IRAK4/KLRD1/KLRK1/LAG3/LAT/LAT2/LATS1/LYN/MAP2K6/MASP1/MMP12/NMI/PCBP2/RGCC/SLA2/STAT5B/SUSD4/TGFB2/TLR1/TRIM25/UFD1/VAV3/XCL1/YES1/ADAM8/APPL2/C4BPB/CD1C/CD276/CD300A/CD72/CD74/CD80/CD8A/CRKL/CTSS/FADD/IL6ST/IRF3/LCP2/LGALS9/PLA2G4A/PTPN6/PVR/SRC/TREM2/TYRO3/CD14/CD55/CR1/CR2/FCN1/TFRC	101/946	296/4500	4.27e-08	6.19e-06	101
turquoise	GO:0030155	regulation of cell adhesion	CYLD/PTPN11/SIRPG/SMARCA4/SYK/CD28/DUSP3/IL10/IL12RB1/IRAK1/ITCH/LILRB4/RRAS/SLAMF1/TNF/ZBTB16/ABI3BP/ABL1/ADA/ADAM15/ADAM9/ADGRG1/ANGPT2/AP3B1/CCL25/CD160/CD4/CD40LG/CD5/CD6/CD83/CD86/CLEC4G/CRTAM/DAB2/EDIL3/EGFLAM/EPO/GCNT1/HLA-DRA/ICOSLG/IL2RG/IL4R/IL6/KLRK1/LAG3/LAMB1/LYN/MDGA1/MINK1/MMP12/PDCD1/PDCD1LG2/RGCC/SFRP1/SMAD3/STAT5B/TGFB2/VAV3/XCL1/YES1/ADAM8/CCL21/CD27/CD276/CD300A/CD69/CD74/CD80/CRKL/CXCL13/DAG1/DDR1/EPCAM/ERBB2/ERBB3/FADD/GPNMB/IL1RN/IL6ST/KDR/LGALS8/LGALS9/MAP2K1/MDK/NCK2/PKD1/PLAUR/PLXNB3/PPM1F/PPP1R12A/PRKAR1A/PRKG1/PTPN6/SCGB1A1/SEMA4D/SFTPD/SIRPB1/SRC/STK4/TEK/TNFAIP8L2/C1QTNF1/CD55/CDH1/CR1/DPP4/FGL1/IL6R/PRSS2/TFRC/TGFBI/TNC/VCAM1	114/946	346/4500	4.87e-08	6.61e-06	114
turquoise	GO:0022409	positive regulation of cell-cell adhesion	CYLD/PTPN11/SIRPG/SMARCA4/SYK/CD28/IL10/IL12RB1/IRAK1/LILRB4/SLAMF1/TNF/ZBTB16/ABL1/ADA/AP3B1/CD160/CD4/CD40LG/CD5/CD6/CD83/CD86/EPO/GCNT1/HLA-DRA/ICOSLG/IL2RG/IL4R/IL6/KLRK1/LYN/PDCD1LG2/STAT5B/XCL1/YES1/ADAM8/CCL21/CD27/CD276/CD74/CD80/CXCL13/FADD/IL6ST/LGALS8/LGALS9/MDK/NCK2/PLAUR/PTPN6/SIRPB1/SRC/CD55/CR1/DPP4/IL6R/TFRC/VCAM1	59/946	146/4500	4.92e-08	6.61e-06	59
turquoise	GO:1902533	positive regulation of intracellular signal transduction	AKAP13/CYLD/EDNRB/GAB1/HDAC6/PTPN11/SEC13/SMARCA4/STK39/SYK/ARHGEF5/BAX/CD28/CDK5RAP3/CLEC6A/FGF5/GBP2/IL17A/IRAK1/NEK7/PDGFC/SLAMF1/SPRING1/SPRY2/TNF/XIAP/ABL1/ACTA2/ADA/ADAM9/ADGRG1/AXIN1/BANK1/CASP10/CASP7/CASP8/CCL3/CD4/CD40LG/CD86/CLEC4D/CLEC7A/DAB2/EDAR/EIF2AK2/EPO/F3/FASLG/FGF2/FGF21/FGF23/FLT1/GPR37/HCLS1/HEXIM1/HGF/IGF1R/IKBKG/IL18R1/IL6/INSR/IRAK4/LAT/LATS1/LYN/MAP2K6/MINK1/MTDH/NMI/NMT1/NPPC/NTF3/OTUD7B/PPP3R1/RHOC/SMAD3/TGFA/TGFB2/TMEM106A/TNFRSF10B/TRIM25/VAV3/VEGFB/ADAM8/BMP10/BMPER/BNIP2/CCL21/CCL4/CD27/CD74/CDH2/CDON/CRKL/DDR1/EGF/ERBB2/ERBB3/ERP29/F2R/FABP5/FADD/FGFR2/FGFR4/FIS1/FLT4/GDF2/GPNMB/IL19/IRF3/KDR/LGALS9/LILRA5/MAP2K1/MARCO/MERTK/MYDGF/NCK2/PDGFRA/PRL/PTPN6/ROBO1/SEMA4D/NHERF1/SPAG9/SRC/STK4/TEK/TREM2/TYRO3/AXL/C1QTNF1/CHI3L1/CSF1R/F7/ICAM1/IL6R/TFRC	138/946	440/4500	5.34e-08	6.92e-06	138
turquoise	GO:0045785	positive regulation of cell adhesion	CYLD/PTPN11/SIRPG/SMARCA4/SYK/CD28/IL10/IL12RB1/IRAK1/LILRB4/RRAS/SLAMF1/TNF/ZBTB16/ABI3BP/ABL1/ADA/ADAM9/ADGRG1/AP3B1/CCL25/CD160/CD4/CD40LG/CD5/CD6/CD83/CD86/DAB2/EDIL3/EGFLAM/EPO/GCNT1/HLA-DRA/ICOSLG/IL2RG/IL4R/IL6/KLRK1/LAMB1/LYN/PDCD1LG2/SFRP1/SMAD3/STAT5B/TGFB2/VAV3/XCL1/YES1/ADAM8/CCL21/CD27/CD276/CD74/CD80/CRKL/CXCL13/DAG1/ERBB2/FADD/IL6ST/KDR/LGALS8/LGALS9/MDK/NCK2/PLAUR/PPM1F/PTPN6/SIRPB1/SRC/STK4/TEK/CD55/CR1/DPP4/IL6R/PRSS2/TFRC/VCAM1	80/946	220/4500	5.64e-08	7.05e-06	80
turquoise	GO:0032101	regulation of response to external stimulus	GSDMD/BACE1/CLEC4E/CYLD/ECSIT/EDNRB/HDAC6/PDE2A/PTPN11/STK39/SYK/TRAFD1/CD28/CLEC6A/DTX3L/DUSP3/GBP2/IL10/IL12RB1/IL17A/IRAK1/ITCH/MAPKAPK2/NEK7/NFKB1/NOS3/S100A14/SLAMF1/SLAMF8/SLIT2/STK24/TARBP2/TNF/XIAP/YTHDF3/ADA/ANGPT2/AP3B1/BCR/CASP8/CCL3/CCL7/CD160/CD200/CD200R1/CD300LF/CLEC7A/CRTAM/EIF2AK2/ERBIN/EREG/F3/FGF2/GBA1/GNAS/HEXIM1/HGF/IFNLR1/IL17RB/IL22/IL6/IRAK4/KLRB1/KLRD1/KLRK1/LAG3/LATS1/LYN/MAP2K6/MDGA1/MMP12/NCR1/NMI/NMT1/NTF3/PCBP2/PGF/PLXNA4/PTN/SCG2/SERPINB4/SERPINB9/SIGLEC10/SMAD3/STAT2/STAT5B/SUSD4/TLR1/TRIM25/TSPAN8/UFD1/VAMP8/VEGFB/XCL1/YES1/ADAM8/APPL2/CCL21/CCL4/CD300A/CD300C/CD74/CDC37/CTSS/CXCL13/F2R/FADD/IL6ST/IRF3/KDR/LGALS9/LILRA5/LPL/MAP2K1/MDK/MGLL/PDGFRA/PLAUR/PPM1F/PRKG1/PTPN6/PVR/ROBO1/ROBO2/SCGB1A1/SEMA3F/SRC/TEK/TNFAIP8L2/TREM2/TYRO3/C1QTNF1/CD14/CD55/CR1/CSF1R/DPP4/F7/FCN1/IL6R/OSMR/PROC/TNC	143/946	461/4500	6.42e-08	7.76e-06	143
turquoise	GO:0030334	regulation of cell migration	HDAC5/GAB1/HDAC6/STK39/ULK4/DUSP3/FGF5/MARVELD3/NOS3/PDGFC/RRAS/S100A14/SLAMF1/SLAMF8/SLIT2/SPRY2/STK24/TNF/YTHDF3/ABL1/ACTA2/ADA/ADAM15/ADAM9/ADAMTS1/ADGRG1/AKT2/ANGPT2/ARF6/ARSB/BCR/CASP8/CCL20/CCL25/CCL3/CCL7/CD200/CD200R1/CEP43/CLEC7A/DAB2/F3/FBN2/FGF2/FGF21/FGF23/FLT1/GCNT1/HGF/IGF1R/IL6/INSR/ITGA6/KLRK1/LAMB1/LRP1/LYN/MINK1/NTF3/NUMB/PGF/PLXNA4/PTN/PTPRK/RECK/RGCC/RHOC/ROBO4/SFRP1/SH3BP1/SMAD3/TGFB2/VASH1/VEGFB/XCL1/ADAM8/ANXA3/APPL2/BMP10/BMPER/CCBE1/CCL21/CCL22/CCL23/CCL4/CD300A/CD69/CD74/CNN2/CRKL/CXCL13/DAG1/EGF/F2R/FADD/FLT4/GDF2/GPNMB/KDR/LGALS9/MAP2K1/MDK/NGFR/PDGFRA/PLXNB3/PPM1F/PRKG1/ROBO1/SEMA3F/SEMA3G/SEMA4D/NHERF1/SPAG9/SRC/STC1/STK4/TEK/TREM2/CCL14/CCL18/CDH1/CSF1R/DPP4/F7/GPI/ICAM1/IL6R/LCN2/NEXN/TIMP1/TNC	131/946	414/4500	6.87e-08	7.79e-06	131
turquoise	GO:0098609	cell-cell adhesion	CYLD/PTPN11/SIRPG/SMARCA4/SYK/CD28/DUSP3/ELFN2/GOLGA1/IL10/IL12RB1/IRAK1/ITCH/KIRREL2/LILRB4/PAK4/SLAMF1/TNF/ZBTB16/ABL1/ADA/ADAM9/ADGRG1/AMIGO2/AP3B1/CCL25/CD160/CD200/CD200R1/CD4/CD40LG/CD5/CD6/CD83/CD86/CLEC4G/CLSTN2/CLSTN3/CRTAM/CXADR/DLG4/EPO/GCNT1/GNAS/HLA-DRA/ICOSLG/IL2RG/IL4R/IL6/ITGA6/ITGAL/ITGB7/KLRK1/LAG3/LAMB1/LPP/LYN/MDGA1/MINK1/NFASC/PCDH12/PCDH9/PDCD1/PDCD1LG2/PDLIM5/PTK7/RGCC/ROBO4/SLITRK2/STAT5B/STXBP1/TGFB2/XCL1/YES1/ADAM8/CCL21/CD27/CD276/CD300A/CD58/CD69/CD74/CD80/CDH2/CDON/CRB2/CXCL13/EPCAM/ERBB2/FADD/GPNMB/IL1RN/IL6ST/LGALS8/LGALS9/MAP2K1/MDK/NCK2/PCDH17/PDGFRA/PKD1/PLAUR/PLXNB3/PPM1F/PRKAR1A/PRKG1/PTPN6/PVR/ROBO1/ROBO2/SCGB1A1/SDK2/SEMA4D/SFTPD/SIGLEC1/SIRPB1/SRC/TNFAIP8L2/TYRO3/C1QTNF1/CD55/CDH1/CR1/DPP4/FGL1/ICAM1/IL6R/NEXN/SPARCL1/TFRC/VCAM1	131/946	414/4500	6.87e-08	7.79e-06	131
turquoise	GO:0045087	innate immune response	GSDMD/CLEC4E/CYLD/ECSIT/PTPN11/SYK/TRAFD1/CLEC6A/DTX3L/GBP2/IFIT3/IL12RB1/IL17A/IRAK1/ITCH/MAPKAPK2/NEK7/NFKB1/S100A14/SLAMF1/SLAMF8/TARBP2/TNF/TRIM39/XIAP/YTHDF3/ADAM15/AP3B1/C1QA/CALCOCO2/CASP8/CCL3/CD160/CD200/CD244/CD300LF/CD6/CLEC4C/CLEC4D/CLEC7A/CRTAM/EIF2AK2/ERBIN/EREG/FASLG/FCAR/HEXIM1/IFNAR1/IFNLR1/IKBKG/IL36G/IRAK4/KLRB1/KLRD1/KLRK1/LAG3/LATS1/LY9/LYN/MAP2K6/MASP1/MMP12/NCR1/NMI/NUB1/PCBP2/PRDX1/RAB2B/SERPINB4/SERPINB9/SIGLEC10/SLAMF7/STAT2/STAT5B/STXBP1/SUSD4/TLR1/TMEM106A/TRIM25/UFD1/ADAM8/APPL2/C4BPB/CD300A/CD300C/CD58/CD74/CDC37/CLEC5A/CTSS/FADD/IRF3/LGALS9/LILRA5/MARCO/PTPN6/PTX3/PVR/SFTPD/SHMT2/SPON2/SRC/TNFAIP8L2/TREM2/TYRO3/UBE2L6/ANG/AXL/CD14/CD55/CR1/CR2/CSF1R/DEFA1/FCN1/LCN2/MRC1/TREML1	118/946	365/4500	9.14e-08	1e-05	118
turquoise	GO:0045088	regulation of innate immune response	GSDMD/CLEC4E/CYLD/ECSIT/PTPN11/SYK/TRAFD1/CLEC6A/GBP2/IRAK1/ITCH/MAPKAPK2/NEK7/S100A14/SLAMF8/TARBP2/TNF/XIAP/YTHDF3/AP3B1/CASP8/CD160/CD300LF/CLEC7A/CRTAM/EIF2AK2/ERBIN/EREG/HEXIM1/IRAK4/KLRB1/KLRD1/KLRK1/LAG3/LATS1/LYN/MAP2K6/MMP12/NCR1/NMI/PCBP2/SERPINB4/SERPINB9/STAT2/STAT5B/SUSD4/TLR1/TRIM25/UFD1/ADAM8/APPL2/CD300A/CD300C/CDC37/CTSS/FADD/IRF3/LGALS9/PTPN6/PVR/SRC/TREM2/TYRO3/CD14/CR1/FCN1	66/946	173/4500	1.1e-07	1.17e-05	66
turquoise	GO:0002697	regulation of immune effector process	APLF/SYK/CD28/IL10/IL12RB1/IL17A/LILRB4/MAPKAPK2/SLAMF1/SLAMF8/TNF/BCR/CD160/CD22/CD244/CD40LG/CD86/CLEC4G/CLEC7A/CRTAM/GALNT2/HLA-DRA/IL18R1/IL2RG/IL4R/IL6/KLRB1/KLRD1/KLRK1/LAG3/LYN/MASP1/NCR1/PDCD1/SERPINB4/SERPINB9/STAT5B/STXBP1/SUSD4/TGFB2/TNFRSF4/VAMP8/XCL1/ADGRE2/APPL2/C4BPB/CD1C/CD300A/CD69/CD74/CD80/CLC/FADD/LGALS9/MZB1/PTPN6/PVR/SPON2/TREM2/AXL/CD55/CR1/CR2/FCN1/GPI/ICAM1/TFRC	67/946	177/4500	1.25e-07	1.29e-05	67
turquoise	GO:0043408	regulation of MAPK cascade	CYLD/PTPN11/STK39/SYK/ULK4/ARHGEF5/CDK5RAP3/DUSP3/FGF5/ITCH/LILRB4/MARVELD3/PAK4/PDGFC/RRAS/SLAMF1/SPRY2/TNF/XIAP/ABL1/ACTA2/ADAM9/AXIN1/BANK1/CCL3/CD4/CLEC7A/DAB2/EDAR/EIF2AK2/EPO/FGF2/FGF21/FGF23/FLT1/FOXO1/GBA1/GPR37/HGF/IGF1R/IL6/INSR/LAT/LYN/MAP2K6/MINK1/NTF3/PRDX1/RNF149/TGFA/TGFB2/TMEM106A/VEGFB/ADAM8/BMPER/BNIP2/CCL21/CD27/CD300A/CD74/CDH2/CDON/CRKL/DAG1/EGF/ERBB2/ERBB3/ERP29/F2R/FGFR2/FGFR4/FLT4/GPNMB/GRAP2/KDR/LGALS9/LILRA5/MAP2K1/MARCO/MYDGF/PDGFRA/PTPN6/ROBO1/NHERF1/SPAG9/SRC/STK4/TEK/TREM2/C1QTNF1/CHI3L1/CSF1R/ICAM1/IL6R	94/946	276/4500	1.45e-07	1.47e-05	94
turquoise	GO:1901652	response to peptide	GSDMD/CYLD/PDE2A/PTPN11/STK39/SYK/GBP2/IL10/IL12RB1/IL15RA/IL17A/IRAK1/ITCH/LILRB4/MAPKAPK2/NEK7/NFKB1/RAD23B/SLIT2/SPRY2/TNF/XIAP/YTHDF3/ADAM23/ADAM9/BCL2L1/CALCOCO2/CASP8/CCL25/CCL3/CCL7/CD200/CD300LF/CD4/COMT/CSF2RA/CSF2RB/CSF3R/DOK1/EDAR/EIF2AK2/EPO/ERBIN/EREG/F3/FASLG/FCAR/FGF23/GBA1/HCLS1/IFNAR1/IFNLR1/IL17RB/IL18R1/IL2RG/IL36G/IL4R/IL6/IRAK4/LAMP3/LDLRAP1/LIFR/LYN/MMP12/NUB1/PALM3/PPP1R9B/SFRP1/STAT2/STAT5B/STXBP1/TNFRSF4/TRIM25/XCL1/ANXA4/APPL2/CACYBP/CCL21/CCL22/CCL23/CCL4/CD58/CD74/CDC37/CRKL/CRLF1/CXCL13/CXCL9/FADD/FIS1/IL1RN/IL6ST/INHBB/IRF3/LEPR/LGALS9/LILRA5/LILRA6/PRL/PTPN6/ROBO1/SCGB1A1/SHMT1/SHMT2/SRC/TNFRSF11B/TREM2/AXL/CCL14/CCL18/CHI3L1/CR2/CSF1R/ICAM1/IL18BP/IL6R/LCN2/MRC1/OSMR/TFRC/TIMP1/VCAM1	122/946	387/4500	2.62e-07	2.51e-05	122
turquoise	GO:0002443	leukocyte mediated immunity	APLF/SYK/CD28/IL10/IL12RB1/LILRB4/MILR1/SLAMF1/TNF/BCR/C1QA/CCL3/CD160/CD40LG/CLEC4G/CLEC7A/CRTAM/CSF2RB/EBAG9/FCAR/HLA-DRA/IL18R1/IL4R/IL6/IRAK4/KLRB1/KLRD1/KLRK1/LAG3/LAT/LAT2/LYN/NCR1/PDCD1/PRDX1/SERPINB4/SERPINB9/SLA2/SLAMF7/STAT5B/STXBP1/SUSD4/VAMP8/XCL1/ADGRE2/ANXA3/C4BPB/CD1C/CD27/CD300A/CD74/CD80/CD8A/CLC/FADD/LGALS9/PTPN6/PVR/SNAP23/SPON2/TREM2/CD55/CR1/CR2/ICAM1/IL6R/TFRC	67/946	180/4500	2.62e-07	2.51e-05	67
turquoise	GO:2000145	regulation of cell motility	HDAC5/GAB1/HDAC6/STK39/ULK4/CFAP45/DUSP3/FGF5/MARVELD3/NOS3/PDGFC/RRAS/S100A14/SLAMF1/SLAMF8/SLIT2/SPRY2/STK24/TNF/YTHDF3/ABL1/ACTA2/ADA/ADAM15/ADAM9/ADAMTS1/ADGRG1/AKT2/ANGPT2/ARF6/ARSB/BCR/CASP8/CCL20/CCL25/CCL3/CCL7/CD200/CD200R1/CEP43/CLEC7A/DAB2/F3/FBN2/FGF2/FGF21/FGF23/FLT1/GCNT1/HGF/IGF1R/IL6/INSR/ITGA6/KLRK1/LAMB1/LRP1/LYN/MINK1/NTF3/NUMB/PGF/PLXNA4/PTN/PTPRK/RECK/RGCC/RHOC/ROBO4/SFRP1/SH3BP1/SMAD3/TEX101/TGFB2/VASH1/VEGFB/XCL1/ADAM8/ANXA3/APPL2/BMP10/BMPER/CCBE1/CCL21/CCL22/CCL23/CCL4/CD300A/CD69/CD74/CNN2/CRKL/CXCL13/DAG1/EGF/F2R/FADD/FLT4/GDF2/GPNMB/KDR/LGALS9/MAP2K1/MDK/NGFR/PDGFRA/PLXNB3/PPM1F/PRKG1/ROBO1/SEMA3F/SEMA3G/SEMA4D/NHERF1/SPAG9/SRC/STC1/STK4/TEK/TREM2/CCL14/CCL18/CDH1/CSF1R/DPP4/F7/GPI/ICAM1/IL6R/LCN2/NEXN/TIMP1/TNC	133/946	432/4500	3.29e-07	3.06e-05	133
turquoise	GO:0050900	leukocyte migration	EDNRB/SBDS/STK39/SYK/ARHGEF5/IL10/IL17A/S100A14/SLAMF1/SLAMF8/SLIT2/TNF/ABL1/ADA/BCR/CCL20/CCL25/CCL3/CCL7/CD200/CD200R1/CRTAM/CSF3R/CXADR/FAM3D/FLT1/GBA1/GCNT1/IL6/IRAK4/ITGA6/ITGAL/ITGB7/KLRK1/LYN/PGF/PTN/SCG2/STAT5B/TGFB2/VAV3/VEGFB/XCL1/YES1/ADAM8/ADGRE2/CCL21/CCL22/CCL23/CCL4/CD300A/CD69/CD74/CNN2/CRKL/CXCL13/CXCL5/CXCL9/FADD/LGALS9/MDK/SFTPD/SRC/TREM2/CSF1R/DEFA1/DPP4/F7/ICAM1/IL6R/VCAM1	71/946	197/4500	4.89e-07	4.43e-05	71
turquoise	GO:0034097	response to cytokine	GSDMD/CYLD/PDE2A/PTPN11/STK39/SYK/GBP2/IL10/IL12RB1/IL15RA/IL17A/IRAK1/ITCH/LILRB4/MAPKAPK2/NEK7/NFKB1/RAD23B/SLIT2/SPRY2/TNF/XIAP/YTHDF3/ADAM23/ADAM9/BCL2L1/CALCOCO2/CASP8/CCL25/CCL3/CCL7/CD200/CD300LF/CD4/COMT/CSF2RA/CSF2RB/CSF3R/DOK1/EDAR/EIF2AK2/EPO/ERBIN/EREG/F3/FASLG/FCAR/FGF23/GBA1/HCLS1/IFNAR1/IFNLR1/IL17RB/IL18R1/IL2RG/IL36G/IL4R/IL6/IRAK4/LAMP3/LDLRAP1/LIFR/LYN/MMP12/NUB1/PALM3/SFRP1/STAT2/STAT5B/STXBP1/TNFRSF4/TRIM25/XCL1/ANXA4/APPL2/CACYBP/CCL21/CCL22/CCL23/CCL4/CD58/CD74/CDC37/CRKL/CRLF1/CXCL13/CXCL9/FADD/IL1RN/IL6ST/INHBB/IRF3/LEPR/LGALS9/LILRA5/LILRA6/PRL/PTPN6/ROBO1/SCGB1A1/SHMT1/SHMT2/SRC/TNFRSF11B/TREM2/AXL/CCL14/CCL18/CHI3L1/CR2/CSF1R/ICAM1/IL18BP/IL6R/LCN2/MRC1/OSMR/TFRC/TIMP1/VCAM1	120/946	384/4500	5.63e-07	4.99e-05	120
turquoise	GO:0002263	cell activation involved in immune response	APLF/CLEC4E/PTPN11/SYK/CD28/IL10/IL12RB1/MILR1/SLAMF1/TNF/ABL1/ADA/BCR/CCL3/CD160/CD244/CD40LG/CD86/CLEC4D/HLA-DRA/ICOSLG/IL18R1/IL4R/IL6/ITGAL/ITM2A/LAT/LAT2/LRP1/LY9/LYN/NMI/STXBP1/VAMP8/ADGRE2/ANXA3/CD1C/CD300A/CD69/CD74/CD80/IL6ST/LGALS8/LGALS9/MDK/PTPN6/SNAP23/SRC/TREM2/CR1/ICAM1/IL6R/TFRC	53/946	135/4500	7.2e-07	6.22e-05	53
turquoise	GO:0033993	response to lipid	HDAC5/EDNRB/HDAC6/PTPN11/SMARCA4/SMYD3/STK39/SYK/GBP2/IL10/IRAK1/MAPKAPK2/NFKB1/NOS3/OVCA2/PMVK/S100A14/SLIT2/TNF/WNT9A/XIAP/ABL1/ADAM15/ADAM9/AREG/BCR/CA9/CASP7/CASP8/CASP9/CCL3/CD200/CD4/CD6/CD86/CDKN2D/COMT/CSF2RB/DAB2/EPO/ERBIN/FASLG/FCAR/FGF23/FOXO1/GBA1/GNAS/IFNAR1/IL22/IL36G/IL6/IRAK4/KLRK1/LATS1/LYN/MTDH/PALM3/PDCD1LG2/PPP1R9B/PTK7/SFRP1/STAT5B/STXBP1/TADA3/TGFB2/TRIM25/USP8/VPS4B/YES1/CCL21/CD80/CDON/CXCL13/CXCL5/CXCL9/DAG1/ENO2/F2R/FGFR2/FIS1/IL1RN/INHBB/IRF3/LGALS9/LPL/MAP2K1/MDK/PTPN6/SCGB1A1/SPON2/SRC/STC1/TREM2/AXL/CD14/CD55/DEFA1/F7/GPI/IL18BP/LCN2/MRC1/TFRC/TNC/VCAM1	105/946	328/4500	8.73e-07	7.37e-05	105
turquoise	GO:0001817	regulation of cytokine production	FRMD8/GSDMD/CLEC4E/CYLD/PTPN11/SYK/CD28/CLEC6A/IL10/IL12RB1/IL17A/IL17D/IRAK1/ITCH/LILRB4/MAPKAPK2/NEK7/NFKB1/SLAMF1/TNF/XIAP/ABL1/BANK1/CASP8/CCL3/CCL7/CD160/CD200/CD200R1/CD244/CD4/CD40LG/CD6/CD83/CD86/CLEC7A/CRTAM/EIF2AK2/ERBIN/EREG/F3/GBA1/HGF/ICOSLG/IL17RB/IL18R1/IL4R/IL6/KLRK1/LAG3/LY9/LYN/MAPK9/MMP12/NMI/OTUD7B/PDCD1LG2/PIBF1/RAB2B/RGCC/SMAD3/STAT5B/TGFB2/TLR1/TMEM106A/UFD1/XCL1/ADAM8/ANXA4/APPL2/CCBE1/CD276/CD58/CD74/CD80/CLC/CLEC5A/F2R/FADD/FLT4/GDF2/GPNMB/HEG1/HOMER2/IL6ST/INHBB/IRF3/LGALS9/LILRA5/LPL/MDK/MERTK/PTPN6/SCGB1A1/SFTPD/SIGLEC1/SPON2/TNFRSF8/TREM2/AXL/CD14/CD55/CHI3L1/CR1/CSF1R/FCN1/IL6R	107/946	336/4500	9.05e-07	7.46e-05	107
turquoise	GO:0071345	cellular response to cytokine stimulus	GSDMD/CYLD/PDE2A/PTPN11/STK39/SYK/GBP2/IL10/IL12RB1/IL15RA/IL17A/IRAK1/ITCH/LILRB4/MAPKAPK2/NEK7/NFKB1/RAD23B/SLIT2/SPRY2/TNF/XIAP/YTHDF3/ADAM23/CASP8/CCL25/CCL3/CCL7/CD200/CD300LF/CD4/CSF2RA/CSF2RB/CSF3R/DOK1/EDAR/EPO/ERBIN/EREG/F3/FASLG/FCAR/FGF23/GBA1/HCLS1/IFNAR1/IFNLR1/IL17RB/IL18R1/IL2RG/IL36G/IL4R/IL6/IRAK4/LDLRAP1/LIFR/LYN/MMP12/PALM3/SFRP1/STAT2/STAT5B/STXBP1/TNFRSF4/TRIM25/XCL1/ANXA4/APPL2/CACYBP/CCL21/CCL22/CCL23/CCL4/CD58/CD74/CDC37/CRKL/CRLF1/CXCL13/CXCL9/FADD/IL1RN/IL6ST/INHBB/IRF3/LEPR/LGALS9/LILRA5/LILRA6/PRL/PTPN6/ROBO1/SHMT1/SRC/TNFRSF11B/TREM2/AXL/CCL14/CCL18/CHI3L1/CR2/CSF1R/ICAM1/IL18BP/IL6R/LCN2/MRC1/OSMR/TFRC/VCAM1	110/946	348/4500	9.47e-07	7.63e-05	110
turquoise	GO:0008284	positive regulation of cell population proliferation	EDNRB/HDAC6/SIRPG/SMARCA4/SYK/BTC/CD28/FGF5/GRK5/IL10/IL12RB1/IL17A/IRAK1/LTBP3/NCCRP1/PDGFC/SLAMF1/SYF2/TNF/ABL1/ADA/ADAMTS1/ADGRG1/AREG/BCL2L1/CD4/CD40LG/CD6/CD86/CDKN1A/CEP43/CLEC7A/CRIP2/CSF2RA/CSF2RB/CSF3R/DNAJA2/EPO/EREG/F3/FASLG/FGF2/FGF21/FGF23/FLT1/HCLS1/ICOSLG/IGF1R/IL6/INSR/IRAK4/LAMB1/LDLRAP1/LIFR/LYN/MMP12/NTF3/PDCD1LG2/PGF/PPP1CC/PTN/RGCC/SCG2/SFRP1/STAT5B/TGFA/TGFB2/TNFRSF4/TSC22D1/VAV3/VEGFB/XCL1/BMP10/CD276/CD74/CD80/CDON/CRKL/CRLF1/CXCL5/EGF/EPCAM/ERBB2/ERBB3/ESM1/F2R/FADD/FGFR2/FGFR4/FLT4/FOLR2/GDF2/IL6ST/KDR/LEPR/LGALS9/MDK/MYDGF/MZB1/NCK2/NGFR/PDGFRA/PLXNB3/PTPN6/SHMT2/TEK/TPD52/ANG/CCL14/CD55/CR1/CSF1R/DPP4/IL6R/OSMR/REG1A/TFRC/TIMP1/TNC/VCAM1	120/946	388/4500	1.04e-06	8.18e-05	120
turquoise	GO:0002366	leukocyte activation involved in immune response	APLF/CLEC4E/PTPN11/SYK/CD28/IL10/IL12RB1/MILR1/SLAMF1/TNF/ABL1/ADA/BCR/CCL3/CD160/CD244/CD40LG/CD86/CLEC4D/HLA-DRA/ICOSLG/IL18R1/IL4R/IL6/ITGAL/ITM2A/LAT/LAT2/LY9/LYN/NMI/STXBP1/VAMP8/ADGRE2/ANXA3/CD1C/CD300A/CD69/CD74/CD80/IL6ST/LGALS8/LGALS9/MDK/PTPN6/SNAP23/SRC/TREM2/CR1/ICAM1/IL6R/TFRC	52/946	133/4500	1.07e-06	8.23e-05	52
turquoise	GO:0042060	wound healing	GSDMD/ARHGAP35/SYK/ENTPD2/FKBP10/MRTFA/NOS3/PAFAH2/TNF/ADGRG1/ANGPT2/AP3B1/BLOC1S3/CASP7/CD40LG/CDKN1A/CHMP1A/CLEC7A/DGKI/EREG/F3/FGF2/GNAS/GP1BB/IL6/LYN/MMP12/OCLN/PPL/PTK7/RHOC/SMAD3/SPRR3/STXBP1/TGFB2/TSPAN8/VAV3/VEGFB/VPS4B/ANGPTL4/C4BPB/CHMP6/CNN2/DAG1/DCBLD2/DDR1/ERBB2/ERBB3/F2R/GP5/IL6ST/KDR/MERTK/MPIG6B/PDGFRA/PLA2G4A/PLAUR/PRKG1/PTPN6/SRC/TFPI2/TYRO3/AXL/C1QTNF1/F7/FGL1/IL6R/PROC/TIMP1/TREML1	70/946	197/4500	1.09e-06	8.23e-05	70
turquoise	GO:0043410	positive regulation of MAPK cascade	PTPN11/STK39/SYK/ARHGEF5/FGF5/PDGFC/SLAMF1/SPRY2/TNF/XIAP/ABL1/ACTA2/ADAM9/AXIN1/BANK1/CCL3/CD4/CLEC7A/EDAR/EIF2AK2/EPO/FGF2/FGF21/FGF23/FLT1/GPR37/HGF/IGF1R/IL6/INSR/LAT/LYN/MAP2K6/MINK1/NTF3/TGFA/TGFB2/TMEM106A/VEGFB/ADAM8/BMPER/BNIP2/CCL21/CD27/CD74/CDH2/CDON/CRKL/EGF/ERBB2/ERBB3/ERP29/F2R/FGFR2/FGFR4/FLT4/GPNMB/KDR/LGALS9/LILRA5/MAP2K1/MARCO/MYDGF/PDGFRA/ROBO1/SPAG9/SRC/TEK/TREM2/C1QTNF1/CHI3L1/CSF1R/ICAM1/IL6R	74/946	212/4500	1.17e-06	8.65e-05	74
turquoise	GO:0040012	regulation of locomotion	HDAC5/GAB1/HDAC6/STK39/ULK4/CFAP45/DUSP3/FGF5/MARVELD3/NOS3/PDGFC/RRAS/S100A14/SLAMF1/SLAMF8/SLIT2/SPRY2/STK24/TNF/YTHDF3/ABL1/ACTA2/ADA/ADAM15/ADAM9/ADAMTS1/ADGRG1/AKT2/ANGPT2/ARF6/ARSB/BCR/CASP8/CCL20/CCL25/CCL3/CCL7/CD200/CD200R1/CEP43/CLEC7A/DAB2/F3/FBN2/FGF2/FGF21/FGF23/FLT1/GCNT1/HGF/IGF1R/IL6/INSR/ITGA6/KLRK1/LAMB1/LRP1/LYN/MINK1/NTF3/NUMB/PGF/PLXNA4/PTN/PTPRK/RECK/RGCC/RHOC/ROBO4/SCG2/SFRP1/SH3BP1/SMAD3/TEX101/TGFB2/VASH1/VEGFB/XCL1/ADAM8/ANXA3/APPL2/BMP10/BMPER/CCBE1/CCL21/CCL22/CCL23/CCL4/CD300A/CD69/CD74/CNN2/CRKL/CXCL13/DAG1/EGF/F2R/FADD/FLT4/GDF2/GPNMB/KDR/LGALS9/MAP2K1/MDK/NGFR/PDGFRA/PLXNB3/PPM1F/PRKG1/ROBO1/ROBO2/SEMA3F/SEMA3G/SEMA4D/NHERF1/SPAG9/SRC/STC1/STK4/TEK/TREM2/CCL14/CCL18/CDH1/CSF1R/DPP4/F7/GPI/ICAM1/IL6R/LCN2/NEXN/TIMP1/TNC	135/946	449/4500	1.19e-06	8.65e-05	135
turquoise	GO:0001816	cytokine production	FRMD8/GSDMD/CLEC4E/CYLD/PTPN11/SYK/CD28/CLEC6A/IL10/IL12RB1/IL17A/IL17D/IRAK1/ITCH/LILRB4/MAPKAPK2/NEK7/NFKB1/SLAMF1/TNF/XIAP/ABL1/BANK1/CASP8/CCL3/CCL7/CD160/CD200/CD200R1/CD244/CD4/CD40LG/CD6/CD83/CD86/CLEC7A/CRTAM/EIF2AK2/ERBIN/EREG/F3/GBA1/HGF/ICOSLG/IL17RB/IL18R1/IL4R/IL6/KLRK1/LAG3/LY9/LYN/MAPK9/MMP12/NMI/OTUD7B/PDCD1LG2/PIBF1/RAB2B/RGCC/SMAD3/STAT5B/TGFB2/TLR1/TMEM106A/UFD1/XCL1/ADAM8/ANXA4/APPL2/CCBE1/CD276/CD58/CD74/CD80/CLC/CLEC5A/F2R/FADD/FLT4/GDF2/GPNMB/HEG1/HOMER2/IL6ST/INHBB/IRF3/LGALS9/LILRA5/LPL/MDK/MERTK/PTPN6/SCGB1A1/SFTPD/SIGLEC1/SPON2/TNFRSF8/TREM2/AXL/CD14/CD55/CHI3L1/CR1/CSF1R/FCN1/IL6R	107/946	339/4500	1.46e-06	0.000104	107
turquoise	GO:0002831	regulation of response to biotic stimulus	GSDMD/CLEC4E/CYLD/ECSIT/PTPN11/SYK/TRAFD1/CLEC6A/DTX3L/GBP2/IL12RB1/IL17A/IRAK1/ITCH/MAPKAPK2/NEK7/S100A14/SLAMF8/TARBP2/TNF/XIAP/YTHDF3/AP3B1/CASP8/CD160/CD300LF/CLEC7A/CRTAM/EIF2AK2/ERBIN/EREG/HEXIM1/IFNLR1/IRAK4/KLRB1/KLRD1/KLRK1/LAG3/LATS1/LYN/MAP2K6/MMP12/NCR1/NMI/PCBP2/PDCD1/SERPINB4/SERPINB9/STAT2/STAT5B/SUSD4/TLR1/TRIM25/UFD1/ADAM8/APPL2/CD300A/CD300C/CDC37/CTSS/FADD/IRF3/LGALS9/PTPN6/PVR/SRC/TREM2/TYRO3/CD14/CD55/CR1/FCN1	72/946	206/4500	1.55e-06	0.000107	72
turquoise	GO:0001819	positive regulation of cytokine production	FRMD8/GSDMD/CLEC4E/PTPN11/SYK/CD28/CLEC6A/IL10/IL12RB1/IL17A/IL17D/IRAK1/MAPKAPK2/NEK7/SLAMF1/TNF/XIAP/ABL1/CASP8/CCL3/CD160/CD200/CD244/CD4/CD40LG/CD6/CD83/CD86/CLEC7A/CRTAM/EIF2AK2/EREG/F3/HGF/IL17RB/IL18R1/IL4R/IL6/KLRK1/LY9/MAPK9/MMP12/PIBF1/RAB2B/RGCC/SMAD3/STAT5B/TLR1/TMEM106A/XCL1/ADAM8/CCBE1/CD276/CD58/CD74/CD80/CLEC5A/F2R/FADD/FLT4/GDF2/HEG1/IL6ST/IRF3/LGALS9/LILRA5/LPL/MDK/PTPN6/SIGLEC1/SPON2/TNFRSF8/TREM2/CD14/CD55/CHI3L1/CSF1R/FCN1/IL6R	79/946	232/4500	1.56e-06	0.000107	79
turquoise	GO:0032103	positive regulation of response to external stimulus	GSDMD/CLEC4E/CYLD/ECSIT/PDE2A/PTPN11/STK39/SYK/CD28/CLEC6A/GBP2/IL17A/IRAK1/ITCH/MAPKAPK2/NEK7/NFKB1/S100A14/SLAMF1/SLIT2/TARBP2/TNF/XIAP/AP3B1/CASP8/CCL3/CCL7/CD160/CD300LF/CLEC7A/CRTAM/EIF2AK2/ERBIN/EREG/F3/FGF2/HEXIM1/IL17RB/IL6/IRAK4/KLRD1/KLRK1/LAG3/LATS1/LYN/MAP2K6/MMP12/NMI/NTF3/PCBP2/PGF/PTN/SCG2/SMAD3/STAT5B/TLR1/TRIM25/UFD1/VAMP8/VEGFB/XCL1/ADAM8/APPL2/CCL21/CCL4/CD300A/CD74/CTSS/CXCL13/FADD/IL6ST/IRF3/KDR/LGALS9/LILRA5/LPL/MDK/PDGFRA/PPM1F/PTPN6/PVR/SRC/TREM2/TYRO3/CD14/CSF1R/F7/FCN1/IL6R/OSMR	90/946	274/4500	1.67e-06	0.000113	90
turquoise	GO:0019221	cytokine-mediated signaling pathway	GSDMD/CYLD/PTPN11/STK39/SYK/IL10/IL12RB1/IL15RA/IL17A/IRAK1/ITCH/LILRB4/MAPKAPK2/NEK7/NFKB1/SLIT2/TNF/XIAP/YTHDF3/CASP8/CCL25/CCL3/CCL7/CD300LF/CD4/CSF2RA/CSF2RB/CSF3R/DOK1/EDAR/EPO/EREG/F3/HCLS1/IFNAR1/IFNLR1/IL17RB/IL18R1/IL2RG/IL36G/IL4R/IL6/IRAK4/LIFR/LYN/MMP12/PALM3/STAT2/STAT5B/TNFRSF4/XCL1/ANXA4/APPL2/CCL21/CCL22/CCL23/CCL4/CD74/CDC37/CRLF1/CXCL13/CXCL9/FADD/IL1RN/IL6ST/IRF3/LEPR/LILRA5/LILRA6/PRL/PTPN6/ROBO1/SRC/TNFRSF11B/TREM2/AXL/CCL14/CCL18/CR2/CSF1R/IL6R/OSMR	82/946	244/4500	1.79e-06	0.000118	82
turquoise	GO:0002703	regulation of leukocyte mediated immunity	APLF/SYK/CD28/IL10/IL12RB1/LILRB4/SLAMF1/TNF/BCR/CD160/CLEC4G/CLEC7A/CRTAM/HLA-DRA/IL18R1/IL4R/IL6/KLRB1/KLRD1/KLRK1/LAG3/LYN/NCR1/PDCD1/SERPINB4/SERPINB9/STAT5B/STXBP1/SUSD4/VAMP8/XCL1/ADGRE2/C4BPB/CD1C/CD300A/CD80/CLC/FADD/LGALS9/PTPN6/PVR/TREM2/CD55/CR1/CR2/ICAM1/TFRC	47/946	118/4500	1.92e-06	0.000124	47
turquoise	GO:0009611	response to wounding	GSDMD/ARHGAP35/SYK/BAX/ENTPD2/FKBP10/IL10/IL17A/MRTFA/NOS3/PAFAH2/STK24/TNF/ADGRG1/ANGPT2/AP3B1/BLOC1S3/CASP7/CD40LG/CDKN1A/CHMP1A/CLEC7A/COMT/DGKI/EPO/EREG/F3/FGF2/GNAS/GP1BB/IL6/LYN/MAPK9/MMP12/NPPC/OCLN/PPL/PTK7/PTN/RHOC/SIGLEC10/SMAD3/SPRR3/STXBP1/TGFB2/TSPAN8/VASH1/VAV3/VEGFB/VPS4B/ANGPTL4/C4BPB/CHMP6/CNN2/DAG1/DCBLD2/DDR1/ERBB2/ERBB3/F2R/GP5/IL6ST/INHBB/KDR/MAP2K1/MATN2/MDK/MERTK/MPIG6B/PDGFRA/PLA2G4A/PLAUR/PRKG1/PTPN6/SRC/TFPI2/TREM2/TYRO3/AXL/C1QTNF1/F7/FGL1/IL6R/PROC/TIMP1/TNC/TREML1	87/946	264/4500	2.17e-06	0.000138	87
turquoise	GO:0002237	response to molecule of bacterial origin	HDAC5/EDNRB/PTPN11/GBP2/IL10/IRAK1/MAPKAPK2/NFKB1/NOS3/S100A14/TNF/XIAP/ABL1/ADAM9/ARF6/BCR/CASP7/CASP8/CASP9/CD200/CD6/CD86/CSF2RB/EPO/ERBIN/FASLG/FCAR/IFNAR1/IL36G/IL6/IRAK4/KLRK1/LYN/MTDH/PALM3/PDCD1LG2/TLR1/CD80/CXCL13/CXCL5/CXCL9/F2R/FGFR2/IRF3/LGALS9/PTPN6/SCGB1A1/SPON2/TREM2/AXL/CD14/CD55/IL18BP/LCN2/MRC1/VCAM1	56/946	150/4500	2.33e-06	0.000146	56
turquoise	GO:0006909	phagocytosis	CEACAM4/SIRPG/SYK/ARHGAP12/ARHGAP25/IL15RA/SLAMF1/ABL1/ANXA11/BCR/CD300LF/CLEC7A/GNAS/IL2RG/ITGAL/LRP1/LYN/MASP1/SH3BP1/VAV3/YES1/ANXA3/APPL2/C4BPB/CD300A/CNN2/LEPR/MARCO/MERTK/MSR1/PTX3/SFTPD/SIRPB1/SPON2/SRC/SRPX/TREM2/TYRO3/AXL/CD14/FCN1/TIMD4	42/946	102/4500	2.45e-06	0.000149	42
turquoise	GO:0065009	regulation of molecular function	STAC/CYLD/ECSIT/EDNRB/MIDN/RGS6/SYK/TAFA1/ARHGEF5/BAX/CDK5RAP3/DTX3L/HGS/IL10/IRAK1/JTB/PRSS22/TARBP2/TNF/TOM1L1/ABL1/ADAM15/AHSA1/BCR/CACNB3/CD4/CD40LG/CDKN1A/CEP43/COMMD1/EDF1/EIF2AK2/ERBIN/EREG/EVI5/FGD3/FGF2/FGF23/FKBP1B/FLT1/FXN/GNAS/GOPC/GZMA/IKBKG/IL18R1/ITGA6/KLRK1/LAT/LATS1/LDLRAP1/LYN/MINK1/MITD1/MTDH/MTPN/MTSS2/NHEJ1/PIBF1/PRDX5/RASGRP2/RFC4/RGS10/RHOC/SERPINB4/SERPINB9/SH3BP1/SNX18/TNFRSF10A/TNFRSF10B/ANXA3/ATP5IF1/CD300A/CD74/CDC37/CHMP6/CRB2/CTSS/EGF/ERBB2/FGFR2/FGFR4/HEG1/LCP2/LGALS9/LILRA5/MAP2K1/PILRB/PLAUR/PLXNB3/PPP1R12A/PRKG1/SEMA4D/NHERF1/SRC/CHI3L1/CR1/CSF1R/TIMP1	99/946	311/4500	2.46e-06	0.000149	99
turquoise	GO:0098657	import into cell	CEACAM4/SMAP1/MYO5A/PACSIN3/SIRPG/STK39/SYK/ARHGAP12/ARHGAP25/EHD4/FKBP15/HGS/IL15RA/ITCH/LILRB4/MAPKAPK2/NCKIPSD/NECAP2/SLAMF1/SLC27A4/SLC39A14/SNAP25/TNF/ABL1/AKT2/ANXA11/ARF6/ASGR1/BCL2L1/BCR/CD22/CD300LF/CLEC7A/DAB2/DLG4/DNM1/DNM3/EHD3/GNAS/IL2RG/INPPL1/INSR/ITGAL/LDLRAP1/LRP1/LY75/LYN/MASP1/NTF3/NUMB/OPHN1/PPP3R1/RSPO1/SH3BP1/SLC39A5/SNCG/SNX18/SNX5/SUSD4/VAV3/WASF1/YES1/ANXA3/APPL2/C4BPB/CCL21/CD300A/CLTB/CNN2/CREG1/CTSL/DBNL/EGF/EHBP1/LEPR/MARCO/MERTK/MSR1/PDLIM7/PTX3/RAB27B/SCARA5/SDC1/SFTPD/SIGLEC1/SIRPB1/NHERF1/SPON2/SRC/SRPX/TREM2/TYRO3/ANG/ASGR2/AXL/CD14/DPP4/FCN1/LCN2/MRC1/TFRC/TIMD4	102/946	323/4500	2.58e-06	0.000153	102
turquoise	GO:0006897	endocytosis	CEACAM4/SMAP1/MYO5A/PACSIN3/SIRPG/SYK/ARHGAP12/ARHGAP25/EHD4/FKBP15/HGS/IL15RA/ITCH/LILRB4/MAPKAPK2/NCKIPSD/NECAP2/SLAMF1/ABL1/ANXA11/ARF6/ASGR1/BCL2L1/BCR/CD22/CD300LF/CLEC7A/DAB2/DLG4/DNM1/DNM3/EHD3/GNAS/IL2RG/INPPL1/INSR/ITGAL/LDLRAP1/LRP1/LY75/LYN/MASP1/NTF3/NUMB/OPHN1/PPP3R1/RSPO1/SH3BP1/SNCG/SNX18/SNX5/SUSD4/VAV3/WASF1/YES1/ANXA3/APPL2/C4BPB/CCL21/CD300A/CLTB/CNN2/CREG1/CTSL/DBNL/EGF/EHBP1/LEPR/MARCO/MERTK/MSR1/PDLIM7/PTX3/RAB27B/SCARA5/SDC1/SFTPD/SIGLEC1/SIRPB1/SPON2/SRC/SRPX/TREM2/TYRO3/ANG/ASGR2/AXL/CD14/DPP4/FCN1/MRC1/TFRC/TIMD4	93/946	289/4500	3.04e-06	0.000178	93
turquoise	GO:0050866	negative regulation of cell activation	PTPN11/DUSP3/IL10/ITCH/LILRB4/MILR1/NOS3/BANK1/CD200/CD300LF/CD86/CLEC4G/CRTAM/IL4R/LAG3/LYN/PDCD1/PDCD1LG2/PIBF1/SFRP1/XCL1/CD300A/CD69/CD74/CD80/ERBB2/GPNMB/LGALS9/MDK/MERTK/PDGFRA/PRKAR1A/PRKG1/PTPN6/SCGB1A1/SFTPD/SRC/TNFAIP8L2/TNFRSF13B/TREM2/TYRO3/AXL/C1QTNF1/CR1/FGL1	45/946	113/4500	3.19e-06	0.000184	45
turquoise	GO:0070661	leukocyte proliferation	PTPN11/SYK/BAX/CD28/IL10/IL12RB1/ITCH/LILRB4/SLAMF1/ABL1/ADA/BCL2L1/CD22/CD4/CD40LG/CD6/CD86/CDKN1A/CLEC4G/CRTAM/CSF2RA/CSF2RB/EPO/FKBP1B/GBA1/HHEX/ICOSLG/IL6/LYN/PDCD1LG2/STAT5B/TNFRSF4/TNFRSF9/VAV3/XCL1/CD276/CD300A/CD74/CD80/CLC/CNN2/ERBB2/FADD/GPNMB/IL6ST/LGALS9/MZB1/NCK2/PRKAR1A/PTPN6/SCGB1A1/SFTPD/TNFRSF13B/TREM2/CD55/CR1/CR2/CSF1R/TFRC/VCAM1	60/946	166/4500	3.49e-06	0.000198	60
turquoise	GO:0002699	positive regulation of immune effector process	SYK/CD28/IL10/IL12RB1/IL17A/MAPKAPK2/SLAMF1/TNF/CD160/CD244/CD86/CLEC7A/CRTAM/GALNT2/HLA-DRA/IL18R1/IL2RG/IL4R/IL6/KLRD1/KLRK1/LAG3/STAT5B/STXBP1/TNFRSF4/VAMP8/XCL1/APPL2/CD1C/CD300A/CD74/CD80/FADD/LGALS9/MZB1/PTPN6/PVR/SPON2/TREM2/CD55/CR1/FCN1/GPI/TFRC	44/946	110/4500	3.58e-06	0.0002	44
turquoise	GO:0050790	regulation of catalytic activity	ECSIT/EDNRB/MIDN/RGS6/ARHGEF5/CDK5RAP3/DTX3L/HGS/JTB/PRSS22/TARBP2/TNF/TOM1L1/ABL1/BCR/CD4/CDKN1A/CEP43/EREG/EVI5/FGD3/FGF2/FGF23/FLT1/FXN/GNAS/GZMA/ITGA6/KLRK1/LAT/LATS1/LYN/MTSS2/NHEJ1/PIBF1/PRDX5/RASGRP2/RFC4/RGS10/RHOC/SERPINB4/SERPINB9/SH3BP1/SNX18/TNFRSF10A/TNFRSF10B/ATP5IF1/CD300A/CD74/CDC37/CHMP6/CRB2/ERBB2/FGFR2/FGFR4/HEG1/LCP2/LILRA5/MAP2K1/PILRB/PLXNB3/PPP1R12A/PRKG1/SEMA4D/NHERF1/SRC/CHI3L1/CR1/CSF1R/TIMP1	70/946	203/4500	3.8e-06	0.000209	70
turquoise	GO:0002706	regulation of lymphocyte mediated immunity	APLF/CD28/IL10/IL12RB1/LILRB4/SLAMF1/TNF/CD160/CLEC4G/CRTAM/HLA-DRA/IL18R1/IL6/KLRB1/KLRD1/KLRK1/LAG3/NCR1/PDCD1/SERPINB4/SERPINB9/STAT5B/SUSD4/XCL1/C4BPB/CD1C/CD80/CLC/FADD/LGALS9/PTPN6/PVR/TREM2/CD55/CR1/CR2/TFRC	37/946	87/4500	3.94e-06	0.000214	37
turquoise	GO:0002449	lymphocyte mediated immunity	APLF/CD28/IL10/IL12RB1/LILRB4/SLAMF1/TNF/C1QA/CD160/CD40LG/CLEC4G/CRTAM/CSF2RB/EBAG9/HLA-DRA/IL18R1/IL4R/IL6/KLRB1/KLRD1/KLRK1/LAG3/NCR1/PDCD1/PRDX1/SERPINB4/SERPINB9/SLA2/SLAMF7/STAT5B/SUSD4/XCL1/C4BPB/CD1C/CD27/CD74/CD80/CD8A/CLC/FADD/LGALS9/PTPN6/PVR/TREM2/CD55/CR1/CR2/ICAM1/TFRC	49/946	128/4500	4.46e-06	0.000238	49
turquoise	GO:0031347	regulation of defense response	GSDMD/CLEC4E/CYLD/ECSIT/EDNRB/PDE2A/PTPN11/STK39/SYK/TRAFD1/CD28/CLEC6A/DTX3L/GBP2/IL10/IL12RB1/IL17A/IRAK1/ITCH/MAPKAPK2/NEK7/NFKB1/S100A14/SLAMF8/TARBP2/TNF/XIAP/YTHDF3/ADA/AP3B1/BCR/CASP8/CCL3/CCL7/CD160/CD200/CD200R1/CD300LF/CLEC7A/CRTAM/EIF2AK2/ERBIN/EREG/GBA1/GNAS/HEXIM1/HGF/IFNLR1/IL17RB/IL22/IL6/IRAK4/KLRB1/KLRD1/KLRK1/LAG3/LATS1/LYN/MAP2K6/MMP12/NCR1/NMI/PCBP2/SERPINB4/SERPINB9/SIGLEC10/SMAD3/STAT2/STAT5B/SUSD4/TLR1/TRIM25/UFD1/VAMP8/XCL1/YES1/ADAM8/APPL2/CD300A/CD300C/CDC37/CTSS/FADD/IL6ST/IRF3/LGALS9/LILRA5/LPL/MDK/MGLL/PTPN6/PVR/SCGB1A1/SRC/TEK/TNFAIP8L2/TREM2/TYRO3/CD14/CR1/FCN1/OSMR/PROC/TNC	104/946	335/4500	4.89e-06	0.000252	104
turquoise	GO:0032496	response to lipopolysaccharide	HDAC5/EDNRB/PTPN11/GBP2/IL10/IRAK1/MAPKAPK2/NFKB1/NOS3/S100A14/TNF/XIAP/ABL1/ADAM9/BCR/CASP7/CASP8/CASP9/CD200/CD6/CD86/CSF2RB/EPO/ERBIN/FASLG/FCAR/IFNAR1/IL36G/IL6/IRAK4/KLRK1/LYN/MTDH/PALM3/PDCD1LG2/CD80/CXCL13/CXCL5/CXCL9/F2R/FGFR2/IRF3/LGALS9/PTPN6/SCGB1A1/SPON2/TREM2/AXL/CD14/CD55/IL18BP/LCN2/MRC1/VCAM1	54/946	146/4500	4.92e-06	0.000252	54
turquoise	GO:0070663	regulation of leukocyte proliferation	PTPN11/SYK/CD28/IL10/IL12RB1/ITCH/LILRB4/SLAMF1/ADA/BCL2L1/CD22/CD4/CD40LG/CD6/CD86/CDKN1A/CLEC4G/CRTAM/CSF2RA/CSF2RB/EPO/HHEX/ICOSLG/IL6/LYN/PDCD1LG2/STAT5B/TNFRSF4/TNFRSF9/VAV3/XCL1/CD276/CD300A/CD74/CD80/CLC/CNN2/ERBB2/FADD/GPNMB/IL6ST/LGALS9/MZB1/NCK2/PRKAR1A/PTPN6/SCGB1A1/SFTPD/TNFRSF13B/CD55/CR1/CSF1R/TFRC/VCAM1	54/946	146/4500	4.92e-06	0.000252	54
turquoise	GO:0030098	lymphocyte differentiation	HDAC5/CLEC4E/CYLD/SMARCA4/SYK/BAX/CD28/IL10/IL12RB1/IL15RA/LILRB4/SLAMF1/SLAMF8/ZBTB16/ABL1/ADA/AP3B1/CD4/CD40LG/CD79B/CD83/CD86/CLEC4D/CLEC4G/CRTAM/GBA1/HHEX/HLA-DRA/ICOSLG/IL18R1/IL2RG/IL4R/IL6/ITM2A/LAG3/LY9/NHEJ1/SFRP1/STAT5B/TNFRSF9/ADAM8/CD27/CD69/CD74/CD80/CD8A/CTSL/ERBB2/FADD/IL6ST/LEPR/LGALS8/LGALS9/MDK/MERTK/PTPN6/TPD52/TYRO3/AXL/CR1/CR2/IL6R/VCAM1	63/946	179/4500	5.51e-06	0.000277	63
turquoise	GO:0032944	regulation of mononuclear cell proliferation	PTPN11/SYK/CD28/IL10/IL12RB1/ITCH/LILRB4/SLAMF1/ADA/BCL2L1/CD22/CD4/CD40LG/CD6/CD86/CDKN1A/CLEC4G/CRTAM/EPO/ICOSLG/IL6/LYN/PDCD1LG2/STAT5B/TNFRSF4/TNFRSF9/VAV3/XCL1/CD276/CD300A/CD74/CD80/CLC/CNN2/ERBB2/FADD/GPNMB/IL6ST/LGALS9/MZB1/NCK2/PRKAR1A/PTPN6/SCGB1A1/SFTPD/TNFRSF13B/CD55/CR1/TFRC/VCAM1	50/946	133/4500	6.52e-06	0.000324	50
turquoise	GO:0006954	inflammatory response	GSDMD/HDAC5/CYLD/EDNRB/PDE2A/STK39/SYK/CD28/GBP2/IL10/IL17A/IL17C/IL17D/ITCH/LILRB4/MAPKAPK2/NEK7/NFKB1/SLAMF1/SLAMF8/SMAD1/TNF/XIAP/ADA/AP3B1/BCR/C1QA/CASP7/CASP8/CCL20/CCL25/CCL3/CCL7/CD200/CD200R1/CD40LG/CD6/CLEC7A/EIF2AK2/EPO/F3/GBA1/GGT5/GNAS/GZMA/HGF/IKBKG/IL17RB/IL18R1/IL22/IL36G/IL4R/IL6/ITGAL/LAT/LATS1/LRP1/LY75/LYN/MAP2K6/MAPK9/NMI/PRDX5/PTN/SCG2/SIGLEC10/SMAD3/STAT5B/TLR1/TNFRSF4/VAMP8/XCL1/YES1/ADAM8/ADGRE2/APPL2/CCL21/CCL22/CCL23/CCL4/CXCL13/CXCL5/CXCL9/F2R/FOLR2/IL1RN/IL6ST/IRF3/LGALS9/LILRA5/LPL/MDK/MGLL/PTPN6/PTX3/SCGB1A1/SIGLEC1/SNAP23/SRC/TEK/TNFAIP8L2/TREM2/TYRO3/AXL/CCL14/CCL18/CD14/CD163/CHI3L1/CSF1R/IL6R/LCN2/OSMR/PROC/TFRC/TIMP1/TNC/VCAM1	118/946	393/4500	6.66e-06	0.000327	118
turquoise	GO:0010628	positive regulation of gene expression	FRMD8/GSDMD/CLEC4E/LARP1B/PDE2A/PRMT3/PTPN11/SMARCA4/SYK/CD28/CLEC6A/CTIF/ELOB/HGS/IL10/IL12RB1/IL17A/IL17D/IRAK1/MAPKAPK2/NEK7/NOS3/RBM3/SGF29/SLAMF1/SMAD1/SPRY2/TARBP2/TNF/XIAP/YTHDF3/ABL1/ACTA2/AKT2/BRDT/CASP8/CCL3/CD160/CD200/CD244/CD4/CD40LG/CD6/CD83/CD86/CIRBP/CLEC7A/CRTAM/CSDE1/EDAR/EIF2AK2/EIF4G1/EREG/F3/FGF2/GALNT2/HGF/IKBKG/IL17RB/IL18R1/IL2RG/IL4R/IL6/KLRK1/LAMP3/LY9/MAPK9/MIF4GD/MMP12/OCLN/OTUD6B/PIBF1/RAB2B/RGCC/SLC39A5/SMAD3/STAT5B/TADA3/TGFB2/TLR1/TMEM106A/TNFRSF4/XCL1/ADAM8/BMP10/CCBE1/CD276/CD58/CD74/CD80/CLEC5A/CNN2/EGF/ENO1/ERBB2/ERBB3/ERP29/F2R/FADD/FGFR4/FLT4/GDF2/HEG1/IL6ST/IRF3/LGALS9/LILRA5/LPL/MAP2K1/MDK/MZB1/NCK2/PPM1F/PTPN6/PYM1/ROBO1/SIGLEC1/SPON1/SPON2/SRC/TNFRSF8/TREM2/C1QTNF1/CD14/CD55/CHI3L1/CSF1R/FCN1/GPI/IL6R/LCN2/TFRC/TNC	133/946	454/4500	6.78e-06	0.000328	133
turquoise	GO:0006935	chemotaxis	EDNRB/GAB1/HDAC6/SBDS/STK39/SYK/ARHGEF5/DUSP3/IL10/S100A14/SLAMF1/SLAMF8/SLIT2/ANGPT2/CCL20/CCL25/CCL3/CCL7/CSF3R/CXADR/F3/FGF2/FLT1/HGF/IL6/KLRK1/LYN/NTF3/PGF/PLXNA4/PTN/SCG2/SMAD3/TGFB2/VAV3/VEGFB/XCL1/ADAM8/ADGRE2/CCL21/CCL22/CCL23/CCL4/CD74/CRKL/CXCL13/CXCL5/CXCL9/GPNMB/KDR/LGALS9/MAP2K1/MDK/PDGFRA/PLAUR/PLXNB3/PPM1F/ROBO1/ROBO2/SEMA3F/SEMA3G/SEMA4D/SFTPD/TREM2/TYMP/CCL14/CCL18/CSF1R/DEFA1/DPP4/F7/IL6R/VCAM1	73/946	218/4500	7.87e-06	0.000371	73
turquoise	GO:0042330	taxis	EDNRB/GAB1/HDAC6/SBDS/STK39/SYK/ARHGEF5/DUSP3/IL10/S100A14/SLAMF1/SLAMF8/SLIT2/ANGPT2/CCL20/CCL25/CCL3/CCL7/CSF3R/CXADR/F3/FGF2/FLT1/HGF/IL6/KLRK1/LYN/NTF3/PGF/PLXNA4/PTN/SCG2/SMAD3/TGFB2/VAV3/VEGFB/XCL1/ADAM8/ADGRE2/CCL21/CCL22/CCL23/CCL4/CD74/CRKL/CXCL13/CXCL5/CXCL9/GPNMB/KDR/LGALS9/MAP2K1/MDK/PDGFRA/PLAUR/PLXNB3/PPM1F/ROBO1/ROBO2/SEMA3F/SEMA3G/SEMA4D/SFTPD/TREM2/TYMP/CCL14/CCL18/CSF1R/DEFA1/DPP4/F7/IL6R/VCAM1	73/946	218/4500	7.87e-06	0.000371	73
turquoise	GO:0002253	activation of immune response	GSDMD/CLEC4E/CYLD/ECSIT/SYK/BAX/CD28/CLEC6A/DUSP3/GBP2/IRAK1/ITCH/LILRB4/MAPKAPK2/NEK7/NFKB1/S100A14/TARBP2/TNF/XIAP/ABL1/ADA/AP3B1/BANK1/C1QA/CACNB3/CD160/CD22/CD300LF/CD79B/CLEC7A/EIF2AK2/ERBIN/HEXIM1/ICOSLG/IKBKG/IRAK4/KLRD1/KLRK1/LAT/LAT2/LATS1/LYN/MAP2K6/MASP1/NMI/PCBP2/RGCC/SLA2/SUSD4/TLR1/TRIM25/UFD1/VAV3/YES1/APPL2/C4BPB/CD276/CD300A/CD72/CD8A/CRKL/CTSS/IRF3/LCP2/PTPN6/SRC/TREM2/TYRO3/CD14/CD55/CR1/CR2/FCN1	74/946	222/4500	8.2e-06	0.000379	74
turquoise	GO:0051701	biological process involved in interaction with host	EXOC7/GBP2/ITCH/SLAMF1/CD4/CD86/CHMP1A/CLEC4G/CXADR/INSR/ITGB7/JPT2/TNFRSF4/TRIM25/VAMP8/VPS4B/CD74/CD80/CHMP6/CLEC5A/CTSL/DAG1/INHBB/LGALS9/PVR/SIGLEC1/SRC/TYRO3/AXL/CD55/CR1/CR2/DPP4/ICAM1/MRC1/TFRC	36/946	86/4500	8.25e-06	0.000379	36
turquoise	GO:0045089	positive regulation of innate immune response	GSDMD/CLEC4E/CYLD/ECSIT/SYK/CLEC6A/GBP2/IRAK1/ITCH/MAPKAPK2/NEK7/S100A14/TARBP2/TNF/XIAP/AP3B1/CD160/CD300LF/CLEC7A/CRTAM/EIF2AK2/ERBIN/EREG/HEXIM1/IRAK4/KLRD1/KLRK1/LAG3/LATS1/LYN/MAP2K6/MMP12/NMI/PCBP2/STAT5B/TLR1/TRIM25/UFD1/ADAM8/APPL2/CD300A/CTSS/FADD/IRF3/PTPN6/PVR/SRC/TREM2/TYRO3/CD14/FCN1	51/946	138/4500	9.29e-06	0.000422	51
turquoise	GO:0032943	mononuclear cell proliferation	PTPN11/SYK/BAX/CD28/IL10/IL12RB1/ITCH/LILRB4/SLAMF1/ABL1/ADA/BCL2L1/CD22/CD4/CD40LG/CD6/CD86/CDKN1A/CLEC4G/CRTAM/EPO/FKBP1B/ICOSLG/IL6/LYN/PDCD1LG2/STAT5B/TNFRSF4/TNFRSF9/VAV3/XCL1/CD276/CD300A/CD74/CD80/CLC/CNN2/ERBB2/FADD/GPNMB/IL6ST/LGALS9/MZB1/NCK2/PRKAR1A/PTPN6/SCGB1A1/SFTPD/TNFRSF13B/CD55/CR1/CR2/TFRC/VCAM1	54/946	149/4500	9.89e-06	0.000443	54
turquoise	GO:0031294	lymphocyte costimulation	PTPN11/CD28/LILRB4/CD160/CD40LG/CD5/CD86/KLRK1/LYN/PDCD1LG2/YES1/CCL21/CD80/LGALS8/PTPN6/SRC/DPP4	17/946	29/4500	1.05e-05	0.000458	17
turquoise	GO:0031295	T cell costimulation	PTPN11/CD28/LILRB4/CD160/CD40LG/CD5/CD86/KLRK1/LYN/PDCD1LG2/YES1/CCL21/CD80/LGALS8/PTPN6/SRC/DPP4	17/946	29/4500	1.05e-05	0.000458	17
turquoise	GO:0060326	cell chemotaxis	EDNRB/GAB1/SBDS/STK39/SYK/ARHGEF5/IL10/S100A14/SLAMF1/SLAMF8/SLIT2/CCL20/CCL25/CCL3/CCL7/CSF3R/CXADR/FGF2/FLT1/HGF/IL6/KLRK1/LYN/PGF/PTN/SCG2/TGFB2/VAV3/VEGFB/XCL1/ADAM8/ADGRE2/CCL21/CCL22/CCL23/CCL4/CD74/CRKL/CXCL13/CXCL5/CXCL9/KDR/LGALS9/MDK/PDGFRA/PLXNB3/SFTPD/CCL14/CCL18/CSF1R/DEFA1/DPP4/F7/IL6R/VCAM1	55/946	153/4500	1.08e-05	0.000467	55
turquoise	GO:0022408	negative regulation of cell-cell adhesion	PTPN11/DUSP3/IL10/ITCH/LILRB4/ABL1/CCL25/CD86/CLEC4G/CRTAM/IL4R/LAG3/PDCD1/PDCD1LG2/RGCC/XCL1/CCL21/CD300A/CD69/CD74/CD80/EPCAM/ERBB2/GPNMB/IL1RN/LGALS9/MAP2K1/MDK/PPM1F/PRKAR1A/PRKG1/PTPN6/SCGB1A1/SFTPD/TNFAIP8L2/C1QTNF1/CDH1/CR1/FGL1	39/946	97/4500	1.11e-05	0.000472	39
turquoise	GO:0051250	negative regulation of lymphocyte activation	PTPN11/DUSP3/IL10/ITCH/LILRB4/BANK1/CD86/CLEC4G/CRTAM/IL4R/LAG3/LYN/PDCD1/PDCD1LG2/PIBF1/SFRP1/XCL1/CD300A/CD69/CD74/CD80/ERBB2/GPNMB/LGALS9/MDK/MERTK/PRKAR1A/PTPN6/SCGB1A1/SFTPD/TNFAIP8L2/TNFRSF13B/TYRO3/AXL/CR1/FGL1	36/946	87/4500	1.13e-05	0.000472	36
turquoise	GO:0002768	immune response-regulating cell surface receptor signaling pathway	CLEC4E/CYLD/ECSIT/SYK/BAX/CD28/CLEC6A/DUSP3/IRAK1/LILRB4/NFKB1/S100A14/ABL1/ADA/BANK1/CACNB3/CD160/CD200R1/CD22/CD79B/CLEC4D/CLEC7A/FCAR/ICOSLG/IKBKG/IRAK4/KLRD1/KLRK1/LAT/LAT2/LYN/MAPK9/NMI/RGCC/SLA2/TLR1/VAV3/YES1/APPL2/CD276/CD300A/CD72/CD8A/CRKL/IRF3/LCP2/PTPN6/SRC/TREM2/CD14/CR1/CR2/FCN1	53/946	146/4500	1.13e-05	0.000472	53
turquoise	GO:0030097	hemopoiesis	EML1/HDAC5/SMAP1/CLEC4E/CYLD/HDAC6/PDE2A/PTPN11/SBDS/SMARCA4/SNRK/SYK/BAX/CD28/CDK5RAP3/IL10/IL12RB1/IL15RA/IL17A/IL17D/ITCH/LILRB4/RRAS/SLAMF1/SLAMF8/TNF/ZBTB16/ABL1/ADA/AP3B1/BCR/CASP8/CASP9/CCL3/CD4/CD40LG/CD79B/CD83/CD86/CLEC4D/CLEC4G/CRIP2/CRTAM/CSF3R/EIF2AK2/EPO/GBA1/GP1BB/HCLS1/HHEX/HLA-DRA/ICOSLG/IL18R1/IL2RG/IL4R/IL6/ITM2A/LAG3/LY9/LYN/NHEJ1/PTN/SFRP1/STAT5B/TGFB2/TNFRSF9/TSC22D1/ADAM8/ATP5IF1/CD27/CD69/CD74/CD80/CD8A/CLEC5A/CNN2/CTSL/ERBB2/FADD/FGFR2/FST/GLRX5/GP5/IL6ST/KDR/LEPR/LGALS8/LGALS9/MDK/MERTK/MPIG6B/PDGFRA/PTPN6/PTPRZ1/SRC/STK4/TEK/TNFRSF11B/TNFRSF13B/TPD52/TREM2/TYRO3/ANG/AXL/CR1/CR2/CSF1R/IL6R/TFRC/VCAM1	110/946	365/4500	1.18e-05	0.000486	110
turquoise	GO:0042113	B cell activation	APLF/HDAC5/CYLD/SYK/BAX/CD28/IL10/SLAMF8/ABL1/ADA/BANK1/CASP8/CD22/CD40LG/CD79B/CD86/CDKN1A/HHEX/ICOSLG/IL2RG/IL6/ITM2A/LAT2/LYN/NHEJ1/SFRP1/STAT5B/TNFRSF4/TXLNA/VAV3/CD27/CD300A/CD74/FCRL1/LGALS8/MZB1/PTPN6/SKAP2/TNFRSF13B/TPD52/CR1/CR2/TFRC/VCAM1	44/946	115/4500	1.4e-05	0.000569	44
turquoise	GO:0046651	lymphocyte proliferation	PTPN11/SYK/BAX/CD28/IL10/IL12RB1/ITCH/LILRB4/SLAMF1/ABL1/ADA/CD22/CD4/CD40LG/CD6/CD86/CDKN1A/CLEC4G/CRTAM/EPO/FKBP1B/ICOSLG/IL6/LYN/PDCD1LG2/STAT5B/TNFRSF4/TNFRSF9/VAV3/XCL1/CD276/CD300A/CD74/CD80/CLC/ERBB2/FADD/GPNMB/IL6ST/LGALS9/MZB1/NCK2/PRKAR1A/PTPN6/SCGB1A1/SFTPD/TNFRSF13B/CD55/CR1/CR2/TFRC/VCAM1	52/946	144/4500	1.63e-05	0.000656	52
turquoise	GO:0002764	immune response-regulating signaling pathway	GSDMD/CLEC4E/CYLD/ECSIT/SYK/BAX/CD28/CLEC6A/DUSP3/GBP2/IRAK1/ITCH/LILRB4/MAPKAPK2/NEK7/NFKB1/S100A14/TARBP2/TNF/XIAP/ABL1/ADA/AP3B1/BANK1/CACNB3/CD160/CD200R1/CD22/CD300LF/CD79B/CLEC4D/CLEC7A/EIF2AK2/ERBIN/FCAR/ICOSLG/IKBKG/IRAK4/KLRD1/KLRK1/LAT/LAT2/LATS1/LYN/MAP2K6/MAPK9/NCR1/NMI/PCBP2/RGCC/SLA2/TLR1/TRIM25/UFD1/VAV3/YES1/APPL2/CD276/CD300A/CD72/CD8A/CRKL/CTSS/IRF3/LCP2/LILRA5/LILRA6/PTPN6/SRC/TREM2/TYRO3/CD14/CR1/CR2/FCN1	75/946	230/4500	1.73e-05	0.000663	75
turquoise	GO:0050864	regulation of B cell activation	APLF/CYLD/SYK/CD28/IL10/SLAMF8/ADA/BANK1/CD22/CDKN1A/IL2RG/IL6/LYN/SFRP1/STAT5B/TNFRSF4/VAV3/CD27/CD300A/CD74/MZB1/PTPN6/TNFRSF13B/CR1/TFRC	25/946	53/4500	1.74e-05	0.000663	25
turquoise	GO:0002695	negative regulation of leukocyte activation	PTPN11/DUSP3/IL10/ITCH/LILRB4/MILR1/BANK1/CD200/CD300LF/CD86/CLEC4G/CRTAM/IL4R/LAG3/LYN/PDCD1/PDCD1LG2/PIBF1/SFRP1/XCL1/CD300A/CD69/CD74/CD80/ERBB2/GPNMB/LGALS9/MDK/MERTK/PRKAR1A/PTPN6/SCGB1A1/SFTPD/SRC/TNFAIP8L2/TNFRSF13B/TYRO3/AXL/CR1/FGL1	40/946	102/4500	1.74e-05	0.000663	40
turquoise	GO:0007596	blood coagulation	SYK/ENTPD2/NOS3/PAFAH2/ADGRG1/ANGPT2/AP3B1/BLOC1S3/CD40LG/DGKI/F3/GNAS/GP1BB/IL6/LYN/STXBP1/TSPAN8/VAV3/ANGPTL4/C4BPB/F2R/GP5/IL6ST/MERTK/MPIG6B/PDGFRA/PLA2G4A/PLAUR/PRKG1/PTPN6/SRC/TFPI2/TYRO3/AXL/C1QTNF1/F7/FGL1/IL6R/PROC/TREML1	40/946	102/4500	1.74e-05	0.000663	40
turquoise	GO:0050817	coagulation	SYK/ENTPD2/NOS3/PAFAH2/ADGRG1/ANGPT2/AP3B1/BLOC1S3/CD40LG/DGKI/F3/GNAS/GP1BB/IL6/LYN/STXBP1/TSPAN8/VAV3/ANGPTL4/C4BPB/F2R/GP5/IL6ST/MERTK/MPIG6B/PDGFRA/PLA2G4A/PLAUR/PRKG1/PTPN6/SRC/TFPI2/TYRO3/AXL/C1QTNF1/F7/FGL1/IL6R/PROC/TREML1	40/946	102/4500	1.74e-05	0.000663	40
turquoise	GO:0050670	regulation of lymphocyte proliferation	PTPN11/SYK/CD28/IL10/IL12RB1/ITCH/LILRB4/SLAMF1/ADA/CD22/CD4/CD40LG/CD6/CD86/CDKN1A/CLEC4G/CRTAM/EPO/ICOSLG/IL6/LYN/PDCD1LG2/STAT5B/TNFRSF4/TNFRSF9/VAV3/XCL1/CD276/CD300A/CD74/CD80/CLC/ERBB2/FADD/GPNMB/IL6ST/LGALS9/MZB1/NCK2/PRKAR1A/PTPN6/SCGB1A1/SFTPD/TNFRSF13B/CD55/CR1/TFRC/VCAM1	48/946	130/4500	1.75e-05	0.000663	48
turquoise	GO:0002757	immune response-activating signaling pathway	GSDMD/CLEC4E/CYLD/ECSIT/SYK/BAX/CD28/CLEC6A/DUSP3/GBP2/IRAK1/ITCH/LILRB4/MAPKAPK2/NEK7/NFKB1/S100A14/TARBP2/TNF/XIAP/ABL1/ADA/AP3B1/BANK1/CACNB3/CD160/CD22/CD300LF/CD79B/CLEC7A/EIF2AK2/ERBIN/ICOSLG/IKBKG/IRAK4/KLRD1/KLRK1/LAT/LAT2/LATS1/LYN/MAP2K6/NMI/PCBP2/RGCC/SLA2/TLR1/TRIM25/UFD1/VAV3/YES1/APPL2/CD276/CD300A/CD72/CD8A/CRKL/CTSS/IRF3/LCP2/PTPN6/SRC/TREM2/TYRO3/CD14/CR1/CR2/FCN1	68/946	204/4500	1.93e-05	0.000718	68
turquoise	GO:0071219	cellular response to molecule of bacterial origin	HDAC5/EDNRB/PTPN11/GBP2/IL10/IRAK1/NFKB1/NOS3/TNF/ABL1/ADAM9/ARF6/BCR/CASP7/CD200/CD6/CD86/FCAR/IL36G/IL6/IRAK4/KLRK1/LYN/MTDH/PDCD1LG2/TLR1/CD80/CXCL13/CXCL5/CXCL9/IRF3/PTPN6/SPON2/TREM2/AXL/CD14/CD55/LCN2/MRC1	39/946	99/4500	1.96e-05	0.000718	39
turquoise	GO:0030335	positive regulation of cell migration	GAB1/HDAC6/STK39/NOS3/PDGFC/RRAS/S100A14/SLAMF1/SPRY2/TNF/ABL1/ACTA2/ADAM9/ADAMTS1/AKT2/ARF6/CASP8/CCL20/CCL25/CCL3/CCL7/CEP43/CLEC7A/DAB2/F3/FGF2/FLT1/HGF/IGF1R/IL6/INSR/ITGA6/LAMB1/LYN/NTF3/NUMB/PGF/PTN/RHOC/SMAD3/TGFB2/VEGFB/XCL1/ADAM8/ANXA3/CCBE1/CCL21/CCL22/CCL23/CCL4/CD74/CRKL/CXCL13/EGF/F2R/FADD/FLT4/GPNMB/KDR/LGALS9/MAP2K1/MDK/PDGFRA/PPM1F/SEMA3F/SEMA3G/SEMA4D/SPAG9/SRC/STK4/TEK/TREM2/CCL14/CCL18/CSF1R/F7/GPI/ICAM1/IL6R/LCN2	80/946	250/4500	1.96e-05	0.000718	80
turquoise	GO:0007599	hemostasis	SYK/ENTPD2/NOS3/PAFAH2/ADGRG1/ANGPT2/AP3B1/BLOC1S3/CD40LG/DGKI/F3/GNAS/GP1BB/IL6/LYN/STXBP1/TSPAN8/VAV3/ANGPTL4/C4BPB/F2R/GP5/IL6ST/MERTK/MPIG6B/PDGFRA/PLA2G4A/PLAUR/PRKG1/PTPN6/SRC/TFPI2/TYRO3/AXL/C1QTNF1/F7/FGL1/GPI/IL6R/PROC/TREML1	41/946	106/4500	2.02e-05	0.000733	41
turquoise	GO:0006468	protein phosphorylation	CDK17/SNRK/STK39/SYK/ARHGEF5/ARL2BP/CDK5RAP3/GRK5/HGS/IRAK1/JTB/NEK3/NEK7/SLIT2/SPRY2/STK24/TARBP2/TNF/TOM1L1/BANK1/BCR/BRSK2/CD4/CDKN1A/CEP43/EIF2AK2/EREG/FGF2/FLT1/IGF1R/IL6/INSR/LAT/LATS1/LYN/MAPK9/MINK1/MKNK1/PIBF1/RSPO1/SFRP1/STAT2/TNFRSF10A/TNFRSF10B/VEGFB/CD300A/CD74/CD80/CDC37/CHMP6/DDR1/EGF/ERBB2/FGFR2/FGFR4/FLT4/GMFG/HEG1/KDR/LCP2/LILRA5/MAP2K1/MERTK/MYDGF/PDGFRA/PILRB/PLAUR/PRKG1/PTPN6/SEMA4D/NHERF1/SRC/STK4/CHI3L1/CSF1R	75/946	231/4500	2.05e-05	0.000737	75
turquoise	GO:0002833	positive regulation of response to biotic stimulus	GSDMD/CLEC4E/CYLD/ECSIT/PTPN11/SYK/CLEC6A/GBP2/IL17A/IRAK1/ITCH/MAPKAPK2/NEK7/S100A14/TARBP2/TNF/XIAP/AP3B1/CD160/CD300LF/CLEC7A/CRTAM/EIF2AK2/ERBIN/EREG/HEXIM1/IRAK4/KLRD1/KLRK1/LAG3/LATS1/LYN/MAP2K6/MMP12/NMI/PCBP2/STAT5B/TLR1/TRIM25/UFD1/ADAM8/APPL2/CD300A/CTSS/FADD/IRF3/PTPN6/PVR/SRC/TREM2/TYRO3/CD14/FCN1	53/946	149/4500	2.21e-05	0.000784	53
turquoise	GO:0002220	innate immune response activating cell surface receptor signaling pathway	ECSIT/SYK/CLEC6A/IRAK1/S100A14/CLEC7A/IRAK4/KLRD1/KLRK1/LYN/NMI/TLR1/APPL2/IRF3/SRC/TREM2/CD14/FCN1	18/946	33/4500	2.25e-05	0.000792	18
turquoise	GO:0044409	symbiont entry into host	EXOC7/GBP2/ITCH/SLAMF1/CD4/CD86/CLEC4G/CXADR/INSR/ITGB7/JPT2/TNFRSF4/TRIM25/VAMP8/CD74/CD80/CLEC5A/CTSL/DAG1/LGALS9/PVR/SIGLEC1/SRC/TYRO3/AXL/CD55/CR1/CR2/DPP4/ICAM1/MRC1/TFRC	32/946	76/4500	2.27e-05	0.000792	32
turquoise	GO:0042098	T cell proliferation	PTPN11/SYK/BAX/CD28/IL10/IL12RB1/ITCH/LILRB4/SLAMF1/ABL1/CD4/CD40LG/CD6/CD86/CLEC4G/CRTAM/EPO/FKBP1B/ICOSLG/IL6/PDCD1LG2/STAT5B/TNFRSF4/TNFRSF9/XCL1/CD276/CD80/CLC/ERBB2/FADD/GPNMB/IL6ST/LGALS9/NCK2/PRKAR1A/PTPN6/SCGB1A1/SFTPD/CD55/CR1/TFRC/VCAM1	42/946	110/4500	2.32e-05	0.000802	42
turquoise	GO:0002429	immune response-activating cell surface receptor signaling pathway	CYLD/ECSIT/SYK/BAX/CD28/CLEC6A/DUSP3/IRAK1/LILRB4/NFKB1/S100A14/ABL1/ADA/BANK1/CACNB3/CD160/CD22/CD79B/CLEC7A/ICOSLG/IKBKG/IRAK4/KLRD1/KLRK1/LAT/LAT2/LYN/NMI/RGCC/SLA2/TLR1/VAV3/YES1/APPL2/CD276/CD300A/CD72/CD8A/CRKL/IRF3/LCP2/PTPN6/SRC/TREM2/CD14/CR1/CR2/FCN1	48/946	132/4500	2.79e-05	0.000956	48
turquoise	GO:0070741	response to interleukin-6	NFKB1/FCAR/FGF23/IL6/IL6ST/SRC/CHI3L1/IL6R/LCN2	9/946	11/4500	2.82e-05	0.000958	9
turquoise	GO:0071216	cellular response to biotic stimulus	HDAC5/EDNRB/PTPN11/SYK/GBP2/IL10/IRAK1/NFKB1/NOS3/TNF/ABL1/ADAM9/ARF6/BCR/CASP7/CD200/CD6/CD86/CLEC7A/FCAR/IL36G/IL6/IRAK4/KLRK1/LYN/MTDH/PDCD1LG2/TLR1/CD80/CXCL13/CXCL5/CXCL9/IGFBPL1/IRF3/PTPN6/SPON2/TREM2/AXL/CD14/CD55/LCN2/MRC1	42/946	111/4500	2.99e-05	0.00101	42
turquoise	GO:0002758	innate immune response-activating signaling pathway	GSDMD/CLEC4E/CYLD/ECSIT/SYK/CLEC6A/GBP2/IRAK1/ITCH/MAPKAPK2/NEK7/S100A14/TARBP2/TNF/XIAP/AP3B1/CD300LF/CLEC7A/EIF2AK2/ERBIN/IRAK4/KLRD1/KLRK1/LATS1/LYN/MAP2K6/NMI/PCBP2/TLR1/TRIM25/UFD1/APPL2/CD300A/CTSS/IRF3/PTPN6/SRC/TREM2/TYRO3/CD14/FCN1	41/946	108/4500	3.4e-05	0.00112	41
turquoise	GO:0030168	platelet activation	SYK/ENTPD2/NOS3/ADGRG1/BLOC1S3/CD40LG/DGKI/GNAS/GP1BB/IL6/LYN/STXBP1/VAV3/F2R/GP5/IL6ST/MERTK/PDGFRA/PLA2G4A/PRKG1/PTPN6/SRC/TYRO3/AXL/C1QTNF1/IL6R/TREML1	27/946	61/4500	3.4e-05	0.00112	27
turquoise	GO:0046718	symbiont entry into host cell	GBP2/ITCH/SLAMF1/CD4/CD86/CLEC4G/CXADR/INSR/ITGB7/JPT2/TNFRSF4/TRIM25/VAMP8/CD74/CD80/CLEC5A/CTSL/DAG1/LGALS9/PVR/SIGLEC1/SRC/TYRO3/AXL/CD55/CR1/CR2/DPP4/ICAM1/MRC1/TFRC	31/946	74/4500	3.43e-05	0.00112	31
turquoise	GO:0040017	positive regulation of locomotion	GAB1/HDAC6/STK39/NOS3/PDGFC/RRAS/S100A14/SLAMF1/SLIT2/SPRY2/TNF/ABL1/ACTA2/ADAM9/ADAMTS1/AKT2/ARF6/CASP8/CCL20/CCL25/CCL3/CCL7/CEP43/CLEC7A/DAB2/F3/FGF2/FLT1/HGF/IGF1R/IL6/INSR/ITGA6/LAMB1/LYN/NTF3/NUMB/PGF/PTN/RHOC/SCG2/SMAD3/TGFB2/VEGFB/XCL1/ADAM8/ANXA3/CCBE1/CCL21/CCL22/CCL23/CCL4/CD74/CRKL/CXCL13/EGF/F2R/FADD/FLT4/GPNMB/KDR/LGALS9/MAP2K1/MDK/PDGFRA/PPM1F/SEMA3F/SEMA3G/SEMA4D/SPAG9/SRC/STK4/TEK/TREM2/CCL14/CCL18/CSF1R/F7/GPI/ICAM1/IL6R/LCN2	82/946	262/4500	3.82e-05	0.00124	82
turquoise	GO:0007167	enzyme-linked receptor protein signaling pathway	ANKS1A/ECSIT/GAB1/HDAC6/PTPN11/SYK/BTC/CFC1/DUSP3/FGF5/HGS/LTBP3/MAPKAPK2/PDGFC/PELO/SLC27A4/SLC39A14/SMAD1/SPRY2/XIAP/ZNF423/ABL1/ADAM9/ADGRG1/AKT2/ANGPT2/AREG/AXIN1/CD4/CSF2RA/DAB2/DOK1/ERBIN/EREG/F3/FASLG/FBN2/FGF2/FGF21/FGF23/FGFBP3/FLT1/FOXO1/FSTL1/GFRA1/GFRA2/HGF/HHEX/IGF1R/INPPL1/INSR/LATS1/LIFR/LRP1/LYN/MTSS1/NPPC/NTF3/PGF/PTN/PTPRK/RGCC/SFRP1/SLC39A5/SMAD3/SNX5/STAT5B/TGFA/TGFB2/TSC22D1/VEGFB/WASF1/YES1/ZFAND2B/APPL2/ASPN/BMP10/BMPER/CCBE1/CD8A/CHMP6/CHRDL1/COL4A1/CRB2/CRIM1/CRKL/DDR1/DOK2/EGF/ERBB2/ERBB3/ESM1/FGFR2/FGFR4/FLT4/FST/GDF2/IL6ST/INHBB/KDR/LCP2/MAP2K1/MERTK/MZB1/NCK2/NGFR/PDGFRA/PILRB/PLAUR/ROBO1/NHERF1/SRC/TEK/TYRO3/AXL/CSF1R/CTSD/F7/VASN	119/946	411/4500	4e-05	0.00128	119
turquoise	GO:0051247	positive regulation of protein metabolic process	LARP1B/PACSIN3/SYK/ARHGEF5/ARL2BP/CD28/CDK5RAP3/CTIF/ELOB/GGA3/IL17D/ITCH/JTB/PRSS22/RBM3/SLC51B/SPRY2/TARBP2/TNF/TOM1L1/XIAP/YTHDF3/ADAM9/AKT2/AXIN1/BANK1/CASP8/CD4/CD86/CDKN1A/CIRBP/COMMD1/CSDE1/DAB2/EIF4G1/EREG/FGF2/FLT1/FOXO1/GBA1/IKBKG/IL6/IST1/LAT/LRP1/LYN/MAPK9/MIF4GD/MTPN/NMI/NUB1/OTUD6B/PIBF1/RSPO1/TNFRSF10A/TNFRSF10B/USP8/VEGFB/ADAM8/ATP5IF1/C4BPB/CCBE1/CCL21/CD74/CD80/EGF/ENO1/ERBB2/FADD/FGFR4/FLT4/KDR/LCP2/LILRA5/MAP2K1/MYDGF/NCK2/PILRB/PLAUR/PYM1/SEMA4D/SPON1/SRC/STK4/TREM2/CHI3L1/CR1/CSF1R	88/946	286/4500	4.04e-05	0.00128	88
turquoise	GO:0002819	regulation of adaptive immune response	APLF/CD28/CLEC6A/IL10/IL12RB1/LILRB4/SLAMF1/TNF/ADA/CD160/CD4/CLEC4G/CLEC7A/HLA-DRA/IL18R1/IL4R/IL6/KLRD1/PDCD1/SUSD4/XCL1/C4BPB/CD1C/CD69/CD80/CLC/FADD/IL6ST/LGALS9/PLA2G4A/PTPN6/PVR/TREM2/CD55/CR1/CR2/TFRC	37/946	95/4500	4.28e-05	0.00134	37
turquoise	GO:0050777	negative regulation of immune response	SYK/TRAFD1/IL10/LILRB4/SLAMF1/SLAMF8/YTHDF3/BCR/CD160/CLEC4G/GNAS/IL4R/KLRD1/LYN/MASP1/MMP12/NMI/PDCD1/SERPINB4/SERPINB9/STAT2/SUSD4/XCL1/YES1/C4BPB/CD300A/CD69/CD80/LGALS9/PTPN6/PVR/SRC/TREM2/TYRO3/CD55/CR1/CR2	37/946	95/4500	4.28e-05	0.00134	37
turquoise	GO:2000147	positive regulation of cell motility	GAB1/HDAC6/STK39/NOS3/PDGFC/RRAS/S100A14/SLAMF1/SPRY2/TNF/ABL1/ACTA2/ADAM9/ADAMTS1/AKT2/ARF6/CASP8/CCL20/CCL25/CCL3/CCL7/CEP43/CLEC7A/DAB2/F3/FGF2/FLT1/HGF/IGF1R/IL6/INSR/ITGA6/LAMB1/LYN/NTF3/NUMB/PGF/PTN/RHOC/SMAD3/TGFB2/VEGFB/XCL1/ADAM8/ANXA3/CCBE1/CCL21/CCL22/CCL23/CCL4/CD74/CRKL/CXCL13/EGF/F2R/FADD/FLT4/GPNMB/KDR/LGALS9/MAP2K1/MDK/PDGFRA/PPM1F/SEMA3F/SEMA3G/SEMA4D/SPAG9/SRC/STK4/TEK/TREM2/CCL14/CCL18/CSF1R/F7/GPI/ICAM1/IL6R/LCN2	80/946	255/4500	4.34e-05	0.00135	80
turquoise	GO:0043066	negative regulation of apoptotic process	ARHGAP10/EDNRB/MICAL1/TSC22D3/AKR1B1/BAX/BTC/CD28/GRK5/IFIT3/IL10/ITCH/NFKB1/NOS3/PAK4/RRM2B/SPRY2/TNF/XIAP/AAMDC/ABL1/ADA/AKT2/BCL2L1/CASP2/CD40LG/CDKN2D/DAB2/DRAXIN/EIF2AK2/EPO/FGF2/FOXO1/FSTL1/FXN/GBA1/HCLS1/HGF/IGF1R/IKBKG/IL6/ITGA6/MGMT/MTDH/NPPC/NTF3/PDCD1/PRDX5/SCG2/SERPINB9/SFRP1/SMAD3/STAT5B/STXBP1/TNFRSF6B/TRIAP1/TSC22D1/VEGFB/ADAM8/ANGPTL4/ANXA4/ATOX1/BNIP2/CCL21/CD27/CD74/CLEC5A/CRLF1/ENO1/ERBB2/ERBB3/F2R/FADD/FGFR2/FLT4/IL19/IL6ST/KDR/LYPD3/MAP2K1/MDK/MERTK/MYDGF/PLAUR/PTPRZ1/SEMA4D/SRC/TEK/TREM2/TXNDC5/TYRO3/ANG/AXL/CSF1R/GPI/ICAM1/LCN2/PROC/TFRC/TIMP1	100/946	335/4500	4.69e-05	0.00144	100
turquoise	GO:0016032	viral process	EIF2D/EIF3G/CD28/DENR/GBP2/ITCH/SLAMF1/TARBP2/TNF/ATG16L1/CALCOCO2/CD4/CD86/CHMP1A/CLEC4G/CSDE1/CXADR/EIF2AK2/HEXIM1/INSR/ITGB7/JPT2/LAMP3/PCBP2/TNFRSF4/TRIM25/VAMP8/VPS37A/VPS4B/CD74/CD80/CHMP6/CLEC5A/CTSL/DAG1/LGALS9/PTX3/PVR/SIGLEC1/SRC/TYRO3/AXL/CD55/CR1/CR2/DPP4/ICAM1/MRC1/TFRC	49/946	138/4500	4.75e-05	0.00144	49
turquoise	GO:0030595	leukocyte chemotaxis	EDNRB/SBDS/STK39/SYK/ARHGEF5/IL10/S100A14/SLAMF1/SLAMF8/SLIT2/CCL25/CCL3/CCL7/CSF3R/CXADR/FLT1/IL6/KLRK1/LYN/PGF/PTN/SCG2/TGFB2/VAV3/VEGFB/XCL1/ADAM8/ADGRE2/CCL21/CCL22/CCL23/CCL4/CD74/CXCL13/CXCL5/CXCL9/LGALS9/MDK/SFTPD/CSF1R/DEFA1/DPP4/F7/IL6R	44/946	120/4500	4.77e-05	0.00144	44
turquoise	GO:0016310	phosphorylation	CDK17/LIMD1/MIDN/SNRK/STK39/SYK/ARHGEF5/ARL2BP/CDK5RAP3/GNE/GRK5/HGS/IRAK1/JTB/NEK3/NEK7/SLIT2/SPRY2/STK24/TARBP2/TNF/TOM1L1/AREG/BANK1/BCR/BRSK2/CD4/CDKN1A/CEP43/DGKI/EIF2AK2/EREG/FGF2/FLT1/IGF1R/IL6/INSR/LAT/LATS1/LYN/MAPK9/MINK1/MKNK1/PIBF1/RSPO1/SFRP1/STAT2/TNFRSF10A/TNFRSF10B/VEGFB/CD300A/CD74/CD80/CDC37/CHMP6/DDR1/EGF/ERBB2/FGFR2/FGFR4/FLT4/GMFG/HEG1/KDR/LCP2/LILRA5/MAP2K1/MERTK/MYDGF/PDGFRA/PILRB/PLAUR/PRKG1/PTPN6/SEMA4D/NHERF1/SRC/STK4/ANG/CHI3L1/CSF1R	81/946	260/4500	5.12e-05	0.00153	81
turquoise	GO:0043069	negative regulation of programmed cell death	ARHGAP10/EDNRB/MICAL1/TSC22D3/AKR1B1/BAX/BTC/CD28/GRK5/IFIT3/IL10/ITCH/NFKB1/NOS3/PAK4/RRM2B/SPRY2/TNF/XIAP/AAMDC/ABL1/ADA/ADGRG1/AKT2/AMIGO2/BCL2L1/CASP2/CASP8/CD40LG/CDKN2D/DAB2/DRAXIN/EIF2AK2/EPO/FGF2/FOXO1/FSTL1/FXN/GBA1/HCLS1/HGF/IGF1R/IKBKG/IL6/ITGA6/MGMT/MTDH/NPPC/NTF3/PDCD1/PRDX5/SCG2/SERPINB9/SFRP1/SMAD3/STAT5B/STXBP1/TNFRSF6B/TRIAP1/TSC22D1/VEGFB/ADAM8/ANGPTL4/ANXA4/ATOX1/BNIP2/CCL21/CD27/CD74/CLEC5A/CRLF1/ENO1/ERBB2/ERBB3/F2R/FADD/FGFR2/FLT4/IL19/IL6ST/KDR/LYPD3/MAP2K1/MDK/MERTK/MYDGF/PLAUR/PTPRZ1/SEMA4D/SRC/TEK/TREM2/TXNDC5/TYRO3/ANG/AXL/CSF1R/GPI/ICAM1/LCN2/PROC/TFRC/TIMP1	103/946	348/4500	5.27e-05	0.00157	103
turquoise	GO:0001568	blood vessel development	HDAC5/FMNL3/GAB1/PDE2A/SYK/ADAM12/BAX/CFC1/EHD4/FKBP10/HGS/IL10/NOS3/PAK4/RRAS/SLIT2/SMAD1/SPRY2/TNF/ABL1/ACTA2/ADAM15/ADAMTS1/ADGRG1/ANGPT2/CASP8/CD160/COMT/EREG/F3/FAM3D/FASLG/FGF2/FLT1/FOXO1/HHEX/HS6ST1/IL6/LRP1/MTDH/NPPC/PGF/PPP3R1/PTK7/RECK/RGCC/ROBO4/RSPO3/SCG2/SFRP1/TGFA/TGFB2/VASH1/VAV3/VEGFB/VPS4B/ADAM8/ANGPTL4/ANXA3/ATP5IF1/BMPER/CCBE1/CDH2/COL4A1/CRKL/CXCL13/DAG1/EGF/ERBB2/ESM1/FGFR2/FLT4/GDF2/GPNMB/HEG1/KDR/LEPR/MAP2K1/MDK/MYDGF/NGFR/PDGFRA/PKD1/PRL/PTPN6/PTPRB/ROBO1/ROBO2/STK4/TEK/TYMP/ANG/CHI3L1/IL6R/TGFBI	95/946	316/4500	5.43e-05	0.0016	95
turquoise	GO:0050878	regulation of body fluid levels	EDNRB/STK39/SYK/AKR1B1/BTC/ENTPD2/NOS3/PAFAH2/ADA/ADGRG1/ANGPT2/AP3B1/BLOC1S3/CD40LG/DGKI/F3/GNAS/GP1BB/IL6/LYN/STAT5B/STXBP1/TSPAN8/VAMP8/VAV3/ANGPTL4/C4BPB/DDR1/F2R/GP5/HEG1/IL6ST/MERTK/MPIG6B/PDGFRA/PLA2G4A/PLAUR/PRKG1/PRL/PTPN6/SRC/TFPI2/TYRO3/AXL/C1QTNF1/F7/FGL1/GPI/IL6R/PROC/TREML1	51/946	146/4500	5.49e-05	0.00161	51
turquoise	GO:0071674	mononuclear cell migration	EDNRB/STK39/ARHGEF5/S100A14/SLAMF1/SLAMF8/SLIT2/TNF/ABL1/BCR/CCL20/CCL3/CCL7/CD200/CD200R1/CRTAM/FLT1/GBA1/IL6/ITGAL/ITGB7/KLRK1/LYN/XCL1/ADAM8/CCL21/CCL23/CCL4/CD69/CNN2/CRKL/CXCL13/FADD/LGALS9/MDK/SFTPD/TREM2/CSF1R/DEFA1/ICAM1/IL6R	41/946	110/4500	5.58e-05	0.00162	41
turquoise	GO:1903131	mononuclear cell differentiation	HDAC5/CLEC4E/CYLD/PDE2A/SMARCA4/SYK/BAX/CD28/IL10/IL12RB1/IL15RA/LILRB4/SLAMF1/SLAMF8/ZBTB16/ABL1/ADA/AP3B1/CASP8/CD4/CD40LG/CD79B/CD83/CD86/CLEC4D/CLEC4G/CRTAM/GBA1/HCLS1/HHEX/HLA-DRA/ICOSLG/IL18R1/IL2RG/IL4R/IL6/ITM2A/LAG3/LY9/LYN/NHEJ1/SFRP1/STAT5B/TNFRSF9/ADAM8/CD27/CD69/CD74/CD80/CD8A/CTSL/ERBB2/FADD/IL6ST/LEPR/LGALS8/LGALS9/MDK/MERTK/PTPN6/TPD52/TREM2/TYRO3/AXL/CR1/CR2/CSF1R/IL6R/VCAM1	69/946	214/4500	5.69e-05	0.00164	69
turquoise	GO:0097529	myeloid leukocyte migration	EDNRB/SYK/ARHGEF5/IL17A/S100A14/SLAMF1/SLAMF8/SLIT2/BCR/CCL25/CCL3/CCL7/CD200/CD200R1/CSF3R/CXADR/FAM3D/FLT1/IL6/IRAK4/LYN/PGF/SCG2/STAT5B/TGFB2/VAV3/VEGFB/XCL1/ADAM8/ADGRE2/CCL21/CCL22/CCL23/CCL4/CD300A/CD74/CNN2/CXCL13/CXCL5/CXCL9/MDK/SFTPD/TREM2/CSF1R/DPP4/IL6R	46/946	128/4500	5.75e-05	0.00164	46
turquoise	GO:0002460	adaptive immune response based on somatic recombination of immune receptors built from immunoglobulin superfamily domains	APLF/CD28/CLEC6A/IL10/IL12RB1/LILRB4/SLAMF1/TNF/ADA/C1QA/CD4/CD40LG/CLEC4G/CLEC7A/CSF2RB/EBAG9/HLA-DRA/IL18R1/IL4R/IL6/KLRD1/LY9/PDCD1/SLA2/SUSD4/XCL1/C4BPB/CD1C/CD27/CD69/CD74/CD80/CD8A/CLC/CXCL13/FADD/IL6ST/LGALS9/PLA2G4A/PTPN6/PVR/TREM2/CD55/CR1/CR2/ICAM1/IL18BP/IL6R/TFRC	49/946	139/4500	5.88e-05	0.00167	49
turquoise	GO:0070374	positive regulation of ERK1 and ERK2 cascade	PTPN11/PDGFC/SLAMF1/SPRY2/TNF/ABL1/ACTA2/CCL3/CD4/EPO/FGF2/FGF21/FGF23/VEGFB/BMPER/CCL21/CD74/CRKL/F2R/FGFR2/FGFR4/FLT4/GPNMB/KDR/LGALS9/MAP2K1/MARCO/PDGFRA/SRC/TEK/TREM2/CHI3L1/CSF1R/ICAM1	34/946	86/4500	6.1e-05	0.00172	34
turquoise	GO:0002218	activation of innate immune response	GSDMD/CLEC4E/CYLD/ECSIT/SYK/CLEC6A/GBP2/IRAK1/ITCH/MAPKAPK2/NEK7/S100A14/TARBP2/TNF/XIAP/AP3B1/CD300LF/CLEC7A/EIF2AK2/ERBIN/HEXIM1/IRAK4/KLRD1/KLRK1/LATS1/LYN/MAP2K6/NMI/PCBP2/TLR1/TRIM25/UFD1/APPL2/CD300A/CTSS/IRF3/PTPN6/SRC/TREM2/TYRO3/CD14/FCN1	42/946	114/4500	6.22e-05	0.00174	42
turquoise	GO:0002822	regulation of adaptive immune response based on somatic recombination of immune receptors built from immunoglobulin superfamily domains	APLF/CD28/CLEC6A/IL10/IL12RB1/LILRB4/SLAMF1/TNF/ADA/CD4/CLEC4G/CLEC7A/HLA-DRA/IL18R1/IL4R/IL6/KLRD1/PDCD1/SUSD4/XCL1/C4BPB/CD1C/CD69/CD80/CLC/FADD/LGALS9/PLA2G4A/PTPN6/PVR/TREM2/CD55/CR1/CR2/TFRC	35/946	90/4500	7.13e-05	0.00198	35
turquoise	GO:0007162	negative regulation of cell adhesion	PTPN11/DUSP3/IL10/ITCH/LILRB4/ABL1/ADAM15/ANGPT2/CCL25/CD86/CLEC4G/CRTAM/IL4R/LAG3/LAMB1/MMP12/PDCD1/PDCD1LG2/RGCC/XCL1/CCL21/CD300A/CD69/CD74/CD80/EPCAM/ERBB2/ERBB3/GPNMB/IL1RN/LGALS9/MAP2K1/MDK/PLXNB3/PPM1F/PRKAR1A/PRKG1/PTPN6/SCGB1A1/SEMA4D/SFTPD/SRC/TNFAIP8L2/C1QTNF1/CDH1/CR1/FGL1/TGFBI/TNC	49/946	140/4500	7.25e-05	0.00199	49
turquoise	GO:0032733	positive regulation of interleukin-10 production	SYK/CD28/CD40LG/CD83/CLEC7A/HGF/IL6/PIBF1/XCL1/LGALS9/LILRA5/TREM2	12/946	19/4500	8.03e-05	0.00219	12
turquoise	GO:0051241	negative regulation of multicellular organismal process	PCM1/CYLD/HDAC6/PTPN11/RNF10/STK39/DUSP3/HGS/IL10/IL17D/ITCH/LILRB4/LTBP3/MARVELD3/MILR1/NFKB1/NOS3/SLAMF1/SLAMF8/SPRY2/TNF/WNT9A/XIAP/ZNF423/ACOT13/ADA/ADAMTS1/ANGPT2/BANK1/BCR/CCL3/CCL7/CD160/CD200/CD200R1/CD300LF/CD83/CD86/CLEC4G/CLSTN3/CRTAM/DKK4/DRAXIN/ERBIN/FASLG/FGF23/FKBP1B/FOXO1/FXN/GBA1/GNAS/HGF/HHEX/IL18R1/IL4R/IL6/LAG3/LYN/MAP2K6/NMI/OTUD7B/PDCD1/PDCD1LG2/PIBF1/PTN/RGCC/SFRP1/SMAD3/TGFB2/TSC22D1/TSPAN8/UFD1/VASH1/XCL1/ANGPTL4/ANXA4/APPL2/BMP10/CD300A/CD69/CD74/CD80/ERBB2/F2R/GDF2/GPNMB/HOMER2/IL19/INHBB/LGALS9/LILRA5/MDK/MERTK/NGFR/PDGFRA/PLAUR/PRKAR1A/PRKG1/PRL/PTPN6/RAB11FIP3/ROBO1/ROBO2/SCGB1A1/SEMA3F/SEMA3G/SFTPD/SIGLEC1/SRC/STC1/STK4/TEK/TNFAIP8L2/TNFRSF11B/TNFRSF13B/TREM2/TYRO3/AXL/C1QTNF1/CDH1/CR1/FGL1/IL6R/PROC/TIMP1/VASN	126/946	447/4500	9.04e-05	0.00245	126
turquoise	GO:0090148	membrane fission	EXOC7/STAM2/HGS/SPAST/CHMP1A/DNM1/VPS37A/VPS4B/CHMP6	9/946	12/4500	9.19e-05	0.00247	9
turquoise	GO:0051338	regulation of transferase activity	MIDN/ARHGEF5/CDK5RAP3/DTX3L/HGS/JTB/TARBP2/TNF/TOM1L1/ABL1/CD4/CDKN1A/CEP43/EREG/FGF2/FLT1/LAT/LATS1/LYN/PIBF1/RFC4/TNFRSF10A/TNFRSF10B/CD300A/CD74/CDC37/CHMP6/ERBB2/HEG1/LCP2/LILRA5/MAP2K1/PILRB/NHERF1/SRC/CHI3L1/CSF1R	37/946	98/4500	9.35e-05	0.00249	37
turquoise	GO:0060627	regulation of vesicle-mediated transport	SMAP1/MICAL1/PACSIN3/SIRPG/SYK/ARHGAP1/EHD4/GRIPAP1/HGS/IL15RA/PPFIA2/PRKAR1B/RAB37/SLAMF1/ABL1/ARF6/ARFIP1/BCR/CD160/CD22/CD300LF/CLEC7A/COMMD1/DAB2/DLG4/GNAS/IL2RG/IL4R/INSR/LDLRAP1/LRP1/LYN/NTF3/NUMB/OPHN1/PPP3R1/RAB2B/RSPO1/SCRN1/STXBP1/SUSD4/VAMP8/VPS4B/ADGRE2/APPL2/CCL21/CD300A/CNN2/CNST/EGF/LGALS9/MAP2K1/MERTK/PTX3/RAB11FIP3/RAB27B/SDC1/SFTPD/SIRPB1/SRC/TREM2/AXL/CD14/FCN1	64/946	198/4500	9.76e-05	0.00258	64
turquoise	GO:0019058	viral life cycle	CD28/GBP2/ITCH/SLAMF1/TARBP2/TNF/ATG16L1/CD4/CD86/CHMP1A/CLEC4G/CXADR/EIF2AK2/INSR/ITGB7/JPT2/LAMP3/PCBP2/TNFRSF4/TRIM25/VAMP8/VPS37A/VPS4B/CD74/CD80/CHMP6/CLEC5A/CTSL/DAG1/LGALS9/PVR/SIGLEC1/SRC/TYRO3/AXL/CD55/CR1/CR2/DPP4/ICAM1/MRC1/TFRC	42/946	116/4500	9.88e-05	0.0026	42
turquoise	GO:0002532	production of molecular mediator involved in inflammatory response	SYK/IL17A/IL17D/LILRB4/NFKB1/SLAMF8/TNF/CCL7/CD6/CLEC7A/IL4R/IL6/LYN/MAPK9/VAMP8/APPL2/IRF3/PTPN6/SNAP23/TREM2	20/946	42/4500	0.000103	0.00268	20
turquoise	GO:0001944	vasculature development	HDAC5/FMNL3/GAB1/PDE2A/SYK/ADAM12/BAX/CFC1/EHD4/FKBP10/HGS/IL10/NOS3/PAK4/RRAS/SLIT2/SMAD1/SPRY2/TNF/ABL1/ACTA2/ADAM15/ADAMTS1/ADGRG1/ANGPT2/CASP8/CD160/COMT/EREG/F3/FAM3D/FASLG/FGF2/FLT1/FOXO1/HHEX/HS6ST1/IL6/LRP1/MTDH/NFATC1/NPPC/PGF/PPP3R1/PTK7/RECK/RGCC/ROBO4/RSPO3/SCG2/SFRP1/TGFA/TGFB2/VASH1/VAV3/VEGFB/VPS4B/ADAM8/ANGPTL4/ANXA3/ATP5IF1/BMPER/CCBE1/CDH2/COL4A1/CRKL/CXCL13/DAG1/EGF/ERBB2/ESM1/FGFR2/FLT4/GDF2/GPNMB/HEG1/KDR/LEPR/LGALS8/MAP2K1/MDK/MYDGF/NGFR/PDGFRA/PKD1/PRL/PTPN6/PTPRB/ROBO1/ROBO2/STK4/TEK/TYMP/ANG/CHI3L1/IL6R/TGFBI	97/946	329/4500	0.000104	0.0027	97
turquoise	GO:0043549	regulation of kinase activity	MIDN/ARHGEF5/CDK5RAP3/HGS/JTB/TARBP2/TNF/TOM1L1/CD4/CDKN1A/CEP43/EREG/FGF2/FLT1/LAT/LATS1/LYN/PIBF1/TNFRSF10A/TNFRSF10B/CD300A/CD74/CDC37/CHMP6/ERBB2/HEG1/LCP2/LILRA5/MAP2K1/PILRB/NHERF1/SRC/CHI3L1/CSF1R	34/946	88/4500	0.000105	0.00271	34
turquoise	GO:0071222	cellular response to lipopolysaccharide	HDAC5/EDNRB/PTPN11/GBP2/IL10/IRAK1/NFKB1/NOS3/TNF/ABL1/ADAM9/BCR/CASP7/CD200/CD6/CD86/FCAR/IL36G/IL6/IRAK4/KLRK1/LYN/MTDH/PDCD1LG2/CD80/CXCL13/CXCL5/CXCL9/IRF3/PTPN6/SPON2/AXL/CD14/CD55/LCN2/MRC1	36/946	95/4500	0.000106	0.00271	36
turquoise	GO:0032506	cytokinetic process	EXOC7/SPAST/SPIRE2/ANXA11/ARF6/CHMP1A/IST1/MITD1/SNX18/VPS4B/ZFYVE19/CHMP6/RAB11FIP3	13/946	22/4500	0.000107	0.00271	13
turquoise	GO:0071354	cellular response to interleukin-6	NFKB1/FCAR/FGF23/IL6/IL6ST/SRC/IL6R/LCN2	8/946	10/4500	0.000111	0.0028	8
turquoise	GO:0051897	positive regulation of phosphatidylinositol 3-kinase/protein kinase B signal transduction	GAB1/PTPN11/CD28/IL17A/PDGFC/SPRY2/TNF/CCL3/FGF2/FLT1/HCLS1/HGF/IGF1R/INSR/MTDH/NTF3/TGFB2/VAV3/VEGFB/ADAM8/CCL21/DDR1/EGF/ERBB3/F2R/KDR/MERTK/MYDGF/PDGFRA/PTPN6/SEMA4D/SRC/TEK/TREM2/TYRO3/AXL/C1QTNF1/CHI3L1/CSF1R	39/946	106/4500	0.000117	0.00293	39
turquoise	GO:0044403	biological process involved in symbiotic interaction	EXOC7/GBP2/ITCH/SLAMF1/CD4/CD86/CHMP1A/CLEC4G/CXADR/INSR/ITGB7/JPT2/TNFRSF4/TRIM25/VAMP8/VPS4B/CD74/CD80/CHMP6/CLEC5A/CTSL/DAG1/INHBB/LGALS9/PVR/SIGLEC1/SRC/TYRO3/AXL/CD55/CR1/CR2/DEFA1/DPP4/ICAM1/MRC1/TFRC	37/946	99/4500	0.00012	0.00298	37
turquoise	GO:1903038	negative regulation of leukocyte cell-cell adhesion	PTPN11/DUSP3/IL10/ITCH/LILRB4/CCL25/CD86/CLEC4G/CRTAM/IL4R/LAG3/PDCD1/PDCD1LG2/XCL1/CCL21/CD300A/CD69/CD74/CD80/ERBB2/GPNMB/LGALS9/MDK/PRKAR1A/PTPN6/SCGB1A1/SFTPD/TNFAIP8L2/CR1/FGL1	30/946	75/4500	0.000128	0.00315	30
turquoise	GO:0050920	regulation of chemotaxis	HDAC6/STK39/DUSP3/S100A14/SLAMF1/SLAMF8/SLIT2/ANGPT2/CCL3/CCL7/F3/FGF2/IL6/KLRK1/LYN/NTF3/PGF/PLXNA4/PTN/SCG2/SMAD3/VEGFB/XCL1/CCL21/CCL4/CD74/CXCL13/KDR/LGALS9/MDK/PDGFRA/PPM1F/ROBO1/ROBO2/SEMA3F/TREM2/CSF1R/DPP4/F7/IL6R	40/946	110/4500	0.000129	0.00315	40
turquoise	GO:0032635	interleukin-6 production	SYK/IL10/IL17A/IL17D/LILRB4/MAPKAPK2/SLAMF1/TNF/BANK1/CD200/CD200R1/CLEC7A/EREG/GBA1/HGF/IL6/TLR1/TMEM106A/CD74/F2R/LGALS9/LILRA5/LPL/PTPN6/SPON2/TREM2/IL6R	27/946	65/4500	0.00013	0.00315	27
turquoise	GO:0032675	regulation of interleukin-6 production	SYK/IL10/IL17A/IL17D/LILRB4/MAPKAPK2/SLAMF1/TNF/BANK1/CD200/CD200R1/CLEC7A/EREG/GBA1/HGF/IL6/TLR1/TMEM106A/CD74/F2R/LGALS9/LILRA5/LPL/PTPN6/SPON2/TREM2/IL6R	27/946	65/4500	0.00013	0.00315	27
turquoise	GO:0042129	regulation of T cell proliferation	PTPN11/SYK/CD28/IL10/IL12RB1/ITCH/LILRB4/SLAMF1/CD4/CD40LG/CD6/CD86/CLEC4G/CRTAM/EPO/ICOSLG/IL6/PDCD1LG2/STAT5B/TNFRSF9/XCL1/CD276/CD80/CLC/ERBB2/FADD/GPNMB/IL6ST/LGALS9/NCK2/PRKAR1A/PTPN6/SCGB1A1/SFTPD/CD55/CR1/TFRC/VCAM1	38/946	103/4500	0.000134	0.00321	38
turquoise	GO:0002275	myeloid cell activation involved in immune response	PTPN11/SYK/MILR1/SLAMF1/TNF/BCR/CCL3/IL4R/LAT/LAT2/LYN/NMI/STXBP1/VAMP8/ADGRE2/ANXA3/CD300A/LGALS9/PTPN6/SNAP23/SRC/TREM2	22/946	49/4500	0.00014	0.00332	22
turquoise	GO:0031349	positive regulation of defense response	GSDMD/CLEC4E/CYLD/ECSIT/PDE2A/SYK/CD28/CLEC6A/GBP2/IL17A/IRAK1/ITCH/MAPKAPK2/NEK7/NFKB1/S100A14/TARBP2/TNF/XIAP/AP3B1/CASP8/CCL3/CCL7/CD160/CD300LF/CLEC7A/CRTAM/EIF2AK2/ERBIN/EREG/HEXIM1/IL17RB/IL6/IRAK4/KLRD1/KLRK1/LAG3/LATS1/LYN/MAP2K6/MMP12/NMI/PCBP2/STAT5B/TLR1/TRIM25/UFD1/VAMP8/ADAM8/APPL2/CD300A/CTSS/FADD/IL6ST/IRF3/LILRA5/LPL/MDK/PTPN6/PVR/SRC/TREM2/TYRO3/CD14/FCN1/OSMR	66/946	208/4500	0.000142	0.00332	66
turquoise	GO:0071396	cellular response to lipid	HDAC5/EDNRB/HDAC6/PTPN11/SMARCA4/SMYD3/SYK/GBP2/IL10/IRAK1/NFKB1/NOS3/TNF/WNT9A/ABL1/ADAM15/ADAM9/BCR/CASP7/CASP9/CD200/CD4/CD6/CD86/DAB2/FCAR/FGF23/GNAS/IL36G/IL6/IRAK4/KLRK1/LATS1/LYN/MTDH/PDCD1LG2/PPP1R9B/PTK7/SFRP1/TADA3/USP8/YES1/CCL21/CD80/CDON/CXCL13/CXCL5/CXCL9/DAG1/FGFR2/FIS1/INHBB/IRF3/LPL/PTPN6/SPON2/SRC/STC1/TREM2/AXL/CD14/CD55/DEFA1/LCN2/MRC1/TNC	66/946	208/4500	0.000142	0.00332	66
turquoise	GO:0007169	cell surface receptor protein tyrosine kinase signaling pathway	ANKS1A/GAB1/HDAC6/PTPN11/SYK/BTC/DUSP3/FGF5/HGS/MAPKAPK2/PDGFC/SLC27A4/SLC39A14/SPRY2/ABL1/ADGRG1/AKT2/ANGPT2/AREG/CD4/CSF2RA/DOK1/ERBIN/EREG/F3/FASLG/FGF2/FGF21/FGF23/FGFBP3/FLT1/FOXO1/GFRA1/GFRA2/HGF/HHEX/IGF1R/INPPL1/INSR/LRP1/LYN/MTSS1/NTF3/PGF/SNX5/STAT5B/TGFA/VEGFB/WASF1/YES1/ZFAND2B/CCBE1/CD8A/CHMP6/COL4A1/CRIM1/CRKL/DDR1/DOK2/EGF/ERBB2/ERBB3/ESM1/FGFR2/FGFR4/FLT4/KDR/LCP2/MAP2K1/MERTK/MZB1/NCK2/NGFR/PDGFRA/PILRB/PLAUR/ROBO1/NHERF1/SRC/TEK/TYRO3/AXL/CSF1R/CTSD/F7	85/946	283/4500	0.000142	0.00332	85
turquoise	GO:0032102	negative regulation of response to external stimulus	BACE1/CYLD/HDAC6/SYK/TRAFD1/DUSP3/IL10/IL17A/ITCH/NFKB1/NOS3/SLAMF8/SLIT2/TARBP2/TNF/YTHDF3/ADA/ANGPT2/BCR/CD200/CD200R1/FGF2/GBA1/GNAS/HGF/IL22/KLRD1/KLRK1/LYN/MDGA1/MMP12/NMI/PCBP2/SERPINB4/SERPINB9/SIGLEC10/SMAD3/STAT2/SUSD4/TSPAN8/YES1/CXCL13/LGALS9/MDK/PDGFRA/PLAUR/PRKG1/PTPN6/PVR/ROBO1/ROBO2/SEMA3F/SRC/TEK/TNFAIP8L2/TREM2/TYRO3/C1QTNF1/CR1/DPP4/PROC	61/946	189/4500	0.000149	0.00347	61
turquoise	GO:0051246	regulation of protein metabolic process	CENATAC/EDNRB/HDAC6/LARP1B/LIMD1/PACSIN3/PRMT3/SYK/TNRC6B/ARHGEF5/ARL2BP/CD28/CDK5RAP3/CRTAP/CTIF/DTX3L/ELOB/FHIT/GGA3/HGS/IL10/IL17D/ITCH/JTB/NECAB1/PELO/PRSS22/RAD23B/RBM3/SLC51B/SLIT2/SPRY2/TARBP2/TNF/TOM1L1/TRIM39/TYMS/XIAP/YTHDF3/ABL1/ADAM9/AKT2/AXIN1/BANK1/CASP8/CD4/CD86/CDKN1A/CEP43/CIRBP/COMMD1/CSDE1/DAB2/EIF2AK2/EIF4G1/EIF4H/EREG/FGF2/FLT1/FOXO1/GBA1/HHEX/IKBKG/IL6/IST1/ITM2A/LAMP3/LAT/LATS1/LRP1/LYN/MAPK9/METAP2/MIF4GD/MKNK1/MTPN/NMI/NUB1/OPHN1/OTUD6B/PIBF1/RSPO1/SERPINB4/SERPINB9/SFRP1/SMAD3/STAT2/TNFRSF10A/TNFRSF10B/USP8/VEGFB/ADAM8/ATP5IF1/C4BPB/CCBE1/CCL21/CD300A/CD74/CD80/CDC37/CHMP6/CRB2/DAP/EGF/ENO1/ERBB2/FADD/FGFR4/FLT4/HEG1/INHBB/KDR/LCP2/LILRA5/MAP2K1/MYDGF/NCK2/PILRB/PKD1/PLAUR/PTX3/PYM1/SEMA4D/SHMT1/SHMT2/NHERF1/SPON1/SRC/STK4/TREM2/ANG/CDH1/CHI3L1/CR1/CSF1R/TIMP1	136/946	494/4500	0.000155	0.00358	136
turquoise	GO:0032757	positive regulation of interleukin-8 production	SYK/IL17D/TNF/CD244/CLEC7A/F3/IL6/TLR1/CD58/CD74/F2R/FADD/GDF2/LGALS9/CD14/CHI3L1/FCN1	17/946	34/4500	0.00016	0.00366	17
turquoise	GO:0046635	positive regulation of alpha-beta T cell activation	SYK/CD28/IL12RB1/LILRB4/ZBTB16/ADA/AP3B1/CD160/CD83/CD86/HLA-DRA/IL2RG/IL4R/XCL1/CD80/LGALS9/CD55	17/946	34/4500	0.00016	0.00366	17
turquoise	GO:0042325	regulation of phosphorylation	MIDN/ARHGEF5/ARL2BP/CDK5RAP3/HGS/JTB/SLIT2/SPRY2/TARBP2/TNF/TOM1L1/AREG/BANK1/CD4/CDKN1A/CEP43/EREG/FGF2/FLT1/IL6/LAT/LATS1/LYN/PIBF1/RSPO1/SFRP1/STAT2/TNFRSF10A/TNFRSF10B/VEGFB/CD300A/CD74/CD80/CDC37/CHMP6/EGF/ERBB2/FLT4/HEG1/KDR/LCP2/LILRA5/MAP2K1/MYDGF/PILRB/PLAUR/SEMA4D/NHERF1/SRC/STK4/ANG/CHI3L1/CSF1R	53/946	159/4500	0.000162	0.00366	53
turquoise	GO:0002221	pattern recognition receptor signaling pathway	GSDMD/CLEC4E/CYLD/ECSIT/SYK/GBP2/IRAK1/ITCH/MAPKAPK2/NEK7/S100A14/TARBP2/TNF/XIAP/AP3B1/CD300LF/CLEC7A/EIF2AK2/ERBIN/IRAK4/LATS1/LYN/MAP2K6/NMI/PCBP2/TLR1/TRIM25/UFD1/APPL2/CD300A/CTSS/IRF3/PTPN6/SRC/TREM2/TYRO3/CD14/FCN1	38/946	104/4500	0.000169	0.00381	38
turquoise	GO:0045577	regulation of B cell differentiation	CYLD/SYK/IL10/SLAMF8/IL2RG/SFRP1/STAT5B/CD27/PTPN6/CR1	10/946	15/4500	0.000171	0.00383	10
turquoise	GO:0045859	regulation of protein kinase activity	ARHGEF5/CDK5RAP3/HGS/JTB/TARBP2/TNF/TOM1L1/CD4/CDKN1A/CEP43/EREG/FGF2/FLT1/LAT/LATS1/LYN/PIBF1/TNFRSF10A/TNFRSF10B/CD300A/CDC37/CHMP6/ERBB2/HEG1/LCP2/LILRA5/MAP2K1/PILRB/NHERF1/SRC/CHI3L1/CSF1R	32/946	83/4500	0.000175	0.00389	32
turquoise	GO:0045619	regulation of lymphocyte differentiation	CYLD/SMARCA4/SYK/CD28/IL10/IL12RB1/IL15RA/LILRB4/SLAMF8/ZBTB16/ABL1/ADA/AP3B1/CD83/CD86/CLEC4G/CRTAM/HLA-DRA/IL2RG/IL4R/LAG3/SFRP1/STAT5B/ADAM8/CD27/CD69/CD74/CD80/ERBB2/LGALS9/MDK/PTPN6/AXL/CR1	34/946	90/4500	0.000176	0.0039	34
turquoise	GO:0070372	regulation of ERK1 and ERK2 cascade	PTPN11/SYK/DUSP3/PDGFC/RRAS/SLAMF1/SPRY2/TNF/ABL1/ACTA2/CCL3/CD4/DAB2/EPO/FGF2/FGF21/FGF23/LYN/VEGFB/BMPER/CCL21/CD74/CRKL/ERBB2/F2R/FGFR2/FGFR4/FLT4/GPNMB/KDR/LGALS9/MAP2K1/MARCO/PDGFRA/PTPN6/NHERF1/SRC/TEK/TREM2/CHI3L1/CSF1R/ICAM1	42/946	119/4500	0.000191	0.0042	42
turquoise	GO:0071887	leukocyte apoptotic process	TSC22D3/BAX/IL10/ADA/BCL2L1/CASP7/CASP9/FASLG/FCAR/HCLS1/IL6/LYN/PDCD1/TGFB2/ADAM8/CCL21/CD27/CD74/CLC/CRKL/CTSL/FADD/IRF3/LGALS9/MERTK/AXL	26/946	63/4500	0.000196	0.00429	26
turquoise	GO:0001932	regulation of protein phosphorylation	ARHGEF5/ARL2BP/CDK5RAP3/HGS/JTB/SLIT2/SPRY2/TARBP2/TNF/TOM1L1/BANK1/CD4/CDKN1A/CEP43/EREG/FGF2/FLT1/IL6/LAT/LATS1/LYN/PIBF1/RSPO1/SFRP1/STAT2/TNFRSF10A/TNFRSF10B/VEGFB/CD300A/CD74/CD80/CDC37/CHMP6/EGF/ERBB2/FLT4/HEG1/KDR/LCP2/LILRA5/MAP2K1/MYDGF/PILRB/PLAUR/SEMA4D/NHERF1/SRC/STK4/CHI3L1/CSF1R	50/946	149/4500	0.000205	0.00446	50
turquoise	GO:0002698	negative regulation of immune effector process	IL10/LILRB4/SLAMF1/SLAMF8/TNF/BCR/CD22/CLEC4G/IL4R/KLRD1/MASP1/PDCD1/SERPINB4/SERPINB9/SUSD4/TGFB2/XCL1/C4BPB/CD300A/CD69/CD80/LGALS9/PTPN6/PVR/AXL/CD55/CR1/CR2	28/946	70/4500	0.000213	0.00456	28
turquoise	GO:0050868	negative regulation of T cell activation	PTPN11/DUSP3/IL10/ITCH/LILRB4/CD86/CLEC4G/CRTAM/IL4R/LAG3/PDCD1/PDCD1LG2/XCL1/CD300A/CD69/CD74/CD80/ERBB2/GPNMB/LGALS9/MDK/PRKAR1A/PTPN6/SCGB1A1/SFTPD/TNFAIP8L2/CR1/FGL1	28/946	70/4500	0.000213	0.00456	28
turquoise	GO:0032637	interleukin-8 production	SYK/IL10/IL17D/TNF/CD244/CLEC7A/F3/IL6/OTUD7B/TLR1/ANXA4/CD58/CD74/F2R/FADD/GDF2/LGALS9/CD14/CHI3L1/FCN1/IL6R	21/946	47/4500	0.000215	0.00456	21
turquoise	GO:0032677	regulation of interleukin-8 production	SYK/IL10/IL17D/TNF/CD244/CLEC7A/F3/IL6/OTUD7B/TLR1/ANXA4/CD58/CD74/F2R/FADD/GDF2/LGALS9/CD14/CHI3L1/FCN1/IL6R	21/946	47/4500	0.000215	0.00456	21
turquoise	GO:0030217	T cell differentiation	CLEC4E/CYLD/SMARCA4/SYK/CD28/IL12RB1/LILRB4/ZBTB16/ABL1/ADA/AP3B1/CD4/CD83/CD86/CLEC4D/CLEC4G/CRTAM/GBA1/HLA-DRA/ICOSLG/IL18R1/IL2RG/IL4R/IL6/LAG3/LY9/NHEJ1/STAT5B/TNFRSF9/ADAM8/CD27/CD69/CD74/CD80/CD8A/CTSL/ERBB2/FADD/IL6ST/LEPR/LGALS9/MDK/CR1/IL6R	44/946	127/4500	0.000219	0.00462	44
turquoise	GO:0070371	ERK1 and ERK2 cascade	PTPN11/SYK/DUSP3/PDGFC/RRAS/SLAMF1/SPRY2/TNF/ABL1/ACTA2/CCL3/CD4/CSDE1/DAB2/EPO/FGF2/FGF21/FGF23/INPPL1/LYN/VEGFB/BMPER/CCL21/CD74/CRKL/EGF/ERBB2/F2R/FGFR2/FGFR4/FLT4/GPNMB/KDR/LGALS9/MAP2K1/MARCO/PDGFRA/PTPN6/NHERF1/SRC/TEK/TREM2/CHI3L1/CSF1R/ICAM1	45/946	131/4500	0.000233	0.00488	45
turquoise	GO:0001818	negative regulation of cytokine production	CYLD/PTPN11/IL10/ITCH/LILRB4/NFKB1/SLAMF1/TNF/XIAP/BANK1/CCL7/CD200/CD200R1/CD83/ERBIN/GBA1/HGF/IL6/LAG3/NMI/OTUD7B/PDCD1LG2/PIBF1/RGCC/TGFB2/UFD1/XCL1/ANXA4/APPL2/GPNMB/HOMER2/INHBB/LGALS9/LILRA5/MERTK/PTPN6/SCGB1A1/SFTPD/SIGLEC1/TREM2/AXL/CR1/IL6R	43/946	124/4500	0.000252	0.00525	43
turquoise	GO:0042327	positive regulation of phosphorylation	ARHGEF5/ARL2BP/JTB/SPRY2/TNF/TOM1L1/AREG/BANK1/CD4/CDKN1A/EREG/FGF2/FLT1/IL6/LAT/LYN/PIBF1/RSPO1/TNFRSF10A/TNFRSF10B/VEGFB/CD74/CD80/EGF/ERBB2/FLT4/KDR/LCP2/LILRA5/MAP2K1/MYDGF/PILRB/PLAUR/SEMA4D/SRC/STK4/ANG/CHI3L1/CSF1R	39/946	110/4500	0.000288	0.00598	39
turquoise	GO:0002521	leukocyte differentiation	HDAC5/CLEC4E/CYLD/PDE2A/SMARCA4/SYK/BAX/CD28/IL10/IL12RB1/IL15RA/IL17A/LILRB4/RRAS/SLAMF1/SLAMF8/TNF/ZBTB16/ABL1/ADA/AP3B1/CASP8/CCL3/CD4/CD40LG/CD79B/CD83/CD86/CLEC4D/CLEC4G/CRTAM/GBA1/HCLS1/HHEX/HLA-DRA/ICOSLG/IL18R1/IL2RG/IL4R/IL6/ITM2A/LAG3/LY9/LYN/NHEJ1/SFRP1/STAT5B/TNFRSF9/ADAM8/CD27/CD69/CD74/CD80/CD8A/CTSL/ERBB2/FADD/IL6ST/LEPR/LGALS8/LGALS9/MDK/MERTK/PTPN6/SRC/TNFRSF11B/TPD52/TREM2/TYRO3/AXL/CR1/CR2/CSF1R/IL6R/TFRC/VCAM1	76/946	253/4500	0.00032	0.0066	76
turquoise	GO:0045621	positive regulation of lymphocyte differentiation	CYLD/SMARCA4/SYK/IL10/IL12RB1/IL15RA/LILRB4/ZBTB16/ADA/AP3B1/CD83/CD86/HLA-DRA/IL2RG/IL4R/STAT5B/ADAM8/CD27/CD74/CD80/LGALS9/MDK/AXL/CR1	24/946	58/4500	0.000327	0.00668	24
turquoise	GO:0002285	lymphocyte activation involved in immune response	APLF/CLEC4E/CD28/IL10/IL12RB1/ABL1/ADA/CD160/CD244/CD40LG/CD86/CLEC4D/HLA-DRA/ICOSLG/IL18R1/IL4R/IL6/ITGAL/ITM2A/LY9/CD1C/CD69/CD74/CD80/IL6ST/LGALS8/LGALS9/MDK/TREM2/CR1/ICAM1/IL6R/TFRC	33/946	89/4500	0.000328	0.00668	33
turquoise	GO:0002685	regulation of leukocyte migration	STK39/S100A14/SLAMF1/SLAMF8/SLIT2/TNF/ABL1/ADA/BCR/CCL20/CCL25/CCL3/CCL7/CD200/CD200R1/GCNT1/IL6/KLRK1/LYN/PGF/PTN/VEGFB/XCL1/ADAM8/CCL21/CCL4/CD300A/CD69/CD74/CNN2/CRKL/CXCL13/FADD/LGALS9/MDK/TREM2/CSF1R/DPP4/F7/ICAM1/IL6R	41/946	118/4500	0.000333	0.00671	41
turquoise	GO:0043162	ubiquitin-dependent protein catabolic process via the multivesicular body sorting pathway	HDAC6/STAM2/HGS/TOM1L1/CHMP1A/VPS37A/VPS4B/CHMP6	8/946	11/4500	0.000333	0.00671	8
turquoise	GO:0008285	negative regulation of cell population proliferation	PTPN11/RNF10/SIRPG/BAX/HGS/IFIT3/IL10/ITCH/LILRB4/MARVELD3/NOS3/SMAD1/SPRY2/TNF/WNT9A/ZBTB16/ADAMTS1/ADGRG1/CD200/CD86/CDKN1A/CDKN2D/CLEC4G/CRTAM/DAB2/EIF2AK2/EREG/FABP6/FGF2/FLT1/IFI30/IFNLR1/IL6/INPPL1/LYN/MTSS1/NMI/NPPC/PDCD1LG2/PTN/PTPRK/RGCC/SCG2/SFRP1/SMAD3/TGFB2/TNFRSF9/TSC22D1/VASH1/XCL1/APPL2/ATP5IF1/CCL23/CD300A/CD80/DDR1/ERBB2/F2R/FGFR2/GDF2/GPNMB/LGALS9/MAP2K1/NCK2/NGFR/PRKAR1A/PRKG1/PRL/PTPN6/ROBO1/SCGB1A1/SFTPD/SKAP2/NHERF1/SRPX/STK4/TNFRSF13B/TNFRSF8/TREM2/ANG/CR1/CSF1R	82/946	278/4500	0.000359	0.00719	82
turquoise	GO:0001525	angiogenesis	HDAC5/FMNL3/GAB1/SYK/ADAM12/EHD4/HGS/IL10/NOS3/PAK4/RRAS/SLIT2/SMAD1/SPRY2/TNF/ABL1/ADAM15/ADAMTS1/ADGRG1/ANGPT2/CASP8/CD160/EREG/F3/FASLG/FGF2/FLT1/HHEX/HS6ST1/IL6/MTDH/NPPC/PGF/PPP3R1/RECK/RGCC/ROBO4/RSPO3/SCG2/SFRP1/TGFA/TGFB2/VASH1/VAV3/VEGFB/VPS4B/ADAM8/ANGPTL4/ANXA3/ATP5IF1/BMPER/CCBE1/COL4A1/CXCL13/DAG1/EGF/ERBB2/ESM1/FGFR2/FLT4/GDF2/GPNMB/KDR/LEPR/MDK/MYDGF/NGFR/PDGFRA/PRL/PTPN6/PTPRB/ROBO1/STK4/TEK/TYMP/ANG/CHI3L1/TGFBI	78/946	262/4500	0.000365	0.00727	78
turquoise	GO:0070098	chemokine-mediated signaling pathway	STK39/ITCH/SLIT2/CCL25/CCL3/CCL7/LYN/XCL1/CCL21/CCL22/CCL23/CCL4/CXCL13/CXCL9/ROBO1/TREM2/CCL14/CCL18	18/946	39/4500	0.000371	0.00735	18
turquoise	GO:0002700	regulation of production of molecular mediator of immune response	APLF/SYK/CD28/IL10/IL17A/LILRB4/MAPKAPK2/SLAMF1/TNF/CD160/CD22/CD244/CD40LG/CD86/CLEC7A/GALNT2/IL18R1/IL2RG/IL4R/IL6/TGFB2/TNFRSF4/XCL1/CD74/CLC/MZB1/SPON2/AXL/CD55/CR1/GPI/TFRC	32/946	86/4500	0.000374	0.00737	32
turquoise	GO:0002637	regulation of immunoglobulin production	APLF/CD28/IL10/TNF/CD22/CD40LG/CD86/GALNT2/IL2RG/IL4R/IL6/TNFRSF4/XCL1/MZB1/CR1/GPI/TFRC	17/946	36/4500	0.000385	0.00754	17
turquoise	GO:1902105	regulation of leukocyte differentiation	CYLD/SMARCA4/SYK/CD28/IL10/IL12RB1/IL15RA/IL17A/LILRB4/SLAMF8/TNF/ZBTB16/ABL1/ADA/AP3B1/CASP8/CCL3/CD4/CD83/CD86/CLEC4G/CRTAM/HCLS1/HLA-DRA/IL2RG/IL4R/LAG3/LYN/SFRP1/STAT5B/ADAM8/CD27/CD69/CD74/CD80/ERBB2/FADD/LGALS9/MDK/PTPN6/TNFRSF11B/TREM2/AXL/CR1	44/946	130/4500	0.000395	0.00771	44
turquoise	GO:0070665	positive regulation of leukocyte proliferation	SYK/CD28/IL12RB1/SLAMF1/ADA/BCL2L1/CD4/CD40LG/CD6/CD86/CDKN1A/CSF2RA/CSF2RB/EPO/ICOSLG/IL6/LYN/PDCD1LG2/STAT5B/TNFRSF4/VAV3/XCL1/CD276/CD74/CD80/FADD/IL6ST/LGALS9/NCK2/CD55/CSF1R/TFRC/VCAM1	33/946	90/4500	0.000416	0.00807	33
turquoise	GO:0001959	regulation of cytokine-mediated signaling pathway	CYLD/PTPN11/SYK/IL17A/IRAK1/MAPKAPK2/SLIT2/XIAP/YTHDF3/CASP8/CD300LF/IL6/MMP12/PALM3/STAT2/ANXA4/CD74/CDC37/FADD/IL1RN/IL6ST/IRF3/PTPN6/ROBO1/TNFRSF11B/TREM2/AXL	27/946	69/4500	0.000419	0.00809	27
turquoise	GO:0043086	negative regulation of catalytic activity	EDNRB/MIDN/CDK5RAP3/DTX3L/TARBP2/ABL1/CDKN1A/CEP43/GZMA/KLRK1/LATS1/LYN/PRDX5/SERPINB4/SERPINB9/ATP5IF1/CD300A/CHMP6/CRB2/HEG1/PLXNB3/PPP1R12A/CR1/TIMP1	24/946	59/4500	0.000444	0.00852	24
turquoise	GO:0071675	regulation of mononuclear cell migration	STK39/S100A14/SLAMF1/SLAMF8/SLIT2/TNF/ABL1/BCR/CCL20/CCL3/CCL7/CD200/CD200R1/KLRK1/LYN/XCL1/ADAM8/CCL21/CCL4/CD69/CNN2/CRKL/CXCL13/FADD/LGALS9/MDK/TREM2/CSF1R	28/946	73/4500	0.000485	0.00926	28
turquoise	GO:0031348	negative regulation of defense response	CYLD/SYK/TRAFD1/IL10/IL17A/ITCH/NFKB1/SLAMF8/TARBP2/YTHDF3/ADA/BCR/CD200/CD200R1/GBA1/GNAS/HGF/IL22/KLRD1/LYN/MMP12/NMI/PCBP2/SERPINB4/SERPINB9/SIGLEC10/SMAD3/STAT2/SUSD4/YES1/LGALS9/MDK/PTPN6/PVR/SRC/TEK/TNFAIP8L2/TREM2/TYRO3/CR1/PROC	41/946	120/4500	0.000496	0.00943	41
turquoise	GO:0001934	positive regulation of protein phosphorylation	ARHGEF5/ARL2BP/JTB/SPRY2/TNF/TOM1L1/BANK1/CD4/CDKN1A/EREG/FGF2/FLT1/IL6/LAT/PIBF1/RSPO1/TNFRSF10A/TNFRSF10B/VEGFB/CD74/CD80/EGF/ERBB2/FLT4/KDR/LCP2/LILRA5/MAP2K1/MYDGF/PILRB/PLAUR/SEMA4D/SRC/STK4/CHI3L1/CSF1R	36/946	102/4500	0.00054	0.0101	36
turquoise	GO:0002704	negative regulation of leukocyte mediated immunity	LILRB4/SLAMF1/BCR/CLEC4G/KLRD1/PDCD1/SERPINB4/SERPINB9/SUSD4/XCL1/C4BPB/CD300A/CD80/LGALS9/PTPN6/PVR/CR1/CR2	18/946	40/4500	0.000543	0.0101	18
turquoise	GO:0046632	alpha-beta T cell differentiation	SYK/IL12RB1/LILRB4/ZBTB16/ABL1/ADA/AP3B1/CD83/CD86/HLA-DRA/ICOSLG/IL18R1/IL2RG/IL4R/IL6/LY9/CD69/CD80/CTSL/IL6ST/LGALS9/IL6R	22/946	53/4500	0.000546	0.0101	22
turquoise	GO:0046634	regulation of alpha-beta T cell activation	SYK/CD28/IL12RB1/ITCH/LILRB4/ZBTB16/ADA/AP3B1/CD160/CD83/CD86/CLEC4G/CRTAM/HLA-DRA/IL2RG/IL4R/XCL1/CD300A/CD69/CD80/LGALS9/CD55	22/946	53/4500	0.000546	0.0101	22
turquoise	GO:0050921	positive regulation of chemotaxis	STK39/S100A14/SLAMF1/SLIT2/CCL3/CCL7/F3/FGF2/IL6/NTF3/PGF/PTN/SCG2/SMAD3/VEGFB/XCL1/CCL21/CCL4/CD74/CXCL13/KDR/LGALS9/MDK/PDGFRA/PPM1F/TREM2/CSF1R/F7/IL6R	29/946	77/4500	0.000552	0.0101	29
turquoise	GO:0038128	ERBB2 signaling pathway	BTC/AREG/EREG/TGFA/EGF/ERBB2/ERBB3/MAP2K1/SRC	9/946	14/4500	0.000553	0.0101	9
turquoise	GO:1902410	mitotic cytokinetic process	EXOC7/ARF6/CHMP1A/IST1/MITD1/VPS4B/ZFYVE19/CHMP6/RAB11FIP3	9/946	14/4500	0.000553	0.0101	9
turquoise	GO:0051130	positive regulation of cellular component organization	ARHGAP35/HDAC6/SIRPG/SYK/ANKRD53/ARHGEF5/BAX/BTC/CD28/DUSP3/GBP2/IL15RA/IL17A/KATNB1/NCKIPSD/NEK7/PAK4/PSRC1/SLIT2/SMAD1/SPAST/TNF/WHAMM/ABL1/ADAM9/AMIGO2/ARF6/ARSB/BCR/CALCOCO2/CASP7/CD300LF/CEP135/CLEC7A/CLSTN2/CLSTN3/DAB2/DBN1/DDHD2/DLG4/EIF4G1/EPO/EPS8L2/EREG/FASLG/GNAS/GPIHBP1/IGF1R/IL2RG/IL4R/IL6/INSR/IST1/ITGA6/LATS1/LDLRAP1/LMOD1/LRP1/LYN/MAPK9/MPP7/MTSS1/NTF3/OCLN/PTK7/PTN/RGCC/RHOC/SFRP1/SLITRK2/SLITRK6/SMAD3/SNX18/TGFA/TGFB2/USP8/VPS4B/WASF1/WASF3/APPL2/ATP5IF1/BMP10/CCL21/CKAP5/CXCL13/CXCL9/DDR1/EGF/FIS1/GDF2/KDR/MAP2K1/MDK/MERTK/NCK2/PLAUR/PLXNB3/PPM1F/PTX3/RAB11FIP3/ROBO1/ROBO2/SDC1/SEMA4D/SERPINI1/SFTPD/SIRPB1/SRC/TEK/TREM2/AXL/CD14/FCN1/LCN2/TFRC/VASP	116/946	423/4500	0.000586	0.0107	116
turquoise	GO:0032731	positive regulation of interleukin-1 beta production	GSDMD/IL17A/NEK7/TNF/CASP8/CCL3/CLEC7A/IL6/SMAD3/TMEM106A/LGALS9/LILRA5/LPL	13/946	25/4500	0.000592	0.0107	13
turquoise	GO:0046638	positive regulation of alpha-beta T cell differentiation	SYK/IL12RB1/LILRB4/ZBTB16/ADA/AP3B1/CD83/CD86/HLA-DRA/IL2RG/IL4R/CD80/LGALS9	13/946	25/4500	0.000592	0.0107	13
turquoise	GO:0042698	ovulation cycle	NOS3/SLIT2/ADAMTS1/CA12/CASP2/EREG/NPPC/PTN/STAT5B/TGFB2/MDK/PDGFRA/PTX3/ROBO2/TYRO3/AXL	16/946	34/4500	0.000598	0.0107	16
turquoise	GO:0002448	mast cell mediated immunity	SYK/MILR1/IL4R/LAT/LAT2/LYN/SERPINB9/STXBP1/VAMP8/ADGRE2/CD300A/LGALS9/SNAP23/SPON2	14/946	28/4500	0.000612	0.0109	14
turquoise	GO:0002752	cell surface pattern recognition receptor signaling pathway	ECSIT/SYK/IRAK1/S100A14/CLEC7A/IRAK4/LYN/NMI/TLR1/APPL2/IRF3/TREM2/CD14/FCN1	14/946	28/4500	0.000612	0.0109	14
turquoise	GO:0046631	alpha-beta T cell activation	SYK/CD28/IL12RB1/ITCH/LILRB4/ZBTB16/ABL1/ADA/AP3B1/CD160/CD83/CD86/CLEC4G/CRTAM/HLA-DRA/ICOSLG/IL18R1/IL2RG/IL4R/IL6/LY9/NCR3LG1/XCL1/CD300A/CD69/CD80/CTSL/IL6ST/LGALS9/CD55/IL6R	31/946	85/4500	0.000686	0.012	31
turquoise	GO:1902107	positive regulation of leukocyte differentiation	CYLD/SMARCA4/SYK/IL10/IL12RB1/IL15RA/IL17A/LILRB4/TNF/ZBTB16/ADA/AP3B1/CASP8/CD4/CD83/CD86/HCLS1/HLA-DRA/IL2RG/IL4R/STAT5B/ADAM8/CD27/CD74/CD80/FADD/LGALS9/MDK/TREM2/AXL/CR1	31/946	85/4500	0.000686	0.012	31
turquoise	GO:1903708	positive regulation of hemopoiesis	CYLD/SMARCA4/SYK/IL10/IL12RB1/IL15RA/IL17A/LILRB4/TNF/ZBTB16/ADA/AP3B1/CASP8/CD4/CD83/CD86/HCLS1/HLA-DRA/IL2RG/IL4R/STAT5B/ADAM8/CD27/CD74/CD80/FADD/LGALS9/MDK/TREM2/AXL/CR1	31/946	85/4500	0.000686	0.012	31
turquoise	GO:0051896	regulation of phosphatidylinositol 3-kinase/protein kinase B signal transduction	GAB1/PTPN11/CD28/IL17A/PDGFC/RRAS/SPRY2/TNF/BANK1/CCL3/FGF2/FKBP5/FLT1/HCLS1/HGF/IGF1R/INSR/MTDH/NTF3/TGFB2/VAV3/VEGFB/ADAM8/CCL21/DAG1/DDR1/EGF/ERBB3/F2R/KDR/MERTK/MYDGF/PDGFRA/PTPN6/SEMA4D/NHERF1/SRC/TEK/TREM2/TYRO3/AXL/C1QTNF1/CHI3L1/CSF1R	44/946	133/4500	0.000688	0.012	44
turquoise	GO:0044093	positive regulation of molecular function	STAC/RGS6/ARHGEF5/DTX3L/IRAK1/JTB/PRSS22/TNF/TOM1L1/AHSA1/BCR/CACNB3/CD4/CD40LG/CDKN1A/EDF1/EIF2AK2/EREG/EVI5/FGF2/FGF23/FLT1/FXN/GNAS/IKBKG/IL18R1/ITGA6/LAT/MTDH/MTPN/MTSS2/NHEJ1/PIBF1/RASGRP2/RFC4/RGS10/RHOC/SH3BP1/SNX18/TNFRSF10A/TNFRSF10B/ANXA3/CD74/CTSS/EGF/ERBB2/FGFR2/FGFR4/LCP2/LGALS9/LILRA5/MAP2K1/PILRB/PLAUR/SEMA4D/SRC/CHI3L1/CR1/CSF1R	59/946	191/4500	0.000692	0.012	59
turquoise	GO:0048514	blood vessel morphogenesis	HDAC5/FMNL3/GAB1/SYK/ADAM12/BAX/EHD4/FKBP10/HGS/IL10/NOS3/PAK4/RRAS/SLIT2/SMAD1/SPRY2/TNF/ABL1/ADAM15/ADAMTS1/ADGRG1/ANGPT2/CASP8/CD160/EREG/F3/FASLG/FGF2/FLT1/HHEX/HS6ST1/IL6/LRP1/MTDH/NPPC/PGF/PPP3R1/RECK/RGCC/ROBO4/RSPO3/SCG2/SFRP1/TGFA/TGFB2/VASH1/VAV3/VEGFB/VPS4B/ADAM8/ANGPTL4/ANXA3/ATP5IF1/BMPER/CCBE1/CDH2/COL4A1/CXCL13/DAG1/EGF/ERBB2/ESM1/FGFR2/FLT4/GDF2/GPNMB/HEG1/KDR/LEPR/MDK/MYDGF/NGFR/PDGFRA/PRL/PTPN6/PTPRB/ROBO1/STK4/TEK/TYMP/ANG/CHI3L1/TGFBI	83/946	288/4500	0.000741	0.0128	83
turquoise	GO:0033674	positive regulation of kinase activity	ARHGEF5/JTB/TNF/TOM1L1/CD4/CDKN1A/EREG/FGF2/FLT1/LAT/PIBF1/TNFRSF10A/TNFRSF10B/CD74/ERBB2/LCP2/LILRA5/MAP2K1/PILRB/SRC/CHI3L1/CSF1R	22/946	54/4500	0.000742	0.0128	22
turquoise	GO:0009617	response to bacterium	GSDMD/HDAC5/CLEC4E/CYLD/EDNRB/PTPN11/SYK/GBP2/IL10/IL17A/IRAK1/MAPKAPK2/NFKB1/NOS3/S100A14/SLAMF8/TNF/XIAP/ABL1/ADAM9/ARF6/BANK1/BCR/CASP7/CASP8/CASP9/CCL20/CD160/CD200/CD4/CD6/CD79B/CD86/CLEC4D/CSF2RB/EPO/ERBIN/FASLG/FCAR/FKBP5/GZMA/IFNAR1/IKBKG/IL36G/IL6/IRAK4/KLRK1/LYN/MTDH/PALM3/PDCD1LG2/TLR1/ANXA3/C4BPB/CD80/CXCL13/CXCL5/CXCL9/F2R/FGFR2/IRF3/LGALS9/LPL/PTPN6/REG4/SCGB1A1/SFTPD/SPON2/TREM2/ANG/AXL/CD14/CD55/CDH1/DEFA1/IL18BP/IL6R/LCN2/MRC1/VCAM1	80/946	276/4500	0.000764	0.0131	80
turquoise	GO:0061640	cytoskeleton-dependent cytokinesis	EXOC7/SEPTIN10/ANKRD53/JTB/SPAST/SPIRE2/ARF6/CHMP1A/IST1/MITD1/RHOC/SEPTIN8/SNX18/USP8/VPS4B/ZFYVE19/CHMP6/RAB11FIP3	18/946	41/4500	0.000781	0.0133	18
turquoise	GO:0043491	phosphatidylinositol 3-kinase/protein kinase B signal transduction	GAB1/PTPN11/CD28/IL17A/PDGFC/RRAS/SPRY2/TNF/BANK1/CCL3/CD160/FGF2/FKBP5/FLT1/HCLS1/HGF/IGF1R/INPPL1/INSR/MTDH/NTF3/RGCC/TGFB2/VAV3/VEGFB/ADAM8/CCL21/DAG1/DDR1/EGF/ERBB2/ERBB3/F2R/KDR/MERTK/MYDGF/PDGFRA/PTPN6/SEMA4D/NHERF1/SRC/TEK/TREM2/TYRO3/AXL/C1QTNF1/CHI3L1/CSF1R	48/946	149/4500	0.000783	0.0133	48
turquoise	GO:0030183	B cell differentiation	HDAC5/CYLD/SYK/BAX/IL10/SLAMF8/ABL1/ADA/CD40LG/CD79B/HHEX/IL2RG/IL6/ITM2A/NHEJ1/SFRP1/STAT5B/CD27/LGALS8/PTPN6/TPD52/CR1/CR2/VCAM1	24/946	61/4500	0.00079	0.0133	24
turquoise	GO:0045582	positive regulation of T cell differentiation	CYLD/SMARCA4/SYK/IL12RB1/LILRB4/ZBTB16/ADA/AP3B1/CD83/CD86/HLA-DRA/IL2RG/IL4R/STAT5B/ADAM8/CD27/CD74/CD80/LGALS9/MDK/CR1	21/946	51/4500	0.000825	0.0138	21
turquoise	GO:0015031	protein transport	GSDMD/PCM1/AAGAB/COPZ1/EDNRB/EIF2D/EXOC7/HDAC6/MIDN/MYO5A/PTPN11/RABL2B/SEC13/STAM2/STX17/SYK/TBC1D13/ARHGAP1/ARHGEF5/ATE1/CETN2/DTX3L/ENSA/GGA3/GRIPAP1/HGS/NECAP2/NEK7/RAB37/RILPL1/SLC51B/SNAP25/SPIRE2/TNF/TOM1L1/ADAM9/AP3B1/ARF6/ARFIP1/ATG16L1/BCR/BLOC1S3/BRSK2/CD200/CDKN1A/CETN3/CHM/CHMP1A/CLSTN3/COMMD1/COMT/DAB2/EHD3/FAM3B/FAM3D/FKBP1B/FOXO1/GNAS/GOPC/GPIHBP1/HCLS1/IL6/IST1/LRP1/MMP12/PPP3R1/RAB2B/RP2/SCG2/SEC31A/SEL1L/SEPTIN8/SIL1/SMAD3/SNCG/SNX18/SNX2/SNX5/STXBP1/TGFB2/TOM1L2/UFD1/USO1/VAMP8/VPS37A/VPS4B/VPS53/ZFAND2B/ADAM8/APPL2/BICD2/CD74/CHMP6/CLTB/CNST/DAG1/EHBP1/ERP29/F2R/IL1RN/INHBB/MCFD2/MSR1/NAGPA/NGFR/PKD1/PPM1F/PRKAR1A/RAB11FIP3/RAB27B/RILPL2/SNAP23/SNAP29/STK4/TREM2/ANG/CDH1/TFRC	118/946	435/4500	0.000826	0.0138	118
turquoise	GO:2000401	regulation of lymphocyte migration	STK39/ABL1/CCL20/CCL3/CCL7/CD200/CD200R1/KLRK1/XCL1/ADAM8/CCL21/CCL4/CD69/CRKL/CXCL13/FADD/LGALS9	17/946	38/4500	0.000839	0.014	17
turquoise	GO:0072676	lymphocyte migration	STK39/ABL1/CCL20/CCL3/CCL7/CD200/CD200R1/CRTAM/GBA1/ITGAL/ITGB7/KLRK1/XCL1/ADAM8/CCL21/CCL4/CD69/CRKL/CXCL13/FADD/LGALS9/DEFA1/ICAM1	23/946	58/4500	0.000888	0.0147	23
turquoise	GO:0002707	negative regulation of lymphocyte mediated immunity	LILRB4/SLAMF1/CLEC4G/KLRD1/PDCD1/SERPINB4/SERPINB9/SUSD4/XCL1/C4BPB/CD80/LGALS9/PTPN6/PVR/CR1/CR2	16/946	35/4500	0.00089	0.0147	16
turquoise	GO:0060759	regulation of response to cytokine stimulus	CYLD/PTPN11/SYK/IL17A/IRAK1/MAPKAPK2/SLIT2/XIAP/YTHDF3/CASP8/CD300LF/IL6/MMP12/PALM3/STAT2/ANXA4/CD74/CDC37/FADD/IL1RN/IL6ST/IRF3/PTPN6/ROBO1/TNFRSF11B/TREM2/AXL	27/946	72/4500	0.000917	0.015	27
turquoise	GO:1903706	regulation of hemopoiesis	SMAP1/CYLD/SMARCA4/SYK/CD28/IL10/IL12RB1/IL15RA/IL17A/IL17D/LILRB4/SLAMF8/TNF/ZBTB16/ABL1/ADA/AP3B1/CASP8/CCL3/CD4/CD83/CD86/CLEC4G/CRTAM/CSF3R/HCLS1/HLA-DRA/IL2RG/IL4R/LAG3/LYN/PTN/SFRP1/STAT5B/TSC22D1/ADAM8/CD27/CD69/CD74/CD80/ERBB2/FADD/LGALS9/MDK/PTPN6/TNFRSF11B/TREM2/AXL/CR1	49/946	154/4500	0.000944	0.0151	49
turquoise	GO:0010562	positive regulation of phosphorus metabolic process	ARHGEF5/ARL2BP/JTB/SPRY2/TNF/TOM1L1/AREG/BANK1/CD244/CD4/CDKN1A/EREG/FGF2/FLT1/IL6/INSR/LAT/LYN/PIBF1/RSPO1/TNFRSF10A/TNFRSF10B/VEGFB/CD74/CD80/EGF/ENO1/ERBB2/FLT4/KDR/LCP2/LILRA5/MAP2K1/MYDGF/PILRB/PLAUR/SEMA4D/SRC/STK4/TREM2/ANG/CHI3L1/CSF1R	43/946	131/4500	0.000946	0.0151	43
turquoise	GO:0045937	positive regulation of phosphate metabolic process	ARHGEF5/ARL2BP/JTB/SPRY2/TNF/TOM1L1/AREG/BANK1/CD244/CD4/CDKN1A/EREG/FGF2/FLT1/IL6/INSR/LAT/LYN/PIBF1/RSPO1/TNFRSF10A/TNFRSF10B/VEGFB/CD74/CD80/EGF/ENO1/ERBB2/FLT4/KDR/LCP2/LILRA5/MAP2K1/MYDGF/PILRB/PLAUR/SEMA4D/SRC/STK4/TREM2/ANG/CHI3L1/CSF1R	43/946	131/4500	0.000946	0.0151	43
turquoise	GO:0002534	cytokine production involved in inflammatory response	IL17A/IL17D/LILRB4/NFKB1/TNF/CCL7/CD6/CLEC7A/IL6/MAPK9/APPL2/IRF3/PTPN6/TREM2	14/946	29/4500	0.000957	0.0151	14
turquoise	GO:0032613	interleukin-10 production	SYK/CD28/LILRB4/CD40LG/CD83/CLEC7A/HGF/IL6/PDCD1LG2/PIBF1/XCL1/LGALS9/LILRA5/TREM2	14/946	29/4500	0.000957	0.0151	14
turquoise	GO:0032653	regulation of interleukin-10 production	SYK/CD28/LILRB4/CD40LG/CD83/CLEC7A/HGF/IL6/PDCD1LG2/PIBF1/XCL1/LGALS9/LILRA5/TREM2	14/946	29/4500	0.000957	0.0151	14
turquoise	GO:0097581	lamellipodium organization	ABLIM3/SLIT2/WHAMM/ABLIM1/MTSS2/OCLN/PLEKHO1/SNX2/VAV3/WASF1/WASF3/NCK2/PLXNB3/SRC	14/946	29/4500	0.000957	0.0151	14
turquoise	GO:1900015	regulation of cytokine production involved in inflammatory response	IL17A/IL17D/LILRB4/NFKB1/TNF/CCL7/CD6/CLEC7A/IL6/MAPK9/APPL2/IRF3/PTPN6/TREM2	14/946	29/4500	0.000957	0.0151	14
turquoise	GO:0050798	activated T cell proliferation	IL12RB1/LILRB4/SLAMF1/ABL1/CRTAM/EPO/ICOSLG/PDCD1LG2/STAT5B/CLC/FADD/LGALS9/PRKAR1A	13/946	26/4500	0.000959	0.0151	13
turquoise	GO:0097530	granulocyte migration	SYK/IL17A/S100A14/SLAMF1/SLAMF8/SLIT2/CCL25/CCL3/CCL7/CSF3R/CXADR/FAM3D/IRAK4/SCG2/TGFB2/VAV3/XCL1/ADAM8/ADGRE2/CCL21/CCL22/CCL4/CD300A/CD74/CXCL13/CXCL5/CXCL9/MDK/CSF1R/DPP4	30/946	83/4500	0.000987	0.0155	30
turquoise	GO:0007264	small GTPase-mediated signal transduction	AKAP13/ARHGAP10/ARHGAP17/ARHGAP35/ARHGAP1/ARHGAP12/ARHGAP25/ARHGEF5/RRAS/SLIT2/SPRY2/ABL1/ADGRG1/ARF6/ARHGEF1/ARHGEF12/BCR/BRAP/CDKN1A/CHM/DOK1/EPO/EPS8L2/FAM13A/FGD3/FGF2/LAT/OPHN1/RASGRP2/RHOC/SH3BP1/TGFB2/USO1/USP8/VAV3/WASF1/BNIP2/CDON/CRKL/CXCL13/DBNL/DOK2/ERBB2/F2R/GRAP2/HEG1/MAP2K1/NGFR/ROBO1/SEMA4D/SRC/TEK/YWHAQ	53/946	170/4500	0.00101	0.0158	53
turquoise	GO:0045580	regulation of T cell differentiation	CYLD/SMARCA4/SYK/CD28/IL12RB1/LILRB4/ZBTB16/ABL1/ADA/AP3B1/CD83/CD86/CLEC4G/CRTAM/HLA-DRA/IL2RG/IL4R/LAG3/STAT5B/ADAM8/CD27/CD69/CD74/CD80/ERBB2/LGALS9/MDK/CR1	28/946	76/4500	0.00102	0.0159	28
turquoise	GO:0009628	response to abiotic stimulus	MAP7/STAC/ATP6V0D1/BACE1/GAB1/HDAC6/LIMD1/PDE2A/PTPN11/STK39/TSC22D3/AKR1B1/BAX/IRAK1/MAPKAPK2/MARVELD3/NFKB1/NOS3/TNF/ADA/ADAM15/AKT2/ANGPT2/ARSB/ATP6V1G1/BCL2L1/CA9/CASP2/CASP7/CASP8/CASP9/CCL7/CDKN1A/CDKN2D/CIRBP/COMMD1/COMT/CRADD/DDHD2/DNAJA2/EFHD1/EPO/FGF2/FOXO1/GBA1/GLRX2/GNAS/HSBP1/ICOSLG/LETM1/LYN/MAP2K6/NHEJ1/NMT1/NPPC/PER3/PGF/PPL/PPP1CC/PTN/PTPRK/RGCC/SFRP1/SLITRK6/SMAD3/TGFB2/TNFRSF10A/TNFRSF10B/TRIAP1/VEGFB/ADAM8/ANGPTL4/APPL2/BNIP2/CDH2/CNN2/CTSS/DAG1/DNAJC7/ENO1/FABP1/FADD/FGFR2/FIS1/MAP2K1/MDK/MFAP4/NGFR/PKD1/SCARA5/SERPINB6/STC1/TEK/TNFRSF8/TREM2/ANG/CHI3L1/DPP4/F7/GPI/LCN2/TFRC/TIMP1/TNC/VASN/VCAM1	106/946	387/4500	0.00107	0.0166	106
turquoise	GO:0043085	positive regulation of catalytic activity	RGS6/ARHGEF5/JTB/PRSS22/TNF/TOM1L1/BCR/CD4/CDKN1A/EREG/EVI5/FGF2/FGF23/FLT1/FXN/GNAS/ITGA6/LAT/MTSS2/NHEJ1/PIBF1/RASGRP2/RFC4/RGS10/RHOC/SH3BP1/SNX18/TNFRSF10A/TNFRSF10B/CD74/ERBB2/FGFR2/FGFR4/LCP2/LILRA5/MAP2K1/PILRB/SEMA4D/SRC/CHI3L1/CR1/CSF1R	42/946	128/4500	0.00109	0.0168	42
turquoise	GO:0045860	positive regulation of protein kinase activity	ARHGEF5/JTB/TNF/TOM1L1/CD4/CDKN1A/EREG/FGF2/FLT1/LAT/PIBF1/TNFRSF10A/TNFRSF10B/ERBB2/LCP2/LILRA5/MAP2K1/PILRB/SRC/CHI3L1/CSF1R	21/946	52/4500	0.00112	0.0171	21
turquoise	GO:0046660	female sex differentiation	BAX/NOS3/SLIT2/ADAMTS1/BCL2L1/CASP2/EREG/INSR/NPPC/SFRP1/STAT5B/FST/INHBB/KDR/MERTK/PDGFRA/PTX3/ROBO2/TYRO3/ANG/AXL	21/946	52/4500	0.00112	0.0171	21
turquoise	GO:0030336	negative regulation of cell migration	HDAC5/DUSP3/MARVELD3/RRAS/SLAMF8/SLIT2/STK24/TNF/ADA/ADAM15/ADGRG1/ANGPT2/BCR/CCL25/CD200/CD200R1/FGF2/KLRK1/LRP1/PTPRK/RECK/RGCC/ROBO4/SFRP1/VASH1/BMP10/CCL21/CD300A/CD69/CD74/CNN2/CXCL13/DAG1/GDF2/NGFR/PLXNB3/PRKG1/ROBO1/NHERF1/STC1/CDH1/DPP4/TIMP1	43/946	132/4500	0.00113	0.0171	43
turquoise	GO:0002183	cytoplasmic translational initiation	EIF2D/EIF3G/DENR/AKT2/EIF2S2/EIF4G1/EIF4H/HHEX/MIF4GD	9/946	15/4500	0.00113	0.0171	9
turquoise	GO:0032946	positive regulation of mononuclear cell proliferation	SYK/CD28/IL12RB1/SLAMF1/ADA/BCL2L1/CD4/CD40LG/CD6/CD86/CDKN1A/EPO/ICOSLG/IL6/PDCD1LG2/STAT5B/TNFRSF4/VAV3/XCL1/CD276/CD74/CD80/FADD/IL6ST/LGALS9/NCK2/CD55/TFRC/VCAM1	29/946	80/4500	0.00113	0.0171	29
turquoise	GO:0140131	positive regulation of lymphocyte chemotaxis	STK39/CCL3/CCL7/XCL1/CCL21/CCL4/CXCL13	7/946	10/4500	0.00117	0.0176	7
turquoise	GO:0051347	positive regulation of transferase activity	ARHGEF5/JTB/TNF/TOM1L1/CD4/CDKN1A/EREG/FGF2/FLT1/LAT/PIBF1/RFC4/TNFRSF10A/TNFRSF10B/CD74/ERBB2/LCP2/LILRA5/MAP2K1/PILRB/SRC/CHI3L1/CSF1R	23/946	59/4500	0.00117	0.0176	23
turquoise	GO:0002820	negative regulation of adaptive immune response	LILRB4/SLAMF1/CD160/CLEC4G/IL4R/KLRD1/PDCD1/SUSD4/XCL1/C4BPB/CD69/CD80/LGALS9/PTPN6/CR1/CR2	16/946	36/4500	0.00129	0.0192	16
turquoise	GO:0050848	regulation of calcium-mediated signaling	SYK/TNF/ADA/CCL3/CD22/CD4/CLEC7A/FKBP1B/JPT2/PPP3R1/SLA2/CCL4/ERBB3/HOMER2/PDGFRA/TREM2	16/946	36/4500	0.00129	0.0192	16
turquoise	GO:0000910	cytokinesis	EXOC7/SEPTIN10/ANKRD53/ATXN10/CETN2/JTB/SPAST/SPIRE2/ANXA11/ARF6/BCL2L1/CHMP1A/IST1/MITD1/RHOC/SEPTIN8/SNX18/USP8/VPS4B/ZFYVE19/CHMP6/RAB11FIP3	22/946	56/4500	0.00132	0.0196	22
turquoise	GO:0032715	negative regulation of interleukin-6 production	IL10/LILRB4/SLAMF1/TNF/BANK1/CD200/CD200R1/GBA1/HGF/PTPN6	10/946	18/4500	0.00134	0.0197	10
turquoise	GO:0002688	regulation of leukocyte chemotaxis	STK39/S100A14/SLAMF1/SLAMF8/SLIT2/CCL3/CCL7/IL6/KLRK1/LYN/PGF/PTN/VEGFB/XCL1/CCL21/CCL4/CD74/CXCL13/LGALS9/MDK/CSF1R/DPP4/F7/IL6R	24/946	63/4500	0.00135	0.0198	24
turquoise	GO:0000281	mitotic cytokinesis	EXOC7/ANKRD53/JTB/SPAST/ARF6/CHMP1A/IST1/MITD1/RHOC/SNX18/USP8/VPS4B/ZFYVE19/CHMP6/RAB11FIP3	15/946	33/4500	0.00138	0.0202	15
turquoise	GO:0002279	mast cell activation involved in immune response	SYK/MILR1/IL4R/LAT/LAT2/LYN/STXBP1/VAMP8/ADGRE2/CD300A/LGALS9/PTPN6/SNAP23	13/946	27/4500	0.0015	0.0217	13
turquoise	GO:0010543	regulation of platelet activation	SYK/NOS3/ADGRG1/GP1BB/IL6/LYN/GP5/IL6ST/PDGFRA/PLA2G4A/PRKG1/C1QTNF1/IL6R	13/946	27/4500	0.0015	0.0217	13
turquoise	GO:2000516	positive regulation of CD4-positive, alpha-beta T cell activation	CD28/IL12RB1/CD160/CD83/CD86/HLA-DRA/IL2RG/IL4R/XCL1/CD80/LGALS9/CD55	12/946	24/4500	0.00151	0.0218	12
turquoise	GO:0072678	T cell migration	STK39/ABL1/CCL20/CCL3/CD200/CD200R1/ITGAL/ITGB7/XCL1/ADAM8/CCL21/CD69/CRKL/CXCL13/FADD/LGALS9/DEFA1/ICAM1	18/946	43/4500	0.00153	0.0219	18
turquoise	GO:1990868	response to chemokine	STK39/ITCH/SLIT2/CCL25/CCL3/CCL7/LYN/XCL1/CCL21/CCL22/CCL23/CCL4/CXCL13/CXCL9/ROBO1/TREM2/CCL14/CCL18	18/946	43/4500	0.00153	0.0219	18
turquoise	GO:1990869	cellular response to chemokine	STK39/ITCH/SLIT2/CCL25/CCL3/CCL7/LYN/XCL1/CCL21/CCL22/CCL23/CCL4/CXCL13/CXCL9/ROBO1/TREM2/CCL14/CCL18	18/946	43/4500	0.00153	0.0219	18
turquoise	GO:0070482	response to oxygen levels	ATP6V0D1/LIMD1/IRAK1/TNF/ADA/ADAM15/ANGPT2/ATP6V1G1/CA9/CASP9/COMMD1/COMT/EPO/FOXO1/NPPC/PGF/RGCC/SFRP1/SMAD3/TGFB2/VEGFB/ADAM8/ANGPTL4/BNIP2/ENO1/FABP1/FGFR2/FIS1/MAP2K1/STC1/TREM2/ANG/DPP4/F7/LCN2/TFRC/VASN/VCAM1	38/946	115/4500	0.0016	0.0227	38
turquoise	GO:0009968	negative regulation of signal transduction	FRMD8/ARHGAP17/ARHGAP35/CYLD/LIMD1/PDE2A/RGS6/SEC13/SMARCA4/SYK/ANKRD6/ARHGAP12/ARHGAP25/BAX/CDK5RAP3/DUSP3/HGS/IL10/IL17A/IRAK1/ITCH/LILRB4/MARVELD3/NOS3/PRKAR1B/RRM2B/SLAMF1/SLC27A4/SLIT2/SPRY2/TARBP2/TNF/TRIM39/XIAP/YTHDF3/ABL1/ADA/AKT2/AXIN1/BANK1/BCL2L1/BRAP/CASP8/CD160/CD200/CD22/CD300LF/CDKN2D/COMMD1/DAB2/DKK4/DRAXIN/EPO/ERBIN/FBN2/FGF2/FKBP1B/FKBP5/FOXO1/FXN/GBA1/HGF/HHEX/IGF1R/IKBKG/IL6/INPPL1/ITGA6/KLK14/LATS1/LRP1/LYN/MMP12/NFATC1/NMI/OTUD7B/PALM3/PCBP2/PIBF1/PRKAR2A/RGS10/RNF149/SCG2/SFRP1/SH3BP1/SLA2/SNX5/STAT2/TGFB2/TRIAP1/UFD1/WIF1/ANXA4/ASPN/BMPER/CD300A/CD72/CD74/CDH2/CDON/CHMP6/CHRDL1/CRIM1/CRKL/DAG1/ENO1/ERBB3/FST/HEG1/HOMER2/IL19/IL1RN/IL6ST/MAP2K1/MDK/MPIG6B/NCK2/NGFR/PDE5A/PLAUR/PRKAR1A/PTPN6/ROBO1/NHERF1/SRC/STK4/TNFRSF11B/TREM2/TYRO3/ICAM1/VASN	131/946	498/4500	0.0016	0.0227	131
turquoise	GO:1901701	cellular response to oxygen-containing compound	HDAC5/BACE1/EDNRB/GAB1/HDAC6/MYO5A/PDE2A/PTPN11/SMARCA4/SMYD3/SYK/GBP2/IL10/IRAK1/NFKB1/NOS3/SLC27A4/SLC39A14/SLIT2/TNF/WNT9A/ABL1/ADAM15/ADAM9/AKT2/BCR/BRSK2/CASP7/CASP9/CCL7/CD200/CD4/CD6/CD86/CLEC7A/COMT/CRYGD/CSF2RA/FCAR/FGF23/FKBP1B/FOXO1/FXN/GNAS/GPR37/HGF/IGF1R/IL36G/IL6/INSR/IRAK4/KLRK1/LRP1/LYN/MAPK9/MTDH/NPPC/PDCD1LG2/PPP1R9B/PRDX1/PRDX5/PTK7/PTPRK/RGS10/SFRP1/SMAD3/SNX5/STAT5B/USO1/USP8/YES1/APPL2/CCL21/CD80/CDON/CRKL/CXCL13/CXCL5/CXCL9/DAG1/FABP1/FGFR2/FIS1/FOLR2/INHBB/IRF3/LPL/MZB1/NGFR/PDGFRA/PRKAR1A/PTPN6/SHMT1/NHERF1/SPON2/SRC/STC1/TREM2/AXL/CD14/CD55/CDH1/CTSD/ICAM1/IL18BP/LCN2/MRC1/TNC/VCAM1	109/946	404/4500	0.00162	0.0228	109
turquoise	GO:0050671	positive regulation of lymphocyte proliferation	SYK/CD28/IL12RB1/SLAMF1/ADA/CD4/CD40LG/CD6/CD86/CDKN1A/EPO/ICOSLG/IL6/PDCD1LG2/STAT5B/TNFRSF4/VAV3/XCL1/CD276/CD74/CD80/FADD/IL6ST/LGALS9/NCK2/CD55/TFRC/VCAM1	28/946	78/4500	0.00162	0.0228	28
turquoise	GO:0043304	regulation of mast cell degranulation	SYK/IL4R/LYN/STXBP1/VAMP8/ADGRE2/CD300A/LGALS9	8/946	13/4500	0.00173	0.0242	8
turquoise	GO:0002702	positive regulation of production of molecular mediator of immune response	SYK/CD28/IL10/IL17A/MAPKAPK2/SLAMF1/TNF/CD160/CD244/CD86/CLEC7A/GALNT2/IL18R1/IL2RG/IL4R/IL6/TNFRSF4/XCL1/CD74/MZB1/SPON2/CD55/GPI/TFRC	24/946	64/4500	0.00174	0.0242	24
turquoise	GO:0006412	translation	EIF2D/EIF3G/LARP1B/LIMD1/MTRES1/TNRC6B/CD28/CDK5RAP3/CTIF/DENR/FARSA/GTPBP2/MRRF/PELO/RBM3/TARBP2/TNF/TYMS/YTHDF3/AKT2/BANK1/CIRBP/CSDE1/DARS1/DRG2/EIF2AK2/EIF2S2/EIF4G1/EIF4H/ELAC1/GADD45GIP1/HHEX/IL6/METAP2/MIF4GD/MKNK1/MTIF3/MTPN/NARS1/OTUD6B/YARS1/MARS1/DAP/ERBB2/NCK2/PYM1/SHMT1/SHMT2/ANG	49/946	158/4500	0.00176	0.0244	49
turquoise	GO:0040013	negative regulation of locomotion	HDAC5/HDAC6/DUSP3/MARVELD3/RRAS/SLAMF8/SLIT2/STK24/TNF/ADA/ADAM15/ADGRG1/ANGPT2/BCR/CCL25/CD200/CD200R1/FGF2/KLRK1/LRP1/PTPRK/RECK/RGCC/ROBO4/SFRP1/VASH1/BMP10/CCL21/CD300A/CD69/CD74/CNN2/CXCL13/DAG1/GDF2/NGFR/PLXNB3/PRKG1/ROBO1/ROBO2/SEMA3F/NHERF1/STC1/CDH1/DPP4/TIMP1	46/946	147/4500	0.00196	0.0271	46
turquoise	GO:0002286	T cell activation involved in immune response	CLEC4E/IL12RB1/CD86/CLEC4D/HLA-DRA/ICOSLG/IL18R1/IL4R/IL6/ITGAL/LY9/CD1C/CD69/CD74/CD80/IL6ST/LGALS9/MDK/TREM2/ICAM1/IL6R	21/946	54/4500	0.00196	0.0271	21
turquoise	GO:0030100	regulation of endocytosis	SMAP1/PACSIN3/SIRPG/SYK/EHD4/IL15RA/ABL1/ARF6/BCR/CD22/CD300LF/CLEC7A/DAB2/DLG4/GNAS/IL2RG/INSR/LDLRAP1/LRP1/NTF3/NUMB/OPHN1/PPP3R1/RSPO1/SUSD4/APPL2/CCL21/CD300A/CNN2/EGF/MERTK/PTX3/SFTPD/SIRPB1/SRC/TREM2/AXL/CD14/FCN1	39/946	120/4500	0.00198	0.0271	39
turquoise	GO:0042102	positive regulation of T cell proliferation	SYK/CD28/IL12RB1/SLAMF1/CD4/CD40LG/CD6/CD86/EPO/ICOSLG/IL6/PDCD1LG2/STAT5B/XCL1/CD276/CD80/FADD/IL6ST/LGALS9/NCK2/CD55/TFRC/VCAM1	23/946	61/4500	0.00198	0.0271	23
turquoise	GO:0002823	negative regulation of adaptive immune response based on somatic recombination of immune receptors built from immunoglobulin superfamily domains	LILRB4/SLAMF1/CLEC4G/IL4R/KLRD1/PDCD1/SUSD4/XCL1/C4BPB/CD69/CD80/LGALS9/PTPN6/CR1/CR2	15/946	34/4500	0.002	0.0273	15
turquoise	GO:0051604	protein maturation	APLF/GSDMD/BACE1/CLGN/CPZ/CRTAP/ERP27/FKBP10/GBP2/NAA80/NEK7/SERPINH1/ADAM9/AHSA1/CASP10/CASP2/CASP7/CASP8/CASP9/DNAJA2/DNAJB14/DNAJC21/ECE1/F3/FKBP1B/FKBP5/FXN/GALNT2/GP1BB/GZMA/KEL/KLK14/KLK15/KLK4/MAP2K6/MASP1/METAP2/NAA10/NFU1/NPPC/NUDC/NUDCD3/PCSK7/RP2/SIL1/TBCB/TBCC/ADAM8/CCBE1/CD74/CDC37/CTSL/CTSS/DNAJC7/ENO1/ERP29/GLRX5/GP5/PLAUR/SPON1/SRC/TXNDC5/DPP4/F7/FCN1	65/946	223/4500	0.00203	0.0275	65
turquoise	GO:1900017	positive regulation of cytokine production involved in inflammatory response	IL17A/IL17D/TNF/CD6/CLEC7A/IL6/MAPK9/IRF3/PTPN6	9/946	16/4500	0.0021	0.0283	9
turquoise	GO:1902532	negative regulation of intracellular signal transduction	ARHGAP17/ARHGAP35/CYLD/LIMD1/PDE2A/SEC13/SMARCA4/SYK/ARHGAP12/ARHGAP25/CDK5RAP3/DUSP3/IL10/IRAK1/ITCH/LILRB4/MARVELD3/PRKAR1B/RRM2B/SLIT2/SPRY2/TARBP2/TRIM39/XIAP/ABL1/AKT2/BANK1/BCL2L1/CASP8/CD200/CD22/CDKN2D/COMMD1/DAB2/EPO/ERBIN/FGF2/FKBP1B/FKBP5/FOXO1/GBA1/IGF1R/IKBKG/LRP1/LYN/NMI/OTUD7B/PCBP2/PRKAR2A/RNF149/SFRP1/SH3BP1/SLA2/TGFB2/TRIAP1/UFD1/ANXA4/CD300A/CD74/CRKL/DAG1/ENO1/HEG1/HOMER2/MAP2K1/NCK2/PDE5A/PLAUR/PRKAR1A/PTPN6/NHERF1/SRC/TREM2	73/946	256/4500	0.0021	0.0283	73
turquoise	GO:0046637	regulation of alpha-beta T cell differentiation	SYK/IL12RB1/LILRB4/ZBTB16/ADA/AP3B1/CD83/CD86/HLA-DRA/IL2RG/IL4R/CD69/CD80/LGALS9	14/946	31/4500	0.00214	0.0288	14
turquoise	GO:0002821	positive regulation of adaptive immune response	CD28/CLEC6A/IL12RB1/SLAMF1/TNF/ADA/CD4/CLEC7A/HLA-DRA/IL18R1/IL6/XCL1/CD1C/FADD/IL6ST/PLA2G4A/PVR/TREM2/CD55/TFRC	20/946	51/4500	0.00222	0.0297	20
turquoise	GO:0072359	circulatory system development	HDAC5/AKAP13/FMNL3/GAB1/PDE2A/PTPN11/SYK/ADAM12/BAX/CFC1/EHD4/FKBP10/HGS/IL10/NOS3/PAK4/RRAS/SLIT2/SMAD1/SPRY2/TNF/ABL1/ACTA2/ADAM15/ADAMTS1/ADGRG1/ANGPT2/CASP7/CASP8/CD160/CDKN1A/COMT/CXADR/ECE1/EREG/F3/FAM3D/FASLG/FGF2/FLT1/FOXO1/GYS1/HEXIM1/HHEX/HS6ST1/IL6/INSR/LRP1/MTDH/NFATC1/NPPC/PDLIM5/PGF/PLXNA4/PPP3R1/PTK7/RECK/RGCC/ROBO4/RSPO3/SCG2/SFRP1/SMAD3/TGFA/TGFB2/VASH1/VAV3/VEGFB/VPS4B/ADAM8/ANGPTL4/ANXA3/ATP5IF1/BMP10/BMPER/CACYBP/CCBE1/CDH2/COL4A1/CRB2/CRELD1/CRKL/CXCL13/DAG1/EGF/ERBB2/ERBB3/ESM1/FGFR2/FLT4/GDF2/GPNMB/HEG1/KDR/LEPR/LGALS8/MAP2K1/MDK/MYDGF/NGFR/PDGFRA/PDLIM7/PKD1/PRKAR1A/PRKG1/PRL/PTPN6/PTPRB/ROBO1/ROBO2/STK4/TEK/TYMP/ANG/CHI3L1/IL6R/TGFBI/VCAM1	118/946	446/4500	0.00223	0.0297	118
turquoise	GO:0002639	positive regulation of immunoglobulin production	CD28/IL10/TNF/CD86/GALNT2/IL2RG/IL4R/IL6/TNFRSF4/XCL1/MZB1/GPI/TFRC	13/946	28/4500	0.00227	0.03	13
turquoise	GO:2000404	regulation of T cell migration	STK39/ABL1/CCL20/CD200/CD200R1/XCL1/ADAM8/CCL21/CD69/CRKL/CXCL13/FADD/LGALS9	13/946	28/4500	0.00227	0.03	13
turquoise	GO:0046006	regulation of activated T cell proliferation	IL12RB1/LILRB4/SLAMF1/CRTAM/EPO/ICOSLG/PDCD1LG2/STAT5B/CLC/FADD/LGALS9/PRKAR1A	12/946	25/4500	0.00235	0.0308	12
turquoise	GO:2000403	positive regulation of lymphocyte migration	STK39/ABL1/CCL20/CCL3/CCL7/XCL1/ADAM8/CCL21/CCL4/CXCL13/FADD/LGALS9	12/946	25/4500	0.00235	0.0308	12
turquoise	GO:0051640	organelle localization	MREG/PCM1/BLOC1S5/EXOC7/HDAC6/MYO5A/STX17/SYK/ANKRD53/HGS/KATNB1/MILR1/PPFIA2/PSRC1/SNAP25/SPAST/SPIRE2/SPRY2/ZNF207/AP3B1/ARF6/BLOC1S3/BRSK2/CHMP1A/DCTN2/DNM1/DNM3/EML4/HSBP1/IKBKG/IL4R/INPPL1/KIF22/LAT/LAT2/LMNB2/LYN/NUDC/PACS2/PIBF1/STXBP1/TACC3/USO1/VAMP8/VPS4B/WASF1/ADGRE2/BICD2/CD300A/CDH2/CHMP6/LGALS9/MAP2K1/PCDH17/PKD1/RAB11FIP3/SDC1/NHERF1/SNAP23/SNAP29/SPAG9	61/946	208/4500	0.00235	0.0308	61
turquoise	GO:0098771	inorganic ion homeostasis	ABCC6/ATP6V0D1/EDNRB/STK39/BAX/S100A14/SLC39A14/SMAD1/XIAP/ABL1/AP3B1/ATP6V1G1/CA12/CCL3/CCL7/COMMD1/COMT/FASLG/FGF2/FGF23/FKBP1B/FXN/GP1BB/KEL/LETM1/LYN/MECR/NPPC/PACS2/PLCB2/PRND/SV2A/XCL1/ATOX1/CCL21/CCL23/CXCL9/F2R/FGFR4/GDF2/GLRX5/GP5/KDR/PTPN6/SCARA5/NHERF1/STC1/CCL14/LCN2/TFRC	50/946	164/4500	0.00237	0.0308	50
turquoise	GO:1902895	positive regulation of miRNA transcription	SMARCA4/IL10/MRTFA/SMAD1/TNF/FGF2/IL6/SMAD3/TGFB2/NGFR/PRL	11/946	22/4500	0.00237	0.0308	11
turquoise	GO:0045862	positive regulation of proteolysis	PACSIN3/CDK5RAP3/ELOB/PRSS22/TNF/ADAM9/AXIN1/CASP8/DAB2/GBA1/IKBKG/IST1/MAPK9/NUB1/ADAM8/ATP5IF1/CCBE1/EGF/ENO1/FADD/FGFR4/SPON1/SRC/TREM2/CR1	25/946	69/4500	0.00245	0.0317	25
turquoise	GO:0002690	positive regulation of leukocyte chemotaxis	STK39/S100A14/SLAMF1/CCL3/CCL7/IL6/PGF/PTN/VEGFB/XCL1/CCL21/CCL4/CD74/CXCL13/LGALS9/MDK/CSF1R/F7/IL6R	19/946	48/4500	0.0025	0.0322	19
turquoise	GO:0002824	positive regulation of adaptive immune response based on somatic recombination of immune receptors built from immunoglobulin superfamily domains	CD28/CLEC6A/IL12RB1/SLAMF1/TNF/ADA/CD4/CLEC7A/HLA-DRA/IL18R1/IL6/XCL1/CD1C/FADD/PLA2G4A/PVR/TREM2/CD55/TFRC	19/946	48/4500	0.0025	0.0322	19
turquoise	GO:0018108	peptidyl-tyrosine phosphorylation	SYK/ARL2BP/BANK1/FLT1/IGF1R/IL6/LYN/PIBF1/SFRP1/VEGFB/CD80/CHMP6/DDR1/ERBB2/FGFR2/FGFR4/FLT4/KDR/LILRA5/PDGFRA/PTPN6/SRC/CSF1R	23/946	62/4500	0.00253	0.0324	23
turquoise	GO:0018212	peptidyl-tyrosine modification	SYK/ARL2BP/BANK1/FLT1/IGF1R/IL6/LYN/PIBF1/SFRP1/VEGFB/CD80/CHMP6/DDR1/ERBB2/FGFR2/FGFR4/FLT4/KDR/LILRA5/PDGFRA/PTPN6/SRC/CSF1R	23/946	62/4500	0.00253	0.0324	23
turquoise	GO:2000146	negative regulation of cell motility	HDAC5/DUSP3/MARVELD3/RRAS/SLAMF8/SLIT2/STK24/TNF/ADA/ADAM15/ADGRG1/ANGPT2/BCR/CCL25/CD200/CD200R1/FGF2/KLRK1/LRP1/PTPRK/RECK/RGCC/ROBO4/SFRP1/VASH1/BMP10/CCL21/CD300A/CD69/CD74/CNN2/CXCL13/DAG1/GDF2/NGFR/PLXNB3/PRKG1/ROBO1/NHERF1/STC1/CDH1/DPP4/TIMP1	43/946	137/4500	0.00255	0.0324	43
turquoise	GO:0032945	negative regulation of mononuclear cell proliferation	PTPN11/IL10/ITCH/LILRB4/CD86/CLEC4G/CRTAM/LYN/PDCD1LG2/XCL1/CD300A/CD80/ERBB2/GPNMB/LGALS9/PRKAR1A/PTPN6/SCGB1A1/SFTPD/TNFRSF13B/CR1	21/946	55/4500	0.00256	0.0324	21
turquoise	GO:0050672	negative regulation of lymphocyte proliferation	PTPN11/IL10/ITCH/LILRB4/CD86/CLEC4G/CRTAM/LYN/PDCD1LG2/XCL1/CD300A/CD80/ERBB2/GPNMB/LGALS9/PRKAR1A/PTPN6/SCGB1A1/SFTPD/TNFRSF13B/CR1	21/946	55/4500	0.00256	0.0324	21
turquoise	GO:0035295	tube development	HDAC5/ARHGAP35/EDNRB/FMNL3/GAB1/SYK/ADAM12/AKR1B1/BAX/EHD4/FKBP10/HGS/IL10/LTBP3/NOS3/PAK4/PDGFC/RRAS/SLIT2/SMAD1/SPRY2/TNF/ABL1/ADA/ADAM15/ADAMTS1/ADGRG1/ANGPT2/AP3B1/AREG/CASP8/CD160/ECE1/EDAR/EREG/F3/FASLG/FGF2/FLT1/HHEX/HS3ST3B1/HS6ST1/IL6/LRP1/MAN1A2/MMP12/MTDH/MTSS1/NPPC/PGF/PLXNA4/PPP3R1/PTK7/RECK/RGCC/ROBO4/RSPO3/SCG2/SFRP1/SMAD3/TGFA/TGFB2/VASH1/VAV3/VEGFB/VPS4B/ADAM8/ANGPTL4/ANXA3/ATP5IF1/BMPER/CCBE1/CDH2/COL4A1/CRKL/CRLF1/CXCL13/DAG1/DDR1/EGF/EPCAM/ERBB2/ESM1/FGFR2/FLT4/GDF2/GPNMB/HEG1/IL6ST/INHBB/KDR/LEPR/MAP2K1/MDK/MYDGF/NGFR/PDGFRA/PKD1/PRL/PTPN6/PTPRB/ROBO1/ROBO2/SFTPD/SRC/STK4/TEK/TYMP/ANG/CHI3L1/CSF1R/LCN2/TGFBI/TNC/VASP	115/946	435/4500	0.00261	0.0326	115
turquoise	GO:0002433	immune response-regulating cell surface receptor signaling pathway involved in phagocytosis	SYK/ABL1/LYN/VAV3/YES1/APPL2/SRC	7/946	11/4500	0.00264	0.0326	7
turquoise	GO:0002923	regulation of humoral immune response mediated by circulating immunoglobulin	TNF/SUSD4/C4BPB/PTPN6/TREM2/CR1/CR2	7/946	11/4500	0.00264	0.0326	7
turquoise	GO:0036257	multivesicular body organization	STAM2/HGS/CHMP1A/IST1/VPS37A/VPS4B/CHMP6	7/946	11/4500	0.00264	0.0326	7
turquoise	GO:0036258	multivesicular body assembly	STAM2/HGS/CHMP1A/IST1/VPS37A/VPS4B/CHMP6	7/946	11/4500	0.00264	0.0326	7
turquoise	GO:0038096	Fc-gamma receptor signaling pathway involved in phagocytosis	SYK/ABL1/LYN/VAV3/YES1/APPL2/SRC	7/946	11/4500	0.00264	0.0326	7
turquoise	GO:0019220	regulation of phosphate metabolic process	MIDN/ARHGEF5/ARL2BP/CDK5RAP3/HGS/JTB/SLIT2/SPRY2/TARBP2/TNF/TOM1L1/AREG/BANK1/CD244/CD4/CDKN1A/CEP43/EREG/FGF2/FLT1/IL6/INSR/LAT/LATS1/LYN/PIBF1/RSPO1/SFRP1/STAT2/TNFRSF10A/TNFRSF10B/VEGFB/ATP5IF1/CD300A/CD74/CD80/CDC37/CHMP6/EGF/ENO1/ERBB2/FIS1/FLT4/HEG1/KDR/LCP2/LILRA5/MAP2K1/MYDGF/PILRB/PLAUR/PRKG1/SEMA4D/NHERF1/SRC/STK4/TREM2/ANG/CHI3L1/CSF1R	60/946	205/4500	0.00268	0.033	60
turquoise	GO:0051174	regulation of phosphorus metabolic process	MIDN/ARHGEF5/ARL2BP/CDK5RAP3/HGS/JTB/SLIT2/SPRY2/TARBP2/TNF/TOM1L1/AREG/BANK1/CD244/CD4/CDKN1A/CEP43/EREG/FGF2/FLT1/IL6/INSR/LAT/LATS1/LYN/PIBF1/RSPO1/SFRP1/STAT2/TNFRSF10A/TNFRSF10B/VEGFB/ATP5IF1/CD300A/CD74/CD80/CDC37/CHMP6/EGF/ENO1/ERBB2/FIS1/FLT4/HEG1/KDR/LCP2/LILRA5/MAP2K1/MYDGF/PILRB/PLAUR/PRKG1/SEMA4D/NHERF1/SRC/STK4/TREM2/ANG/CHI3L1/CSF1R	60/946	205/4500	0.00268	0.033	60
turquoise	GO:0060070	canonical Wnt signaling pathway	FRMD8/CYLD/EDNRB/LIMD1/ANKRD6/NFKB1/TBL1X/WNT9A/XIAP/AXIN1/DAB2/DKK4/DRAXIN/FGF2/FOXO1/HHEX/LATS1/PTK7/RECK/RSPO1/RSPO3/SFRP1/SMAD3/USP8/VPS4B/CDH2/CDON/EGF/FGFR2/MDK/SDC1/NHERF1/SRC/STK4	34/946	103/4500	0.00282	0.0345	34
turquoise	GO:0071260	cellular response to mechanical stimulus	GAB1/PDE2A/PTPN11/NFKB1/CASP2/CASP8/CRADD/FGF2/TNFRSF10A/TNFRSF10B/CNN2/DAG1/FADD/TEK/TNFRSF8	15/946	35/4500	0.00283	0.0345	15
turquoise	GO:0072577	endothelial cell apoptotic process	IL10/PAK4/TNF/ABL1/CD160/CD40LG/F3/FASLG/RGCC/SCG2/ANGPTL4/KDR/NGFR/TEK/ICAM1	15/946	35/4500	0.00283	0.0345	15
turquoise	GO:0002708	positive regulation of lymphocyte mediated immunity	CD28/IL12RB1/SLAMF1/TNF/CD160/CRTAM/HLA-DRA/IL18R1/IL6/KLRD1/KLRK1/LAG3/STAT5B/XCL1/CD1C/FADD/PVR/TREM2/CD55/TFRC	20/946	52/4500	0.00291	0.035	20
turquoise	GO:0007173	epidermal growth factor receptor signaling pathway	GAB1/HDAC6/PTPN11/BTC/DUSP3/SPRY2/ABL1/AREG/ERBIN/EREG/FASLG/SNX5/TGFA/CHMP6/EGF/ERBB2/ERBB3/NCK2/PLAUR/SRC	20/946	52/4500	0.00291	0.035	20
turquoise	GO:0031341	regulation of cell killing	IL12RB1/CD160/CRTAM/HLA-DRA/KLRB1/KLRD1/KLRK1/LAG3/NCR1/SERPINB4/SERPINB9/STAT5B/XCL1/CD1C/FADD/LGALS9/PVR/CD55/CR1/ICAM1	20/946	52/4500	0.00291	0.035	20
turquoise	GO:0046777	protein autophosphorylation	STK39/GRK5/IRAK1/STK24/TOM1L1/EIF2AK2/FLT1/IGF1R/INSR/LYN/MINK1/DDR1/FGFR2/FGFR4/FLT4/KDR/PDGFRA/SRC/STK4/CSF1R	20/946	52/4500	0.00291	0.035	20
turquoise	GO:0007249	canonical NF-kappaB signal transduction	AKAP13/CYLD/EDNRB/CLEC6A/IRAK1/ITCH/LILRB4/NFKB1/TNF/TRIM39/XIAP/ABL1/CASP10/CASP7/CASP8/CCL7/CD200/CD4/CD40LG/CLEC4D/CLEC7A/EDAR/FASLG/IKBKG/INSR/IRAK4/MTDH/OTUD7B/PRDX1/RHOC/TMEM106A/TNFRSF10B/TRIM25/ADAM8/ANXA4/CCL21/CD74/F2R/FADD/IRF3/LGALS9/PRL/TREM2/TFRC	44/946	142/4500	0.00301	0.0361	44
turquoise	GO:0035239	tube morphogenesis	HDAC5/ARHGAP35/FMNL3/GAB1/SYK/ADAM12/BAX/EHD4/FKBP10/HGS/IL10/NOS3/PAK4/RRAS/SLIT2/SMAD1/SPRY2/TNF/ABL1/ADAM15/ADAMTS1/ADGRG1/ANGPT2/AREG/CASP8/CD160/EDAR/EREG/F3/FASLG/FGF2/FLT1/HHEX/HS3ST3B1/HS6ST1/IL6/LRP1/MTDH/MTSS1/NPPC/PGF/PPP3R1/PTK7/RECK/RGCC/ROBO4/RSPO3/SCG2/SFRP1/SMAD3/TGFA/TGFB2/VASH1/VAV3/VEGFB/VPS4B/ADAM8/ANGPTL4/ANXA3/ATP5IF1/BMPER/CCBE1/CDH2/COL4A1/CXCL13/DAG1/DDR1/EGF/ERBB2/ESM1/FGFR2/FLT4/GDF2/GPNMB/HEG1/KDR/LEPR/MDK/MYDGF/NGFR/PDGFRA/PKD1/PRL/PTPN6/PTPRB/ROBO1/SRC/STK4/TEK/TYMP/ANG/CHI3L1/CSF1R/LCN2/TGFBI/TNC/VASP	97/946	360/4500	0.00306	0.0363	97
turquoise	GO:0010821	regulation of mitochondrion organization	HDAC6/PDE2A/BAX/BCL2L1/DDHD2/FXN/HGF/STAT2/TRIAP1/ATP5IF1/FIS1/KDR/PLAUR/TFRC	14/946	32/4500	0.00309	0.0363	14
turquoise	GO:0032623	interleukin-2 production	CD28/LILRB4/ABL1/CD4/CD83/CD86/CLEC7A/LAG3/STAT5B/XCL1/CD80/HOMER2/SFTPD/CR1	14/946	32/4500	0.00309	0.0363	14
turquoise	GO:0032663	regulation of interleukin-2 production	CD28/LILRB4/ABL1/CD4/CD83/CD86/CLEC7A/LAG3/STAT5B/XCL1/CD80/HOMER2/SFTPD/CR1	14/946	32/4500	0.00309	0.0363	14
turquoise	GO:2000351	regulation of endothelial cell apoptotic process	PAK4/TNF/ABL1/CD160/CD40LG/F3/FASLG/RGCC/SCG2/ANGPTL4/KDR/NGFR/TEK/ICAM1	14/946	32/4500	0.00309	0.0363	14
turquoise	GO:0022411	cellular component disassembly	EIF2D/HDAC6/MICAL1/MTRES1/SMARCA4/STX17/BAX/CDK5RAP3/DENR/DUSP3/GTPBP2/KATNB1/MMP13/MRRF/PAK4/PELO/SPAST/TNF/ADAM15/ARF6/C1QA/CALCOCO2/CHMP1A/ELAC1/IGF1R/IL6/INSR/IST1/KLK4/LMOD1/LRP1/MMP12/MTIF3/MTPN/PPP1R9B/RECK/SH3BP1/TGFB2/VAMP8/VPS4B/ADAM8/CHMP6/CKAP5/CTSS/DDR1/FGFR4/GAS2L1/PLIN3/PYM1/SNAP29/TREM2/DPP4/PRSS2	53/946	178/4500	0.00313	0.0368	53
turquoise	GO:0009725	response to hormone	HDAC5/EDNRB/GAB1/HDAC6/MYO5A/PTPN11/SMARCA4/SMYD3/STK39/IL10/NFKB1/NOS3/SLC27A4/SLC39A14/SLIT2/TNF/ADAM9/AKT2/AREG/ARSB/CASP9/COMT/CSF2RA/DAB2/EPO/EREG/FGF23/FOXO1/GBA1/GCNT1/GNAS/HCLS1/IGF1R/IL22/IL6/INPPL1/INSR/KRT19/LATS1/LYN/NUDC/PPP1R9B/SERPINB9/SFRP1/SMAD3/SNX5/STAT2/STAT5B/TADA3/TGFB2/TRIM25/USO1/USP8/APPL2/CACYBP/CCL21/CRKL/CTSL/CTSS/DAG1/IL1RN/INHBB/LEPR/MAP2K1/MDK/MZB1/PRKAR1A/PRL/ROBO2/SCGB1A1/SRC/STC1/ANG/CTSD/DEFA1/F7/GPI/REG1A/TIMP1/TNC	80/946	289/4500	0.00323	0.0378	80
turquoise	GO:0043123	positive regulation of canonical NF-kappaB signal transduction	AKAP13/CYLD/EDNRB/CLEC6A/IRAK1/TNF/XIAP/ABL1/CASP10/CASP7/CASP8/CD4/CD40LG/CLEC4D/CLEC7A/EDAR/FASLG/IKBKG/INSR/IRAK4/MTDH/RHOC/TMEM106A/TNFRSF10B/TRIM25/CCL21/CD74/F2R/FADD/IRF3/LGALS9/PRL/TFRC	33/946	100/4500	0.00325	0.0379	33
turquoise	GO:1901623	regulation of lymphocyte chemotaxis	STK39/CCL3/CCL7/KLRK1/XCL1/CCL21/CCL4/CXCL13	8/946	14/4500	0.0033	0.0381	8
turquoise	GO:0032609	type II interferon production	IL10/IL12RB1/LILRB4/SLAMF1/TNF/ABL1/CD160/CD244/CLEC7A/CRTAM/IL18R1/KLRK1/PDCD1LG2/XCL1/CD276/FADD/LGALS9/SCGB1A1/AXL/CD14/CR1	21/946	56/4500	0.00331	0.0381	21
turquoise	GO:0032649	regulation of type II interferon production	IL10/IL12RB1/LILRB4/SLAMF1/TNF/ABL1/CD160/CD244/CLEC7A/CRTAM/IL18R1/KLRK1/PDCD1LG2/XCL1/CD276/FADD/LGALS9/SCGB1A1/AXL/CD14/CR1	21/946	56/4500	0.00331	0.0381	21
turquoise	GO:0035710	CD4-positive, alpha-beta T cell activation	CD28/IL12RB1/ITCH/CD160/CD83/CD86/HLA-DRA/ICOSLG/IL18R1/IL2RG/IL4R/IL6/LY9/XCL1/CD69/CD80/CTSL/IL6ST/LGALS9/CD55/IL6R	21/946	56/4500	0.00331	0.0381	21
turquoise	GO:0002686	negative regulation of leukocyte migration	SLAMF8/SLIT2/ADA/BCR/CCL25/CD200/CD200R1/KLRK1/CCL21/CD300A/CD69/CNN2/DPP4	13/946	29/4500	0.00333	0.0381	13
turquoise	GO:0050853	B cell receptor signaling pathway	SYK/BAX/NFKB1/ABL1/BANK1/CD22/CD79B/LAT2/LYN/VAV3/CD300A/CD72/PTPN6	13/946	29/4500	0.00333	0.0381	13
turquoise	GO:0003018	vascular process in circulatory system	ARHGAP35/EDNRB/GAB1/PDE2A/PTPN11/NOS3/SLC27A4/SLIT2/TNF/ABL1/ACTA2/BCR/ECE1/FGFBP3/INSR/KEL/LRP1/NPPC/OCLN/YES1/F2R/FABP5/LEPR/MANF/MAP2K1/PRKG1/NHERF1/SRC/TEK/TFRC	30/946	89/4500	0.00344	0.0392	30
turquoise	GO:0051656	establishment of organelle localization	MREG/PCM1/BLOC1S5/EXOC7/HDAC6/MYO5A/SYK/HGS/MILR1/PPFIA2/SNAP25/SPAST/SPIRE2/SPRY2/AP3B1/BLOC1S3/DCTN2/DNM1/DNM3/HSBP1/IKBKG/IL4R/INPPL1/LAT/LAT2/LMNB2/LYN/NUDC/STXBP1/TACC3/VAMP8/VPS4B/WASF1/ADGRE2/BICD2/CD300A/LGALS9/MAP2K1/PKD1/SDC1/NHERF1/SNAP23/SNAP29	43/946	139/4500	0.00346	0.0392	43
turquoise	GO:0036293	response to decreased oxygen levels	LIMD1/IRAK1/TNF/ADA/ADAM15/ANGPT2/CA9/CASP9/COMMD1/COMT/EPO/NPPC/PGF/RGCC/SFRP1/SMAD3/TGFB2/VEGFB/ADAM8/ANGPTL4/BNIP2/ENO1/FABP1/FGFR2/FIS1/MAP2K1/STC1/TREM2/ANG/DPP4/F7/LCN2/TFRC/VASN/VCAM1	35/946	108/4500	0.00348	0.0392	35
turquoise	GO:0071621	granulocyte chemotaxis	SYK/S100A14/SLAMF1/SLIT2/CCL25/CCL3/CCL7/CSF3R/CXADR/SCG2/TGFB2/VAV3/XCL1/ADGRE2/CCL21/CCL22/CCL4/CD74/CXCL13/CXCL5/CXCL9/MDK/CSF1R/DPP4	24/946	67/4500	0.00352	0.0392	24
turquoise	GO:0043367	CD4-positive, alpha-beta T cell differentiation	IL12RB1/CD83/CD86/HLA-DRA/ICOSLG/IL18R1/IL2RG/IL4R/IL6/LY9/CD69/CD80/CTSL/IL6ST/LGALS9/IL6R	16/946	39/4500	0.00353	0.0392	16
turquoise	GO:0002712	regulation of B cell mediated immunity	APLF/CD28/IL10/TNF/SUSD4/XCL1/C4BPB/PTPN6/TREM2/CR1/CR2/TFRC	12/946	26/4500	0.00354	0.0392	12
turquoise	GO:0002889	regulation of immunoglobulin mediated immune response	APLF/CD28/IL10/TNF/SUSD4/XCL1/C4BPB/PTPN6/TREM2/CR1/CR2/TFRC	12/946	26/4500	0.00354	0.0392	12
turquoise	GO:0038093	Fc receptor signaling pathway	CLEC4E/SYK/ABL1/CD200R1/CLEC4D/FCAR/LYN/MAPK9/VAV3/YES1/APPL2/SRC	12/946	26/4500	0.00354	0.0392	12
turquoise	GO:0043303	mast cell degranulation	SYK/MILR1/IL4R/LAT/LAT2/LYN/STXBP1/VAMP8/ADGRE2/CD300A/LGALS9/SNAP23	12/946	26/4500	0.00354	0.0392	12
turquoise	GO:1905517	macrophage migration	EDNRB/SLAMF1/SLAMF8/BCR/CCL3/CD200/CD200R1/CNN2/MDK/SFTPD/TREM2/CSF1R	12/946	26/4500	0.00354	0.0392	12
turquoise	GO:2000630	positive regulation of miRNA metabolic process	SMARCA4/IL10/MRTFA/NFKB1/SMAD1/TNF/FGF2/IL6/SMAD3/TGFB2/NGFR/PRL	12/946	26/4500	0.00354	0.0392	12
turquoise	GO:0038094	Fc-gamma receptor signaling pathway	CLEC4E/SYK/ABL1/CLEC4D/LYN/VAV3/YES1/APPL2/SRC	9/946	17/4500	0.00364	0.0401	9
turquoise	GO:0050850	positive regulation of calcium-mediated signaling	SYK/TNF/ADA/CCL3/CD4/CLEC7A/PPP3R1/CCL4/ERBB3/PDGFRA/TREM2	11/946	23/4500	0.00369	0.0405	11
turquoise	GO:0140895	cell surface toll-like receptor signaling pathway	ECSIT/IRAK1/S100A14/IRAK4/LYN/NMI/TLR1/APPL2/IRF3/TREM2/CD14	11/946	23/4500	0.00369	0.0405	11
turquoise	GO:0008585	female gonad development	BAX/NOS3/SLIT2/ADAMTS1/BCL2L1/CASP2/EREG/INSR/NPPC/SFRP1/STAT5B/FST/INHBB/KDR/PDGFRA/PTX3/ROBO2/ANG	18/946	46/4500	0.00374	0.0407	18
turquoise	GO:0030101	natural killer cell activation	IL15RA/SLAMF1/BLOC1S3/CASP8/CD160/CD244/IL18R1/KLRD1/KLRK1/NCR1/PIBF1/PRDX1/SLAMF7/STAT5B/CD48/MERTK/TYRO3/AXL	18/946	46/4500	0.00374	0.0407	18
turquoise	GO:0034110	regulation of homotypic cell-cell adhesion	SYK/ADGRG1/IL6/LYN/IL6ST/MAP2K1/PLAUR/PRKG1/C1QTNF1/IL6R	10/946	20/4500	0.00374	0.0407	10
turquoise	GO:0022612	gland morphogenesis	BAX/NFKB1/TNF/AREG/EDAR/HGF/IL6/PTN/SFRP1/TGFA/TGFB2/DAG1/DDR1/FGFR2/MDK/NHERF1/SRC/CSF1R/FGL1/TNC	20/946	53/4500	0.00377	0.0408	20
turquoise	GO:0001960	negative regulation of cytokine-mediated signaling pathway	CYLD/IL17A/SLIT2/XIAP/YTHDF3/IL6/MMP12/PALM3/STAT2/ANXA4/IL1RN/IL6ST/ROBO1/TNFRSF11B/TREM2	15/946	36/4500	0.00393	0.0421	15
turquoise	GO:0045576	mast cell activation	SYK/MILR1/CD300LF/IL4R/LAT/LAT2/LYN/STXBP1/VAMP8/ADGRE2/CD300A/LCP2/LGALS9/PTPN6/SNAP23	15/946	36/4500	0.00393	0.0421	15
turquoise	GO:0071496	cellular response to external stimulus	GAB1/PDE2A/PTPN11/NFKB1/CASP2/CASP8/CRADD/FGF2/TNFRSF10A/TNFRSF10B/CNN2/DAG1/FADD/TEK/TNFRSF8	15/946	36/4500	0.00393	0.0421	15
turquoise	GO:0038127	ERBB signaling pathway	GAB1/HDAC6/PTPN11/BTC/DUSP3/SPRY2/ABL1/AREG/ERBIN/EREG/FASLG/SNX5/TGFA/CHMP6/EGF/ERBB2/ERBB3/MAP2K1/NCK2/PLAUR/SRC	21/946	57/4500	0.00422	0.0451	21
turquoise	GO:0050764	regulation of phagocytosis	SIRPG/SYK/IL15RA/BCR/CD300LF/CLEC7A/GNAS/IL2RG/APPL2/CD300A/CNN2/MERTK/PTX3/SFTPD/SIRPB1/TREM2/FCN1	17/946	43/4500	0.00422	0.0451	17
turquoise	GO:0043525	positive regulation of neuron apoptotic process	BACE1/BAX/TNF/ABL1/CASP10/CASP2/CASP7/CASP8/CASP9/CCL3/FASLG/TGFB2/FIS1/LCN2	14/946	33/4500	0.00434	0.0461	14
turquoise	GO:0097194	execution phase of apoptosis	BAX/CDK5RAP3/STK24/XIAP/BCL2L1/CASP10/CASP2/CASP7/CASP8/CASP9/FASLG/IL6/FADD/CTSD	14/946	33/4500	0.00434	0.0461	14
turquoise	GO:0050727	regulation of inflammatory response	GSDMD/CYLD/EDNRB/PDE2A/STK39/SYK/CD28/GBP2/IL10/IL17A/NEK7/NFKB1/SLAMF8/TNF/XIAP/ADA/BCR/CASP8/CCL3/CCL7/CD200/CD200R1/GBA1/GNAS/HGF/IL17RB/IL22/IL6/LYN/NMI/SIGLEC10/SMAD3/STAT5B/VAMP8/XCL1/YES1/ADAM8/IL6ST/IRF3/LILRA5/LPL/MDK/MGLL/PTPN6/SCGB1A1/SRC/TEK/TNFAIP8L2/TREM2/TYRO3/OSMR/PROC/TNC	53/946	181/4500	0.0046	0.0487	53
turquoise	GO:0002440	production of molecular mediator of immune response	APLF/SYK/CD28/IL10/IL17A/LILRB4/MAPKAPK2/SLAMF1/TNF/CD160/CD22/CD244/CD40LG/CD86/CLEC7A/GALNT2/IL18R1/IL2RG/IL4R/IL6/NHEJ1/TGFB2/TNFRSF4/XCL1/CD74/CLC/MZB1/SPON2/AXL/CD55/CR1/GPI/TFRC	33/946	102/4500	0.00461	0.0487	33
turquoise	GO:0031401	positive regulation of protein modification process	ARHGEF5/ARL2BP/CDK5RAP3/JTB/SLC51B/SPRY2/TNF/TOM1L1/XIAP/AXIN1/BANK1/CD4/CDKN1A/COMMD1/EREG/FGF2/FLT1/IL6/LAT/MAPK9/NMI/PIBF1/RSPO1/TNFRSF10A/TNFRSF10B/VEGFB/CD74/CD80/EGF/ERBB2/FLT4/KDR/LCP2/LILRA5/MAP2K1/MYDGF/PILRB/PLAUR/SEMA4D/SRC/STK4/CHI3L1/CSF1R	43/946	141/4500	0.00463	0.0487	43
turquoise	GO:0001909	leukocyte mediated cytotoxicity	IL12RB1/CD160/CRTAM/EBAG9/HLA-DRA/KLRB1/KLRD1/KLRK1/LAG3/NCR1/PRDX1/SERPINB4/SERPINB9/SLAMF7/STAT5B/XCL1/CD1C/FADD/LGALS9/PTPN6/PVR/ICAM1	22/946	61/4500	0.00465	0.0487	22
turquoise	GO:0022603	regulation of anatomical structure morphogenesis	ARHGAP35/FMNL3/GAB1/HDAC6/LIMD1/ADAM12/EPB41L3/HGS/IL10/NOS3/PAK4/PPFIA2/RRAS/SLIT2/SMAD1/SPRY2/TNF/ABL1/ADA/ADAMTS1/ANGPT2/ATG16L1/BCR/BRSK2/CCL3/CCL7/CD160/DBN1/DDHD2/DKK4/DLG4/DRAXIN/F3/FASLG/FGD3/FGF2/FLT1/HGF/HHEX/IL6/IST1/KEL/MTDH/PALM3/PDLIM5/PLEKHO1/RECK/RGCC/SFRP1/STAT2/TGFB2/VASH1/VEGFB/WASF3/ANGPTL4/ANXA3/BMPER/CCBE1/CRB2/CXCL13/EGF/ERBB2/FGFR2/FIS1/FLT4/GDF2/GPNMB/KDR/MAP2K1/MDK/MYDGF/NGFR/PLXNB3/PRL/PTPN6/ROBO1/ROBO2/SEMA3F/SEMA3G/SEMA4D/NHERF1/SPAG9/SRC/TEK/TNFRSF11B/CDH1/CHI3L1/CSF1R/LCN2/TFRC	90/946	335/4500	0.00469	0.049	90
turquoise	GO:0001666	response to hypoxia	LIMD1/IRAK1/TNF/ADA/ADAM15/ANGPT2/CA9/CASP9/COMMD1/COMT/EPO/NPPC/PGF/RGCC/SFRP1/SMAD3/TGFB2/VEGFB/ADAM8/ANGPTL4/ENO1/FABP1/FGFR2/FIS1/MAP2K1/STC1/TREM2/ANG/DPP4/F7/LCN2/TFRC/VASN/VCAM1	34/946	106/4500	0.00474	0.049	34
turquoise	GO:0032611	interleukin-1 beta production	GSDMD/IL17A/LILRB4/NEK7/TNF/CASP8/CCL3/CLEC7A/IL6/SMAD3/TMEM106A/F2R/LGALS9/LILRA5/LPL/TREM2	16/946	40/4500	0.00476	0.049	16
turquoise	GO:0032651	regulation of interleukin-1 beta production	GSDMD/IL17A/LILRB4/NEK7/TNF/CASP8/CCL3/CLEC7A/IL6/SMAD3/TMEM106A/F2R/LGALS9/LILRA5/LPL/TREM2	16/946	40/4500	0.00476	0.049	16
turquoise	GO:0043299	leukocyte degranulation	SYK/MILR1/BCR/CCL3/CD160/IL4R/LAT/LAT2/LYN/STXBP1/VAMP8/ADGRE2/ANXA3/CD300A/LGALS9/SNAP23	16/946	40/4500	0.00476	0.049	16
turquoise	GO:0032732	positive regulation of interleukin-1 production	GSDMD/IL17A/NEK7/TNF/CASP8/CCL3/CLEC7A/IL6/SMAD3/TMEM106A/LGALS9/LILRA5/LPL	13/946	30/4500	0.00476	0.049	13
turquoise	GO:0070527	platelet aggregation	SYK/ADGRG1/GNAS/IL6/LYN/STXBP1/IL6ST/PDGFRA/PRKG1/PTPN6/TYRO3/C1QTNF1/IL6R	13/946	30/4500	0.00476	0.049	13
turquoise	GO:0042130	negative regulation of T cell proliferation	PTPN11/IL10/ITCH/LILRB4/CD86/CLEC4G/CRTAM/PDCD1LG2/XCL1/CD80/ERBB2/GPNMB/LGALS9/PRKAR1A/PTPN6/SCGB1A1/SFTPD/CR1	18/946	47/4500	0.00489	0.05	18
turquoise	GO:0046545	development of primary female sexual characteristics	BAX/NOS3/SLIT2/ADAMTS1/BCL2L1/CASP2/EREG/INSR/NPPC/SFRP1/STAT5B/FST/INHBB/KDR/PDGFRA/PTX3/ROBO2/ANG	18/946	47/4500	0.00489	0.05	18
turquoise	GO:0001906	cell killing	GBP2/IL12RB1/CCL20/CCL25/CD160/CRTAM/EBAG9/GZMA/HLA-DRA/KLRB1/KLRD1/KLRK1/LAG3/MASP1/NCR1/PRDX1/SERPINB4/SERPINB9/SLAMF7/STAT5B/XCL1/CCL21/CCL22/CD1C/CXCL13/CXCL9/FADD/LGALS9/PTPN6/PVR/CCL18/CD55/CR1/DEFA1/FCN1/ICAM1	36/946	114/4500	0.00495	0.0504	36
turquoise	GO:0070848	response to growth factor	GAB1/PDE2A/PTPN11/DUSP3/EHD4/FGF5/HGS/IL10/LTBP3/MAPKAPK2/PELO/SLIT2/SMAD1/SPRY2/XIAP/ZNF423/ABL1/ACTA2/ADAM9/ADGRG1/ANGPT2/ARF6/AXIN1/DAB2/FASLG/FBN2/FGF2/FGF21/FGF23/FGFBP3/FLT1/FSTL1/GFRA1/HGF/HHEX/INSR/LATS1/MTSS2/NTF3/PGF/PPP1R9B/PTPRK/RGCC/SFRP1/SLC39A5/SMAD3/STAT5B/TGFB2/TSC22D1/USP8/VEGFB/WASF1/XCL1/YES1/MARS1/APPL2/ASPN/BMP10/BMPER/CCBE1/CHRDL1/CRB2/CRIM1/CRKL/CXCL13/ERBB2/FGFR2/FGFR4/FLT4/FST/GDF2/KDR/NGFR/PDGFRA/ROBO1/SCGB1A1/SRC/LCN2/TNC/VASN/VCAM1	81/946	298/4500	0.00518	0.0518	81
turquoise	GO:0001783	B cell apoptotic process	BAX/IL10/ADA/LYN/PDCD1/CD74/CRKL	7/946	12/4500	0.00518	0.0518	7
turquoise	GO:0002495	antigen processing and presentation of peptide antigen via MHC class II	HLA-DRA/IFI30/CD74/CTSL/CTSS/TREM2/CTSD	7/946	12/4500	0.00518	0.0518	7
turquoise	GO:0002504	antigen processing and presentation of peptide or polysaccharide antigen via MHC class II	HLA-DRA/IFI30/CD74/CTSL/CTSS/TREM2/CTSD	7/946	12/4500	0.00518	0.0518	7
turquoise	GO:0002921	negative regulation of humoral immune response	MASP1/SUSD4/C4BPB/PTPN6/CD55/CR1/CR2	7/946	12/4500	0.00518	0.0518	7
turquoise	GO:0006958	complement activation, classical pathway	C1QA/SUSD4/C4BPB/TREM2/CD55/CR1/CR2	7/946	12/4500	0.00518	0.0518	7
turquoise	GO:0030449	regulation of complement activation	MASP1/SUSD4/C4BPB/TREM2/CD55/CR1/CR2	7/946	12/4500	0.00518	0.0518	7
turquoise	GO:0048872	homeostasis of number of cells	SMAP1/CYLD/HDAC6/PTPN11/TSC22D3/ARHGEF5/BAX/CDK5RAP3/NOS3/XIAP/ABL1/ADA/ADGRG1/AP3B1/BCR/EPO/FAM3D/FCAR/FSTL1/GBA1/HCLS1/IKBKG/IL6/LAT/LYN/PRDX1/PRDX5/STAT5B/TGFB2/ATP5IF1/CD74/CDH2/F2R/FADD/LGALS9/MERTK/MPIG6B/TNFRSF13B/AXL/GPI	40/946	130/4500	0.00523	0.0521	40
turquoise	GO:0070664	negative regulation of leukocyte proliferation	PTPN11/IL10/ITCH/LILRB4/CD86/CLEC4G/CRTAM/LYN/PDCD1LG2/XCL1/CD300A/CD80/ERBB2/GPNMB/LGALS9/PRKAR1A/PTPN6/SCGB1A1/SFTPD/TNFRSF13B/CR1	21/946	58/4500	0.00534	0.0524	21
turquoise	GO:0051051	negative regulation of transport	MIDN/PACSIN3/PTPN11/STK39/ARHGAP1/NOS3/TNF/ADA/AKT2/ARF6/ARFIP1/BCR/CD200/CD300LF/COMMD1/DLG4/EPO/FAM3D/FGF23/FKBP1B/FOXO1/GOPC/KEL/PPP3R1/VAMP8/VPS4B/APPL2/CD300A/CD74/CNN2/EGF/ERBB3/ERP29/F2R/FABP5/FIS1/INHBB/LGALS9/PPM1F/PRKG1/RAB11FIP3/NHERF1/STC1/YWHAQ	44/946	146/4500	0.00535	0.0524	44
turquoise	GO:0002228	natural killer cell mediated immunity	CD160/CRTAM/KLRB1/KLRD1/KLRK1/LAG3/NCR1/PRDX1/SERPINB4/SERPINB9/SLAMF7/STAT5B/LGALS9/PTPN6/PVR	15/946	37/4500	0.00535	0.0524	15
turquoise	GO:0002292	T cell differentiation involved in immune response	CLEC4E/IL12RB1/CD86/CLEC4D/HLA-DRA/ICOSLG/IL18R1/IL4R/IL6/LY9/CD69/CD80/IL6ST/LGALS9/IL6R	15/946	37/4500	0.00535	0.0524	15
turquoise	GO:0042267	natural killer cell mediated cytotoxicity	CD160/CRTAM/KLRB1/KLRD1/KLRK1/LAG3/NCR1/PRDX1/SERPINB4/SERPINB9/SLAMF7/STAT5B/LGALS9/PTPN6/PVR	15/946	37/4500	0.00535	0.0524	15
turquoise	GO:0060761	negative regulation of response to cytokine stimulus	CYLD/IL17A/SLIT2/XIAP/YTHDF3/IL6/MMP12/PALM3/STAT2/ANXA4/IL1RN/IL6ST/ROBO1/TNFRSF11B/TREM2	15/946	37/4500	0.00535	0.0524	15
turquoise	GO:0006508	proteolysis	USP43/BACE1/CYLD/HDAC6/MIDN/PACSIN3/RNF10/STAM2/UBXN6/ADAM12/ATE1/CDK5RAP3/CLGN/CPZ/DTX3L/ELOB/FHIT/HGS/IL10/ITCH/MINDY2/MMP13/NCCRP1/PAPPA/PRSS22/RAD23B/TBL1X/TNF/TOM1L1/TRIM39/XIAP/ADAM15/ADAM23/ADAM9/ADAMTS1/ASRGL1/AXIN1/BRSK2/CASP10/CASP2/CASP7/CASP8/CASP9/CDC26/CHMP1A/CLPP/COMMD1/CTSO/DAB2/DNPEP/DPEP2/ECE1/EPO/F3/FXN/GBA1/GGT5/GZMA/IKBKG/IST1/KEL/KLK14/KLK15/KLK4/LAMP3/LATS1/MAN1A2/MAPK9/MASP1/METAP1D/METAP2/MINDY1/MMP12/NUB1/OPHN1/OTUD6B/OTUD7B/PCBP2/PCSK7/RNF149/SCRN1/SEL1L/SERPINB4/SERPINB9/SMAD3/TMPRSS5/TRIM25/UFD1/USP8/VASH1/VPS37A/VPS4B/ZFAND2B/ACAN/ADAM8/AEBP1/ATP5IF1/CCBE1/CHMP6/CRB2/CTSL/CTSS/DAG1/EGF/ENO1/FADD/FGFR4/PKD1/PLAUR/PRSS8/SPON1/SRC/TREM2/UBE2L6/CR1/CTSD/DPP4/F7/FCN1/PROC/PRSS2/TIMP1	122/946	475/4500	0.00568	0.0556	122
turquoise	GO:0045589	regulation of regulatory T cell differentiation	CD28/LILRB4/HLA-DRA/IL2RG/LAG3/LGALS9/MDK/CR1	8/946	15/4500	0.00577	0.0563	8
turquoise	GO:0051056	regulation of small GTPase mediated signal transduction	AKAP13/ARHGAP10/ARHGAP17/ARHGAP35/ARHGAP1/ARHGAP12/ARHGAP25/ARHGEF5/SLIT2/SPRY2/ABL1/ADGRG1/ARF6/ARHGEF1/ARHGEF12/BCR/EPO/EPS8L2/FAM13A/FGD3/OPHN1/SH3BP1/TGFB2/VAV3/BNIP2/CDON/CRKL/CXCL13/ERBB2/F2R/HEG1/MAP2K1/ROBO1/SEMA4D/SRC/TEK	36/946	115/4500	0.00579	0.0563	36
turquoise	GO:0034142	toll-like receptor 4 signaling pathway	ECSIT/IRAK1/S100A14/IRAK4/LYN/NMI/APPL2/IRF3/TREM2/CD14	10/946	21/4500	0.00582	0.0563	10
turquoise	GO:1905521	regulation of macrophage migration	SLAMF1/SLAMF8/BCR/CCL3/CD200/CD200R1/CNN2/MDK/TREM2/CSF1R	10/946	21/4500	0.00582	0.0563	10
turquoise	GO:0001945	lymph vessel development	SYK/FGF2/VASH1/CCBE1/FLT4/HEG1/KDR/LGALS8/PKD1	9/946	18/4500	0.00593	0.0571	9
turquoise	GO:0002455	humoral immune response mediated by circulating immunoglobulin	TNF/C1QA/SUSD4/C4BPB/PTPN6/TREM2/CD55/CR1/CR2	9/946	18/4500	0.00593	0.0571	9
turquoise	GO:0050766	positive regulation of phagocytosis	SIRPG/IL15RA/BCR/CD300LF/CLEC7A/GNAS/IL2RG/APPL2/MERTK/PTX3/SFTPD/SIRPB1/TREM2/FCN1	14/946	34/4500	0.00598	0.0574	14
turquoise	GO:0031399	regulation of protein modification process	PRMT3/ARHGEF5/ARL2BP/CDK5RAP3/CRTAP/DTX3L/HGS/ITCH/JTB/SLC51B/SLIT2/SPRY2/TARBP2/TNF/TOM1L1/XIAP/ABL1/AXIN1/BANK1/CD4/CDKN1A/CEP43/COMMD1/EREG/FGF2/FLT1/IL6/LAT/LATS1/LYN/MAPK9/NMI/PIBF1/RSPO1/SFRP1/STAT2/TNFRSF10A/TNFRSF10B/VEGFB/CD300A/CD74/CD80/CDC37/CHMP6/EGF/ERBB2/FLT4/HEG1/KDR/LCP2/LILRA5/MAP2K1/MYDGF/PILRB/PLAUR/SEMA4D/NHERF1/SRC/STK4/CHI3L1/CSF1R	61/946	216/4500	0.00603	0.0577	61
turquoise	GO:0071363	cellular response to growth factor stimulus	GAB1/PDE2A/PTPN11/DUSP3/EHD4/FGF5/HGS/IL10/LTBP3/MAPKAPK2/PELO/SLIT2/SMAD1/SPRY2/XIAP/ZNF423/ABL1/ACTA2/ADAM9/ADGRG1/ANGPT2/ARF6/AXIN1/DAB2/FBN2/FGF2/FGF21/FGF23/FGFBP3/FLT1/FSTL1/GFRA1/HGF/HHEX/INSR/LATS1/MTSS2/NTF3/PGF/PPP1R9B/PTPRK/RGCC/SFRP1/SLC39A5/SMAD3/STAT5B/TGFB2/TSC22D1/USP8/VEGFB/WASF1/XCL1/YES1/MARS1/APPL2/ASPN/BMP10/BMPER/CCBE1/CHRDL1/CRB2/CRIM1/CRKL/CXCL13/ERBB2/FGFR2/FGFR4/FLT4/FST/GDF2/KDR/NGFR/PDGFRA/ROBO1/SRC/LCN2/VASN/VCAM1	78/946	287/4500	0.00606	0.0579	78
turquoise	GO:0001910	regulation of leukocyte mediated cytotoxicity	IL12RB1/CD160/CRTAM/HLA-DRA/KLRB1/KLRD1/KLRK1/LAG3/NCR1/SERPINB4/SERPINB9/STAT5B/XCL1/CD1C/FADD/LGALS9/PVR/ICAM1	18/946	48/4500	0.00633	0.0601	18
turquoise	GO:2000106	regulation of leukocyte apoptotic process	TSC22D3/BAX/IL10/ADA/BCL2L1/FCAR/HCLS1/LYN/PDCD1/TGFB2/ADAM8/CCL21/CD27/CD74/FADD/LGALS9/MERTK/AXL	18/946	48/4500	0.00633	0.0601	18
turquoise	GO:0010594	regulation of endothelial cell migration	HDAC5/GAB1/NOS3/RRAS/SLIT2/TNF/ABL1/AKT2/ANGPT2/FGF2/PTN/RGCC/ROBO4/SH3BP1/VASH1/ANXA3/BMP10/BMPER/CCBE1/CXCL13/EGF/FLT4/GDF2/KDR/STC1/TEK/GPI/LCN2	28/946	85/4500	0.00662	0.0627	28
turquoise	GO:0019722	calcium-mediated signaling	EDNRB/SYK/SAMD14/TNF/ADA/CCL20/CCL3/CD22/CD4/CLEC7A/FKBP1B/JPT2/LAT/LAT2/NFATC1/PPP1R9B/PPP3R1/SLA2/CCL4/ERBB3/HOMER2/PDGFRA/TREM2/TREML1	24/946	70/4500	0.00665	0.0627	24
turquoise	GO:0046903	secretion	GSDMD/EDNRB/EXOC7/MICAL1/MIDN/PTPN11/STK39/STX17/SYK/ENSA/HGS/ICA1/MILR1/NEK7/PPFIA2/RAB37/SLC51B/SNAP25/TNF/ADA/ADAM9/ARF6/ARFIP1/BCR/BLOC1S3/BRSK2/CA9/CCL3/CD160/CD200/CLSTN3/COMT/DAB2/FAM3B/FAM3D/FGF23/FKBP1B/FOXO1/GNAS/IL4R/IL6/LAT/LAT2/LYN/RAB2B/RGCC/SCG2/SCRN1/SEL1L/SNCG/STAT5B/STXBP1/SV2A/TGFB2/TXLNA/VAMP8/VPS4B/ADAM8/ADGRE2/ANXA3/CD300A/CD74/DDR1/EGF/ERBB3/ERP29/F2R/IL1RN/INHBB/LGALS9/MERTK/NAGPA/PLA2G12A/PLA2G4A/PRKAR1A/PRKG1/PRL/RAB11FIP3/RAB27B/SDC1/NHERF1/SNAP23/SNAP29/STC1/TPD52/TREM2/TYRO3/ANG/AXL/C1QTNF1	90/946	339/4500	0.00669	0.0627	90
turquoise	GO:0002444	myeloid leukocyte mediated immunity	SYK/MILR1/BCR/CCL3/FCAR/IL4R/IL6/IRAK4/LAT/LAT2/LYN/SERPINB9/STXBP1/VAMP8/ADGRE2/ANXA3/CD300A/LGALS9/SNAP23/SPON2/IL6R	21/946	59/4500	0.00669	0.0627	21
turquoise	GO:0002456	T cell mediated immunity	IL12RB1/LILRB4/SLAMF1/CLEC4G/EBAG9/HLA-DRA/IL18R1/IL6/KLRD1/PDCD1/XCL1/CD1C/CD80/CD8A/CLC/FADD/PVR/CD55/CR1/CR2/ICAM1	21/946	59/4500	0.00669	0.0627	21
turquoise	GO:0042063	gliogenesis	PTPN11/RNF10/FGF5/RRAS/TNF/ABL1/ADGRG1/AKT2/AREG/C1QA/CCL3/FGF2/GBA1/IL6/LAMB1/LRP1/LYN/PPP1CC/PPP3R1/PTN/TGFB2/WASF3/CDH2/CRKL/DAG1/ERBB2/ERBB3/IL6ST/LEPR/MAP2K1/MATN2/MDK/PTPRB/PTPRZ1/TREM2/VCAN/CSF1R	37/946	120/4500	0.00682	0.0638	37
turquoise	GO:0043122	regulation of canonical NF-kappaB signal transduction	AKAP13/CYLD/EDNRB/CLEC6A/IRAK1/ITCH/LILRB4/TNF/TRIM39/XIAP/ABL1/CASP10/CASP7/CASP8/CD200/CD4/CD40LG/CLEC4D/CLEC7A/EDAR/FASLG/IKBKG/INSR/IRAK4/MTDH/OTUD7B/RHOC/TMEM106A/TNFRSF10B/TRIM25/ANXA4/CCL21/CD74/F2R/FADD/IRF3/LGALS9/PRL/TREM2/TFRC	40/946	132/4500	0.00697	0.065	40
turquoise	GO:0060828	regulation of canonical Wnt signaling pathway	FRMD8/CYLD/LIMD1/ANKRD6/NFKB1/TBL1X/XIAP/AXIN1/DAB2/DKK4/DRAXIN/FGF2/FOXO1/HHEX/LATS1/PTK7/RECK/RSPO1/RSPO3/SFRP1/SMAD3/USP8/CDH2/CDON/EGF/FGFR2/MDK/NHERF1/SRC/STK4	30/946	93/4500	0.00706	0.0657	30
turquoise	GO:0061024	membrane organization	GSDMD/EXOC7/PACSIN3/SEC13/STAM2/STX17/ARHGAP12/ARHGAP25/BAX/CHCHD3/EPB41L3/HGS/ICA1/RILPL1/SLAMF1/SNAP25/SPACA5/SPAST/SPIRE2/WHAMM/AKT2/AP3B1/BCL2L1/CASP7/CHCHD6/CHMP1A/DLG4/DNM1/DNM3/FASLG/IST1/LAT/LETM1/LMNB2/MITD1/MTSS1/MTSS2/SEC31A/SEPTIN8/SH3BP1/SNX18/STXBP1/TGFB2/TRIAP1/USO1/VAMP8/VAV3/VPS37A/VPS4B/ZFYVE19/APPL2/ATP5IF1/CD300A/CDH2/CHMP6/CHRDL1/CRKL/CTSL/DBNL/FOLR2/MARCO/MSR1/RILPL2/NHERF1/SNAP23/SNAP29/TREM2/CR1/DPP4/TIMD4	70/946	255/4500	0.00709	0.0658	70
turquoise	GO:0007265	Ras protein signal transduction	RRAS/SPRY2/BRAP/CDKN1A/DOK1/EPO/FGF2/LAT/RASGRP2/TGFB2/USP8/CRKL/DOK2/GRAP2/MAP2K1	15/946	38/4500	0.00715	0.0661	15
turquoise	GO:0045824	negative regulation of innate immune response	TRAFD1/SLAMF8/YTHDF3/KLRD1/MMP12/NMI/SERPINB4/SERPINB9/STAT2/SUSD4/LGALS9/PTPN6/PVR/TYRO3/CR1	15/946	38/4500	0.00715	0.0661	15
turquoise	GO:0002687	positive regulation of leukocyte migration	STK39/S100A14/SLAMF1/TNF/ABL1/CCL20/CCL3/CCL7/IL6/PGF/PTN/VEGFB/XCL1/ADAM8/CCL21/CCL4/CD74/CXCL13/FADD/LGALS9/MDK/TREM2/CSF1R/F7/ICAM1/IL6R	26/946	78/4500	0.00735	0.0671	26
turquoise	GO:0050728	negative regulation of inflammatory response	CYLD/SYK/IL10/IL17A/NFKB1/SLAMF8/ADA/BCR/CD200/CD200R1/GBA1/GNAS/HGF/IL22/LYN/SIGLEC10/SMAD3/YES1/MDK/PTPN6/SRC/TEK/TNFAIP8L2/TREM2/TYRO3/PROC	26/946	78/4500	0.00735	0.0671	26
turquoise	GO:0010324	membrane invagination	ARHGAP12/ARHGAP25/HGS/SPIRE2/SH3BP1/SNX18/APPL2/CD300A/MARCO/MSR1/TREM2/TIMD4	12/946	28/4500	0.00736	0.0671	12
turquoise	GO:0010596	negative regulation of endothelial cell migration	HDAC5/SLIT2/TNF/ANGPT2/FGF2/RGCC/ROBO4/VASH1/BMP10/CXCL13/GDF2/STC1	12/946	28/4500	0.00736	0.0671	12
turquoise	GO:1904645	response to amyloid-beta	BACE1/SYK/MMP13/TNF/IGF1R/LRP1/MMP12/NGFR/TREM2/ICAM1/LCN2/VCAM1	12/946	28/4500	0.00736	0.0671	12
turquoise	GO:0010720	positive regulation of cell development	CYLD/HDAC6/SMARCA4/SYK/IL10/IL12RB1/IL15RA/IL17A/LILRB4/SLIT2/TNF/ZBTB16/ADA/AP3B1/CASP8/CD4/CD83/CD86/CLEC7A/DBN1/FGF2/HCLS1/HLA-DRA/IL2RG/IL4R/IL6/IST1/LYN/NUMB/PPP1CC/PTN/STAT5B/ADAM8/CD27/CD74/CD80/CDON/DAG1/FADD/IL6ST/LGALS9/MAP2K1/MDK/PLXNB3/PTPRZ1/ROBO1/ROBO2/SEMA4D/TREM2/AXL/CR1/PROC	52/946	181/4500	0.00753	0.0685	52
turquoise	GO:0050801	monoatomic ion homeostasis	ABCC6/ATP6V0D1/EDNRB/STK39/BAX/S100A14/SLAMF8/SLC39A14/SMAD1/XIAP/ABL1/AP3B1/ATP6V1G1/CA12/CCL3/CCL7/COMMD1/COMT/FASLG/FGF2/FGF23/FKBP1B/FXN/GP1BB/KEL/LETM1/LYN/MECR/NPPC/PACS2/PLCB2/PRND/SLC39A5/SV2A/XCL1/ATOX1/CCL21/CCL23/CREG1/CXCL9/F2R/GDF2/GLRX5/GP5/KDR/PTPN6/SCARA5/STC1/CCL14/LCN2/TFRC	51/946	177/4500	0.00761	0.069	51
turquoise	GO:0051048	negative regulation of secretion	MIDN/PTPN11/STK39/TNF/ADA/BCR/CD200/FAM3D/FGF23/FKBP1B/FOXO1/VAMP8/VPS4B/CD300A/CD74/EGF/ERBB3/ERP29/F2R/INHBB/LGALS9/PRKG1/RAB11FIP3	23/946	67/4500	0.00767	0.0694	23
turquoise	GO:0019724	B cell mediated immunity	APLF/CD28/IL10/TNF/C1QA/CD40LG/CSF2RB/IL4R/SLA2/SUSD4/XCL1/C4BPB/CD27/CD74/PTPN6/TREM2/CD55/CR1/CR2/TFRC	20/946	56/4500	0.0077	0.0695	20
turquoise	GO:0051402	neuron apoptotic process	BACE1/BAX/IL10/TNF/XIAP/ABL1/AKT2/BCL2L1/CASP10/CASP2/CASP7/CASP8/CASP9/CCL3/DRAXIN/FASLG/FGF2/GBA1/NPPC/NTF3/STXBP1/TGFB2/VEGFB/ADAM8/CRLF1/DIABLO/ERBB3/F2R/FADD/FIS1/IL6ST/KDR/MDK/NGFR/PTPRZ1/TREM2/TYRO3/AXL/LCN2	39/946	129/4500	0.00798	0.0714	39
turquoise	GO:0030162	regulation of proteolysis	HDAC6/PACSIN3/CDK5RAP3/ELOB/FHIT/IL10/PRSS22/RAD23B/TNF/TRIM39/ADAM9/AXIN1/CASP8/COMMD1/DAB2/GBA1/IKBKG/IST1/LAMP3/LATS1/MAPK9/NUB1/OPHN1/SERPINB4/SERPINB9/ADAM8/ATP5IF1/CCBE1/CRB2/EGF/ENO1/FADD/FGFR4/PKD1/PLAUR/SPON1/SRC/TREM2/CR1/TIMP1	40/946	133/4500	0.008	0.0714	40
turquoise	GO:0002920	regulation of humoral immune response	IL17A/TNF/MASP1/SUSD4/C4BPB/CXCL13/PTPN6/TREM2/CD55/CR1/CR2	11/946	25/4500	0.00805	0.0714	11
turquoise	GO:0099024	plasma membrane invagination	ARHGAP12/ARHGAP25/SPIRE2/SH3BP1/SNX18/APPL2/CD300A/MARCO/MSR1/TREM2/TIMD4	11/946	25/4500	0.00805	0.0714	11
turquoise	GO:0007204	positive regulation of cytosolic calcium ion concentration	EDNRB/BAX/ABL1/CACNB3/CD4/DLG4/EPO/FKBP1B/CXCL13/F2R/PKD1/PRKG1/C1QTNF1/CD55	14/946	35/4500	0.00808	0.0714	14
turquoise	GO:0071900	regulation of protein serine/threonine kinase activity	ARHGEF5/CDK5RAP3/HGS/TNF/FGF2/FLT1/LATS1/LYN/CD300A/CDC37/ERBB2/HEG1/MAP2K1/SRC	14/946	35/4500	0.00808	0.0714	14
turquoise	GO:0002377	immunoglobulin production	APLF/CD28/IL10/TNF/CD22/CD40LG/CD86/GALNT2/IL2RG/IL4R/IL6/NHEJ1/TNFRSF4/XCL1/MZB1/CR1/GPI/TFRC	18/946	49/4500	0.00809	0.0714	18
turquoise	GO:0071677	positive regulation of mononuclear cell migration	STK39/S100A14/SLAMF1/TNF/ABL1/CCL20/CCL3/CCL7/XCL1/ADAM8/CCL21/CCL4/CXCL13/FADD/LGALS9/MDK/TREM2/CSF1R	18/946	49/4500	0.00809	0.0714	18
turquoise	GO:0061138	morphogenesis of a branching epithelium	IL10/SLIT2/SPRY2/TNF/ABL1/AREG/FGF2/HGF/HS3ST3B1/PPP3R1/RSPO3/SFRP1/COL4A1/DAG1/DDR1/EGF/FGFR2/GDF2/KDR/MDK/PKD1/SRC/STK4/TNC	24/946	71/4500	0.0081	0.0714	24
turquoise	GO:0009651	response to salt stress	AKR1B1/BAX/TNF/EFHD1/EPO/LETM1	6/946	10/4500	0.00817	0.0714	6
turquoise	GO:0072574	hepatocyte proliferation	TNF/IL6/PTN/TGFA/MDK/FGL1	6/946	10/4500	0.00817	0.0714	6
turquoise	GO:0072575	epithelial cell proliferation involved in liver morphogenesis	TNF/IL6/PTN/TGFA/MDK/FGL1	6/946	10/4500	0.00817	0.0714	6
turquoise	GO:0072576	liver morphogenesis	TNF/IL6/PTN/TGFA/MDK/FGL1	6/946	10/4500	0.00817	0.0714	6
turquoise	GO:0007080	mitotic metaphase chromosome alignment	ANKRD53/PSRC1/CHMP1A/DCTN2/EML4/KIF22/NUDC/PIBF1/VPS4B/CHMP6	10/946	22/4500	0.0087	0.0758	10
turquoise	GO:0061458	reproductive system development	PTPN11/BAX/NOS3/SLIT2/ADAM15/ADAMTS1/ADGRG1/BCL2L1/CASP2/CSDE1/EIF2S2/EREG/GFRA1/INSR/NPPC/PPP1R9B/SFRP1/STAT5B/TGFB2/CRKL/FGFR2/FST/INHBB/KDR/MERTK/PDGFRA/PKD1/PTX3/ROBO2/SRC/TYRO3/ANG/AXL/TNC	34/946	110/4500	0.00891	0.0775	34
turquoise	GO:0002287	alpha-beta T cell activation involved in immune response	IL12RB1/CD86/HLA-DRA/ICOSLG/IL18R1/IL4R/IL6/LY9/CD69/CD80/IL6ST/LGALS9/IL6R	13/946	32/4500	0.0091	0.0778	13
turquoise	GO:0002293	alpha-beta T cell differentiation involved in immune response	IL12RB1/CD86/HLA-DRA/ICOSLG/IL18R1/IL4R/IL6/LY9/CD69/CD80/IL6ST/LGALS9/IL6R	13/946	32/4500	0.0091	0.0778	13
turquoise	GO:0002294	CD4-positive, alpha-beta T cell differentiation involved in immune response	IL12RB1/CD86/HLA-DRA/ICOSLG/IL18R1/IL4R/IL6/LY9/CD69/CD80/IL6ST/LGALS9/IL6R	13/946	32/4500	0.0091	0.0778	13
turquoise	GO:0051057	positive regulation of small GTPase mediated signal transduction	AKAP13/ADGRG1/EPO/BNIP2/CDON/CRKL/ERBB2/F2R/MAP2K1/ROBO1/SEMA4D/SRC/TEK	13/946	32/4500	0.0091	0.0778	13
turquoise	GO:0009612	response to mechanical stimulus	BACE1/GAB1/PDE2A/PTPN11/NFKB1/TNF/ANGPT2/CASP2/CASP8/CRADD/FGF2/PPL/PTN/SLITRK6/TNFRSF10A/TNFRSF10B/CDH2/CNN2/DAG1/FADD/MDK/PKD1/TEK/TNFRSF8/CHI3L1/GPI/TNC	27/946	83/4500	0.00912	0.0778	27
turquoise	GO:0030032	lamellipodium assembly	ABLIM3/SLIT2/WHAMM/ABLIM1/OCLN/VAV3/WASF3/NCK2/PLXNB3	9/946	19/4500	0.0092	0.0778	9
turquoise	GO:0032790	ribosome disassembly	EIF2D/MTRES1/CDK5RAP3/DENR/GTPBP2/MRRF/PELO/ELAC1/MTIF3	9/946	19/4500	0.0092	0.0778	9
turquoise	GO:0048286	lung alveolus development	LTBP3/ADA/HS6ST1/MAN1A2/MMP12/FGFR2/FLT4/KDR/SFTPD	9/946	19/4500	0.0092	0.0778	9
turquoise	GO:0050926	regulation of positive chemotaxis	ANGPT2/F3/NTF3/PGF/SCG2/SMAD3/VEGFB/KDR/F7	9/946	19/4500	0.0092	0.0778	9
turquoise	GO:0150117	positive regulation of cell-substrate junction organization	DUSP3/PAK4/ABL1/ARF6/SFRP1/SMAD3/KDR/PPM1F/TEK	9/946	19/4500	0.0092	0.0778	9
turquoise	GO:0010715	regulation of extracellular matrix disassembly	IL6/LRP1/RECK/TGFB2/DDR1/FGFR4/DPP4	7/946	13/4500	0.00922	0.0778	7
turquoise	GO:0032509	endosome transport via multivesicular body sorting pathway	STAM2/UBXN6/HGS/CHMP1A/VPS37A/VPS4B/CHMP6	7/946	13/4500	0.00922	0.0778	7
turquoise	GO:0035025	positive regulation of Rho protein signal transduction	AKAP13/ADGRG1/ERBB2/F2R/ROBO1/SEMA4D/TEK	7/946	13/4500	0.00922	0.0778	7
turquoise	GO:0008625	extrinsic apoptotic signaling pathway via death domain receptors	BAX/NOS3/TNF/BCL2L1/CASP8/CRADD/FASLG/HGF/SFRP1/TNFRSF10A/TNFRSF10B/DIABLO/FADD/STK4/ICAM1	15/946	39/4500	0.00942	0.0786	15
turquoise	GO:0002335	mature B cell differentiation	IL10/SLAMF8/ADA/IL2RG/IL6/ITM2A/LGALS8/CR1	8/946	16/4500	0.00945	0.0786	8
turquoise	GO:0051346	negative regulation of hydrolase activity	KLRK1/SERPINB4/SERPINB9/ATP5IF1/CRB2/PLXNB3/CR1/TIMP1	8/946	16/4500	0.00945	0.0786	8
turquoise	GO:0060338	regulation of type I interferon-mediated signaling pathway	PTPN11/YTHDF3/MMP12/STAT2/CDC37/FADD/IRF3/PTPN6	8/946	16/4500	0.00945	0.0786	8
turquoise	GO:0071985	multivesicular body sorting pathway	STAM2/UBXN6/HGS/CHMP1A/VPS37A/VPS4B/CHMP6/RAB27B	8/946	16/4500	0.00945	0.0786	8
turquoise	GO:0090330	regulation of platelet aggregation	SYK/ADGRG1/IL6/LYN/IL6ST/PRKG1/C1QTNF1/IL6R	8/946	16/4500	0.00945	0.0786	8
turquoise	GO:0045667	regulation of osteoblast differentiation	LIMD1/PRMT3/SMAD1/TNF/AREG/FBN2/FGF2/FGF23/HGF/IL6/NPPC/SFRP1/SMAD3/SMOC1/CRIM1/FGFR2/IL6ST/PTPRB/SEMA4D/IL6R	20/946	57/4500	0.00958	0.0796	20
turquoise	GO:0045807	positive regulation of endocytosis	SIRPG/SYK/IL15RA/BCR/CD300LF/CLEC7A/DAB2/GNAS/IL2RG/INSR/LDLRAP1/LRP1/NTF3/APPL2/CCL21/EGF/MERTK/PTX3/SFTPD/SIRPB1/TREM2/AXL/CD14/FCN1	24/946	72/4500	0.00979	0.0811	24
turquoise	GO:0001912	positive regulation of leukocyte mediated cytotoxicity	IL12RB1/CD160/CRTAM/HLA-DRA/KLRD1/KLRK1/LAG3/STAT5B/XCL1/CD1C/FADD/PVR	12/946	29/4500	0.0102	0.0841	12
turquoise	GO:0031343	positive regulation of cell killing	IL12RB1/CD160/CRTAM/HLA-DRA/KLRD1/KLRK1/LAG3/STAT5B/XCL1/CD1C/FADD/PVR	12/946	29/4500	0.0102	0.0841	12
turquoise	GO:0043523	regulation of neuron apoptotic process	BACE1/BAX/IL10/TNF/ABL1/BCL2L1/CASP10/CASP2/CASP7/CASP8/CASP9/CCL3/DRAXIN/FASLG/FGF2/GBA1/NPPC/NTF3/STXBP1/TGFB2/VEGFB/ADAM8/CRLF1/ERBB3/F2R/FIS1/IL6ST/KDR/MDK/PTPRZ1/TREM2/TYRO3/AXL/LCN2	34/946	111/4500	0.0103	0.085	34
turquoise	GO:0030198	extracellular matrix organization	CRTAP/FKBP10/MMP13/SERPINH1/TNF/ABI3BP/ABL1/ADAM15/ADAMTS1/ADAMTSL4/EGFLAM/IL6/KAZALD1/KLK4/LAMB1/LRP1/MATN3/MMP12/RECK/RGCC/SMAD3/SMOC1/TGFB2/VWA1/ADAM8/AEBP1/COL4A1/CTSS/DAG1/DDR1/FGFR4/MATN2/MFAP4/PDGFRA/PTX3/TNFRSF11B/DPP4/PRSS2/TGFBI	39/946	131/4500	0.0105	0.0857	39
turquoise	GO:0043062	extracellular structure organization	CRTAP/FKBP10/MMP13/SERPINH1/TNF/ABI3BP/ABL1/ADAM15/ADAMTS1/ADAMTSL4/EGFLAM/IL6/KAZALD1/KLK4/LAMB1/LRP1/MATN3/MMP12/RECK/RGCC/SMAD3/SMOC1/TGFB2/VWA1/ADAM8/AEBP1/COL4A1/CTSS/DAG1/DDR1/FGFR4/MATN2/MFAP4/PDGFRA/PTX3/TNFRSF11B/DPP4/PRSS2/TGFBI	39/946	131/4500	0.0105	0.0857	39
turquoise	GO:0045229	external encapsulating structure organization	CRTAP/FKBP10/MMP13/SERPINH1/TNF/ABI3BP/ABL1/ADAM15/ADAMTS1/ADAMTSL4/EGFLAM/IL6/KAZALD1/KLK4/LAMB1/LRP1/MATN3/MMP12/RECK/RGCC/SMAD3/SMOC1/TGFB2/VWA1/ADAM8/AEBP1/COL4A1/CTSS/DAG1/DDR1/FGFR4/MATN2/MFAP4/PDGFRA/PTX3/TNFRSF11B/DPP4/PRSS2/TGFBI	39/946	131/4500	0.0105	0.0857	39
turquoise	GO:0006914	autophagy	ATP6V0D1/EXOC7/HDAC6/STAM2/STX17/SYK/UBXN6/ATE1/CDK5RAP3/HGS/IL10/LRBA/RAB37/RIMOC1/ABL1/ARSB/ATG16L1/ATP6V1G1/BCL2L1/CALCOCO2/CASP8/CHMP1A/EIF4G1/FOXO1/GBA1/HGF/IKBKG/LAMP3/LYN/MTDH/PACS2/RAB2B/SNX18/SNX5/VAMP8/VPS37A/VPS4B/ATP5IF1/CDC37/CHMP6/CREG1/DAP/KDR/LEPR/LGALS8/MAP2K1/SNAP29/SRC/SRPX/TREM2/CTSD	51/946	180/4500	0.0108	0.0875	51
turquoise	GO:0061919	process utilizing autophagic mechanism	ATP6V0D1/EXOC7/HDAC6/STAM2/STX17/SYK/UBXN6/ATE1/CDK5RAP3/HGS/IL10/LRBA/RAB37/RIMOC1/ABL1/ARSB/ATG16L1/ATP6V1G1/BCL2L1/CALCOCO2/CASP8/CHMP1A/EIF4G1/FOXO1/GBA1/HGF/IKBKG/LAMP3/LYN/MTDH/PACS2/RAB2B/SNX18/SNX5/VAMP8/VPS37A/VPS4B/ATP5IF1/CDC37/CHMP6/CREG1/DAP/KDR/LEPR/LGALS8/MAP2K1/SNAP29/SRC/SRPX/TREM2/CTSD	51/946	180/4500	0.0108	0.0875	51
turquoise	GO:0048646	anatomical structure formation involved in morphogenesis	HDAC5/AKAP13/ARHGAP35/FMNL3/GAB1/PTPN11/SYK/ADAM12/EHD4/EPB41L3/HGS/IL10/NOS3/PAK4/RRAS/SLIT2/SMAD1/SPRY2/TNF/ABL1/ADA/ADAM15/ADAM9/ADAMTS1/ADGRG1/ANGPT2/AXIN1/CASP8/CASP9/CD160/CSF3R/DKK4/EDAR/EREG/F3/FASLG/FBN2/FGF2/FLT1/GBA1/GNAS/HHEX/HS6ST1/HSBP1/IL4R/IL6/KLK4/KRT19/LAMB1/LATS1/LMOD1/MTDH/NPPC/OPHN1/PGF/PLEKHO1/PPP3R1/PTK7/RECK/RGCC/ROBO4/RSPO3/SCG2/SFRP1/SMAD3/TGFA/TGFB2/VASH1/VAV3/VEGFB/VPS4B/ADAM8/ANGPTL4/ANXA3/ATP5IF1/BMP10/BMPER/CCBE1/CDON/COL4A1/CRB2/CXCL13/CXCL9/DAG1/EGF/ERBB2/ESM1/FGFR2/FLT4/GDF2/GPNMB/KDR/LEPR/MAP2K1/MDK/MPIG6B/MYDGF/NGFR/PDGFRA/PRKAR1A/PRL/PTPN6/PTPRB/ROBO1/ROBO2/SDK2/SPINK2/STK4/TEK/TREM2/TYMP/ANG/CHI3L1/GPI/TGFBI/VASP	116/946	458/4500	0.0111	0.0896	116
turquoise	GO:0016064	immunoglobulin mediated immune response	APLF/CD28/IL10/TNF/C1QA/CD40LG/CSF2RB/IL4R/SUSD4/XCL1/C4BPB/CD27/CD74/PTPN6/TREM2/CD55/CR1/CR2/TFRC	19/946	54/4500	0.0111	0.0896	19
turquoise	GO:0050851	antigen receptor-mediated signaling pathway	CYLD/SYK/BAX/CD28/DUSP3/LILRB4/NFKB1/ABL1/ADA/BANK1/CACNB3/CD160/CD22/CD79B/ICOSLG/IKBKG/LAT/LAT2/LYN/SLA2/VAV3/CD276/CD300A/CD72/CD8A/CRKL/LCP2/PTPN6	28/946	88/4500	0.0111	0.0896	28
turquoise	GO:0007548	sex differentiation	PTPN11/BAX/NOS3/SLIT2/ADAM15/ADAMTS1/ADGRG1/BCL2L1/CASP2/CSDE1/EIF2S2/EREG/GFRA1/INSR/NPPC/SFRP1/STAT5B/TGFB2/CRKL/FST/INHBB/KDR/MERTK/PDGFRA/PKD1/PTX3/ROBO2/TYRO3/ANG/AXL	30/946	96/4500	0.0115	0.0927	30
turquoise	GO:0050678	regulation of epithelial cell proliferation	EDNRB/HDAC6/BAX/IL10/IL17A/MARVELD3/TNF/AREG/DAB2/EREG/F3/FGF2/FLT1/LAMB1/MMP12/MTSS1/PTN/PTPRK/RGCC/SCG2/SFRP1/SMAD3/TGFA/TGFB2/VASH1/VEGFB/ATP5IF1/EGF/ERBB2/ERBB3/FGFR2/FLT4/GDF2/KDR/MDK/MYDGF/NGFR/PLXNB3/PRL/ROBO1/STK4/TEK/ANG	43/946	148/4500	0.0117	0.0938	43
turquoise	GO:0045727	positive regulation of translation	LARP1B/CD28/CTIF/RBM3/TARBP2/TNF/YTHDF3/AKT2/CIRBP/CSDE1/EIF4G1/IL6/MIF4GD/OTUD6B/ERBB2/NCK2/PYM1	17/946	47/4500	0.0118	0.0938	17
turquoise	GO:0001763	morphogenesis of a branching structure	IL10/SLIT2/SPRY2/TNF/ABL1/AREG/FGF2/HGF/HS3ST3B1/PPP3R1/RSPO3/SFRP1/COL4A1/DAG1/DDR1/EGF/FGFR2/GDF2/KDR/MDK/PKD1/SRC/STK4/TNC	24/946	73/4500	0.0118	0.0938	24
turquoise	GO:0030324	lung development	LTBP3/NOS3/SPRY2/TNF/ADA/AP3B1/FGF2/HS6ST1/MAN1A2/MMP12/PPP3R1/PTK7/CCBE1/DAG1/FGFR2/FLT4/HEG1/KDR/MAP2K1/PDGFRA/PKD1/SFTPD/CHI3L1/TNC	24/946	73/4500	0.0118	0.0938	24
turquoise	GO:1902905	positive regulation of supramolecular fiber organization	ANKRD53/ARHGEF5/KATNB1/PSRC1/SPAST/WHAMM/ABL1/ARF6/LMOD1/MTSS1/OCLN/RGCC/RHOC/SFRP1/SMAD3/USP8/WASF1/WASF3/BMP10/CCL21/CKAP5/NCK2/PPM1F/VASP	24/946	73/4500	0.0118	0.0938	24
turquoise	GO:0048608	reproductive structure development	PTPN11/BAX/NOS3/SLIT2/ADAM15/ADAMTS1/ADGRG1/BCL2L1/CASP2/CSDE1/EIF2S2/EREG/GFRA1/INSR/NPPC/SFRP1/STAT5B/TGFB2/CRKL/FGFR2/FST/INHBB/KDR/MERTK/PDGFRA/PKD1/PTX3/ROBO2/SRC/TYRO3/ANG/AXL/TNC	33/946	108/4500	0.0119	0.0944	33
turquoise	GO:0000278	mitotic cell cycle	EML1/MDC1/CYLD/EXOC7/PTPN11/SBDS/SMARCA4/ANKRD53/BTC/CD28/CDK5RAP3/CETN2/DUSP3/ENSA/IL10/JTB/KATNB1/NEDD1/NEK3/NEK7/PSRC1/RRM2/RRM2B/SPAST/SPRY2/SYF2/TNF/TOM1L1/TRIM39/ZNF207/ABL1/ADAMTS1/ARF6/BRSK2/CDC26/CDKN1A/CDKN2D/CHMP1A/DCTN2/DCTN6/EIF4G1/EML4/EREG/HGF/INPPL1/INSR/IST1/KIF22/LATS1/MITD1/NUDC/PIBF1/PPP1CC/PPP1R9B/RGCC/RHOC/SNX18/STAT5B/TACC3/TADA3/TGFA/TOM1L2/TRIAP1/USP8/VPS4B/ZFYVE19/APPL2/CHMP6/CKAP5/EGF/GPNMB/PKD1/PPP1R12A/PTPN6/RAB11FIP3/NHERF1	76/946	286/4500	0.012	0.0949	76
turquoise	GO:0071214	cellular response to abiotic stimulus	GAB1/PDE2A/PTPN11/STK39/AKR1B1/BAX/NFKB1/TNF/AKT2/BCL2L1/CASP2/CASP8/CASP9/CDKN1A/CRADD/EFHD1/EPO/FGF2/GNAS/LETM1/MAP2K6/NMT1/PTPRK/SFRP1/TNFRSF10A/TNFRSF10B/TRIAP1/CNN2/DAG1/FADD/MFAP4/SERPINB6/TEK/TNFRSF8/LCN2/TIMP1	36/946	120/4500	0.012	0.0949	36
turquoise	GO:0104004	cellular response to environmental stimulus	GAB1/PDE2A/PTPN11/STK39/AKR1B1/BAX/NFKB1/TNF/AKT2/BCL2L1/CASP2/CASP8/CASP9/CDKN1A/CRADD/EFHD1/EPO/FGF2/GNAS/LETM1/MAP2K6/NMT1/PTPRK/SFRP1/TNFRSF10A/TNFRSF10B/TRIAP1/CNN2/DAG1/FADD/MFAP4/SERPINB6/TEK/TNFRSF8/LCN2/TIMP1	36/946	120/4500	0.012	0.0949	36
turquoise	GO:0055080	monoatomic cation homeostasis	ABCC6/ATP6V0D1/EDNRB/BAX/S100A14/SLAMF8/SLC39A14/SMAD1/XIAP/ABL1/AP3B1/ATP6V1G1/CCL3/CCL7/COMMD1/COMT/FASLG/FGF2/FGF23/FKBP1B/FXN/GP1BB/KEL/LETM1/LYN/MECR/NPPC/PACS2/PLCB2/PRND/SLC39A5/SV2A/XCL1/ATOX1/CCL21/CCL23/CREG1/CXCL9/F2R/GDF2/GLRX5/GP5/KDR/PTPN6/SCARA5/STC1/CCL14/LCN2/TFRC	49/946	173/4500	0.0124	0.0974	49
turquoise	GO:0005977	glycogen metabolic process	PPP1R2B/AKT2/COMT/GYS1/INSR/PCDH12/PPP1CC/IL6ST/LEPR/PPP1R2	10/946	23/4500	0.0125	0.0977	10
turquoise	GO:0006953	acute-phase response	EDNRB/TNF/EPO/IL22/IL6/IL1RN/CD163/IL6R/LCN2/TFRC	10/946	23/4500	0.0125	0.0977	10
turquoise	GO:0008347	glial cell migration	RRAS/ADGRG1/CCL3/LAMB1/TGFB2/CRKL/MATN2/PTPRB/TREM2/VCAN	10/946	23/4500	0.0125	0.0977	10
turquoise	GO:0043300	regulation of leukocyte degranulation	SYK/BCR/CD160/IL4R/LYN/STXBP1/VAMP8/ADGRE2/CD300A/LGALS9	10/946	23/4500	0.0125	0.0977	10
turquoise	GO:0044042	glucan metabolic process	PPP1R2B/AKT2/COMT/GYS1/INSR/PCDH12/PPP1CC/IL6ST/LEPR/PPP1R2	10/946	23/4500	0.0125	0.0977	10
turquoise	GO:1904646	cellular response to amyloid-beta	BACE1/SYK/TNF/IGF1R/LRP1/NGFR/TREM2/ICAM1/LCN2/VCAM1	10/946	23/4500	0.0125	0.0977	10
turquoise	GO:0006413	translational initiation	EIF2D/EIF3G/CTIF/DENR/TNF/YTHDF3/AKT2/BANK1/CSDE1/EIF2AK2/EIF2S2/EIF4G1/EIF4H/HHEX/METAP2/MIF4GD/MTIF3/NCK2	18/946	51/4500	0.0128	0.0992	18
turquoise	GO:0051094	positive regulation of developmental process	SMAP1/BLOC1S5/CYLD/GAB1/HDAC6/PRMT3/SMARCA4/SYK/ADAM12/BAX/BTC/CD28/IL10/IL12RB1/IL15RA/IL17A/LILRB4/LTBP3/NFKB1/NOS3/PAK4/RRAS/SLIT2/SMAD1/TARBP2/TNF/ZBTB16/AAMDC/ABL1/ADA/ADAM9/AMIGO2/ANGPT2/AP3B1/CASP8/CD4/CD83/CD86/CLEC7A/CLSTN2/CLSTN3/DAB2/DBN1/DDHD2/DLG4/EIF4G1/EPO/F3/FBN2/FGF2/FLT1/HCLS1/HGF/HLA-DRA/IL2RG/IL4R/IL6/INSR/IST1/LAMB1/LYN/MAPK9/MTDH/NPPC/NUMB/PPP1CC/PTN/RGCC/SFRP1/SLITRK2/SLITRK6/SMAD3/STAT5B/TGFB2/VEGFB/WIF1/ADAM8/ANGPTL4/ANXA3/BMP10/BMPER/BNIP2/CCBE1/CD27/CD74/CD80/CDON/CRB2/CXCL9/DAG1/EGF/ERBB3/FADD/FGFR2/FIS1/FST/GDF2/IL6ST/KDR/LGALS9/LPL/MAP2K1/MDK/MSR1/MYDGF/NGFR/PLXNB3/PRL/PTPN6/PTPRZ1/ROBO1/ROBO2/SEMA4D/SPAG9/SRC/STK4/TEK/TREM2/AXL/CHI3L1/CR1/IL6R/LCN2/PROC/TFRC	125/946	500/4500	0.0131	0.101	125
turquoise	GO:0045765	regulation of angiogenesis	GAB1/ADAM12/HGS/IL10/NOS3/PAK4/RRAS/SMAD1/SPRY2/TNF/ABL1/ADAMTS1/ANGPT2/CD160/F3/FASLG/FGF2/FLT1/HHEX/IL6/MTDH/RECK/RGCC/SFRP1/TGFB2/VASH1/VEGFB/ANGPTL4/ANXA3/BMPER/CCBE1/CXCL13/ERBB2/GDF2/GPNMB/KDR/MDK/MYDGF/PRL/PTPN6/TEK/CHI3L1	42/946	145/4500	0.0133	0.103	42
turquoise	GO:0032755	positive regulation of interleukin-6 production	SYK/IL17A/IL17D/TNF/CLEC7A/EREG/IL6/TLR1/TMEM106A/CD74/F2R/LGALS9/LILRA5/LPL/SPON2/IL6R	16/946	44/4500	0.0136	0.104	16
turquoise	GO:0070227	lymphocyte apoptotic process	TSC22D3/BAX/IL10/ADA/CASP7/FASLG/LYN/PDCD1/TGFB2/ADAM8/CD27/CD74/CLC/CRKL/FADD/LGALS9	16/946	44/4500	0.0136	0.104	16
turquoise	GO:0001776	leukocyte homeostasis	TSC22D3/BAX/ABL1/ADA/FAM3D/FCAR/IKBKG/IL6/LAT/LYN/STAT5B/TGFB2/CD74/F2R/FADD/LGALS9/MERTK/TNFRSF13B/AXL	19/946	55/4500	0.0137	0.104	19
turquoise	GO:0002832	negative regulation of response to biotic stimulus	TRAFD1/ITCH/SLAMF8/TARBP2/YTHDF3/KLRD1/MMP12/NMI/PCBP2/PDCD1/SERPINB4/SERPINB9/STAT2/SUSD4/LGALS9/PTPN6/PVR/TYRO3/CR1	19/946	55/4500	0.0137	0.104	19
turquoise	GO:0006956	complement activation	C1QA/MASP1/SUSD4/C4BPB/TREM2/CD55/CR1/CR2/FCN1	9/946	20/4500	0.0137	0.104	9
turquoise	GO:0032689	negative regulation of type II interferon production	IL10/LILRB4/SLAMF1/PDCD1LG2/XCL1/LGALS9/SCGB1A1/AXL/CR1	9/946	20/4500	0.0137	0.104	9
turquoise	GO:0072666	establishment of protein localization to vacuole	HDAC6/STAM2/ATE1/GGA3/HGS/AP3B1/VPS37A/VPS53/NAGPA	9/946	20/4500	0.0137	0.104	9
turquoise	GO:2000406	positive regulation of T cell migration	STK39/ABL1/CCL20/XCL1/ADAM8/CCL21/CXCL13/FADD/LGALS9	9/946	20/4500	0.0137	0.104	9
turquoise	GO:0030111	regulation of Wnt signaling pathway	FRMD8/CYLD/LIMD1/SMARCA4/ANKRD6/NFKB1/TBL1X/XIAP/ABL1/AXIN1/DAB2/DKK4/DRAXIN/FGF2/FOXO1/HHEX/LATS1/LRP1/NFATC1/PTK7/RECK/RSPO1/RSPO3/SFRP1/SMAD3/USP8/WIF1/CDH2/CDON/EGF/FGFR2/MDK/NHERF1/SRC/STK4	35/946	117/4500	0.0137	0.104	35
turquoise	GO:0002715	regulation of natural killer cell mediated immunity	CD160/CRTAM/KLRB1/KLRD1/KLRK1/LAG3/NCR1/SERPINB4/SERPINB9/STAT5B/LGALS9/PVR	12/946	30/4500	0.0138	0.104	12
turquoise	GO:0042093	T-helper cell differentiation	IL12RB1/CD86/HLA-DRA/ICOSLG/IL18R1/IL4R/IL6/LY9/CD69/CD80/IL6ST/IL6R	12/946	30/4500	0.0138	0.104	12
turquoise	GO:0042269	regulation of natural killer cell mediated cytotoxicity	CD160/CRTAM/KLRB1/KLRD1/KLRK1/LAG3/NCR1/SERPINB4/SERPINB9/STAT5B/LGALS9/PVR	12/946	30/4500	0.0138	0.104	12
turquoise	GO:0071495	cellular response to endogenous stimulus	HDAC5/GAB1/HDAC6/MYO5A/PDE2A/PTPN11/SMARCA4/SMYD3/DUSP3/EHD4/FGF5/HGS/IL10/LTBP3/MAPKAPK2/NFKB1/PELO/SLC27A4/SLC39A14/SLIT2/SMAD1/SPRY2/XIAP/ZNF423/ABL1/ACTA2/ADAM9/ADGRG1/AKT2/ANGPT2/ARF6/AXIN1/CASP9/CSF2RA/DAB2/FBN2/FGF2/FGF21/FGF23/FGFBP3/FLT1/FOXO1/FSTL1/GFRA1/GNAS/HGF/HHEX/IGF1R/INSR/LATS1/LYN/MTSS2/NTF3/PGF/PPP1R9B/PTPRK/RGCC/SERPINB9/SFRP1/SLC39A5/SMAD3/SNX5/STAT5B/TADA3/TGFB2/TSC22D1/USO1/USP8/VEGFB/WASF1/XCL1/YES1/MARS1/APPL2/ASPN/BMP10/BMPER/CCBE1/CCL21/CHRDL1/CRB2/CRIM1/CRKL/CTSL/CTSS/CXCL13/ERBB2/FGFR2/FGFR4/FLT4/FST/GDF2/INHBB/KDR/LEPR/MZB1/NGFR/PDGFRA/PRKAR1A/PRL/ROBO1/ROBO2/SRC/STC1/CTSD/DEFA1/LCN2/TNC/VASN/VCAM1	110/946	435/4500	0.0139	0.105	110
turquoise	GO:0006690	icosanoid metabolic process	SYK/AKR1B1/MAPKAPK2/CES2/COMT/DPEP2/GGT5/PIBF1/ACOX1/CD74/FABP5/MGLL/PLA2G4A/PRXL2B	14/946	37/4500	0.014	0.105	14
turquoise	GO:0032418	lysosome localization	HDAC6/SYK/MILR1/IL4R/LAT/LAT2/LYN/STXBP1/VAMP8/ADGRE2/CD300A/LGALS9/SNAP23/SPAG9	14/946	37/4500	0.014	0.105	14
turquoise	GO:0032729	positive regulation of type II interferon production	IL12RB1/SLAMF1/TNF/ABL1/CD160/CD244/CLEC7A/CRTAM/IL18R1/KLRK1/CD276/FADD/LGALS9/CD14	14/946	37/4500	0.014	0.105	14
turquoise	GO:1990849	vacuolar localization	HDAC6/SYK/MILR1/IL4R/LAT/LAT2/LYN/STXBP1/VAMP8/ADGRE2/CD300A/LGALS9/SNAP23/SPAG9	14/946	37/4500	0.014	0.105	14
turquoise	GO:0030323	respiratory tube development	LTBP3/NOS3/SPRY2/TNF/ADA/AP3B1/FGF2/HS6ST1/MAN1A2/MMP12/PPP3R1/PTK7/CCBE1/DAG1/FGFR2/FLT4/HEG1/KDR/MAP2K1/PDGFRA/PKD1/SFTPD/CHI3L1/TNC	24/946	74/4500	0.014	0.105	24
turquoise	GO:0006623	protein targeting to vacuole	HDAC6/ATE1/GGA3/HGS/AP3B1/VPS37A/VPS53/NAGPA	8/946	17/4500	0.0146	0.108	8
turquoise	GO:0019884	antigen processing and presentation of exogenous antigen	AP3B1/HLA-DRA/IFI30/CD1C/CD74/CTSL/CTSS/CTSD	8/946	17/4500	0.0146	0.108	8
turquoise	GO:0032480	negative regulation of type I interferon production	CYLD/PTPN11/IL10/ITCH/XIAP/NMI/UFD1/SIGLEC1	8/946	17/4500	0.0146	0.108	8
turquoise	GO:0043372	positive regulation of CD4-positive, alpha-beta T cell differentiation	IL12RB1/CD83/CD86/HLA-DRA/IL2RG/IL4R/CD80/LGALS9	8/946	17/4500	0.0146	0.108	8
turquoise	GO:0045066	regulatory T cell differentiation	CD28/LILRB4/HLA-DRA/IL2RG/LAG3/LGALS9/MDK/CR1	8/946	17/4500	0.0146	0.108	8
turquoise	GO:0003184	pulmonary valve morphogenesis	NOS3/SLIT2/NFATC1/TGFB2/ROBO1/ROBO2	6/946	11/4500	0.0148	0.108	6
turquoise	GO:0016266	protein O-linked glycosylation via N-acetyl-galactosamine	B3GNT7/GALNT10/GALNT2/GALNT7/GCNT1/GALNT5	6/946	11/4500	0.0148	0.108	6
turquoise	GO:0019886	antigen processing and presentation of exogenous peptide antigen via MHC class II	HLA-DRA/IFI30/CD74/CTSL/CTSS/CTSD	6/946	11/4500	0.0148	0.108	6
turquoise	GO:0045324	late endosome to vacuole transport	STAM2/HGS/CHMP1A/VPS37A/VPS4B/CHMP6	6/946	11/4500	0.0148	0.108	6
turquoise	GO:0070230	positive regulation of lymphocyte apoptotic process	BAX/IL10/PDCD1/TGFB2/ADAM8/LGALS9	6/946	11/4500	0.0148	0.108	6
turquoise	GO:0050673	epithelial cell proliferation	EDNRB/HDAC6/BAX/IL10/IL17A/MARVELD3/TNF/AREG/BCL2L1/CDKN1A/DAB2/EREG/F3/FGF2/FLT1/HGF/IL6/LAMB1/MMP12/MTSS1/PTN/PTPRK/RGCC/SCG2/SFRP1/SMAD3/TGFA/TGFB2/VASH1/VEGFB/ATP5IF1/BMPER/EGF/ERBB2/ERBB3/FGFR2/FLT4/FST/GDF2/KDR/MAP2K1/MDK/MYDGF/NGFR/PLXNB3/PRL/ROBO1/STK4/TEK/ANG/FGL1	51/946	183/4500	0.0149	0.109	51
turquoise	GO:0002753	cytoplasmic pattern recognition receptor signaling pathway	GSDMD/CYLD/GBP2/IRAK1/ITCH/NEK7/TARBP2/TNF/XIAP/EIF2AK2/ERBIN/IRAK4/LATS1/MAP2K6/PCBP2/TRIM25/UFD1/IRF3/PTPN6/SRC/TREM2	21/946	63/4500	0.0151	0.109	21
turquoise	GO:0002431	Fc receptor mediated stimulatory signaling pathway	SYK/ABL1/LYN/VAV3/YES1/APPL2/SRC	7/946	14/4500	0.0151	0.109	7
turquoise	GO:0048806	genitalia development	PTPN11/BAX/MERTK/PDGFRA/PKD1/TYRO3/AXL	7/946	14/4500	0.0151	0.109	7
turquoise	GO:0050869	negative regulation of B cell activation	IL10/BANK1/LYN/SFRP1/CD300A/TNFRSF13B/CR1	7/946	14/4500	0.0151	0.109	7
turquoise	GO:0006879	intracellular iron ion homeostasis	ATP6V0D1/SLC39A14/SMAD1/ATP6V1G1/FXN/MECR/GDF2/GLRX5/SCARA5/LCN2/TFRC	11/946	27/4500	0.0156	0.112	11
turquoise	GO:0022602	ovulation cycle process	NOS3/SLIT2/ADAMTS1/CASP2/EREG/NPPC/STAT5B/TGFB2/PDGFRA/PTX3/ROBO2	11/946	27/4500	0.0156	0.112	11
turquoise	GO:0031663	lipopolysaccharide-mediated signaling pathway	PTPN11/IRAK1/NOS3/CD6/IRAK4/LYN/MTDH/IRF3/PTPN6/CD14/CD55	11/946	27/4500	0.0156	0.112	11
turquoise	GO:0048010	vascular endothelial growth factor receptor signaling pathway	HGS/MAPKAPK2/FLT1/HHEX/PGF/VEGFB/FLT4/KDR/ROBO1/SRC/AXL	11/946	27/4500	0.0156	0.112	11
turquoise	GO:0050922	negative regulation of chemotaxis	HDAC6/DUSP3/SLAMF8/SLIT2/ANGPT2/KLRK1/CXCL13/ROBO1/ROBO2/SEMA3F/DPP4	11/946	27/4500	0.0156	0.112	11
turquoise	GO:0043542	endothelial cell migration	HDAC5/GAB1/EHD4/NOS3/RRAS/SLIT2/TNF/ABL1/AKT2/ANGPT2/FGF2/FSTL1/PTN/RGCC/ROBO4/SCG2/SH3BP1/VASH1/ANXA3/BMP10/BMPER/CCBE1/CXCL13/EGF/FLT4/GDF2/KDR/LGALS8/ROBO1/STC1/TEK/DPP4/GPI/LCN2	34/946	114/4500	0.0157	0.112	34
turquoise	GO:0050871	positive regulation of B cell activation	SYK/CD28/IL10/ADA/CDKN1A/IL2RG/IL6/STAT5B/TNFRSF4/VAV3/CD27/CD74/TFRC	13/946	34/4500	0.016	0.114	13
turquoise	GO:0097696	cell surface receptor signaling pathway via STAT	ARL2BP/HGS/IL10/IL15RA/TNF/CSF2RA/CSF2RB/EPO/IFNAR1/IL6/NMI/PIBF1/STAT2/STAT5B/CRLF1/EGF/F2R/IL6ST/LEPR/PKD1/PRL/CSF1R/IL6R	23/946	71/4500	0.0162	0.116	23
turquoise	GO:1990266	neutrophil migration	SYK/SLAMF8/SLIT2/CCL3/CSF3R/CXADR/FAM3D/IRAK4/TGFB2/VAV3/XCL1/ADAM8/CCL21/CD74/CXCL13/CXCL5/CXCL9/MDK/DPP4	19/946	56/4500	0.0167	0.119	19
turquoise	GO:0034109	homotypic cell-cell adhesion	SYK/ADGRG1/CXADR/GNAS/IL6/LYN/STXBP1/IL6ST/MAP2K1/PDGFRA/PLAUR/PRKG1/PTPN6/TYRO3/C1QTNF1/IL6R	16/946	45/4500	0.017	0.12	16
turquoise	GO:0042100	B cell proliferation	BAX/IL10/ABL1/ADA/CD22/CD40LG/CDKN1A/LYN/TNFRSF4/VAV3/CD300A/CD74/MZB1/TNFRSF13B/CR2/TFRC	16/946	45/4500	0.017	0.12	16
turquoise	GO:0051209	release of sequestered calcium ion into cytosol	BAX/ABL1/CCL3/FASLG/FGF2/FKBP1B/GP1BB/LETM1/LYN/PLCB2/XCL1/CCL21/CXCL9/F2R/GP5/PTPN6	16/946	45/4500	0.017	0.12	16
turquoise	GO:0007259	cell surface receptor signaling pathway via JAK-STAT	ARL2BP/HGS/IL10/IL15RA/TNF/CSF2RA/CSF2RB/IFNAR1/IL6/NMI/PIBF1/STAT2/STAT5B/EGF/F2R/IL6ST/PKD1/PRL/CSF1R/IL6R	20/946	60/4500	0.0175	0.123	20
turquoise	GO:0048754	branching morphogenesis of an epithelial tube	SLIT2/SPRY2/TNF/ABL1/AREG/FGF2/HS3ST3B1/PPP3R1/COL4A1/DAG1/DDR1/EGF/FGFR2/GDF2/KDR/MDK/PKD1/SRC/STK4/TNC	20/946	60/4500	0.0175	0.123	20
turquoise	GO:0071526	semaphorin-plexin signaling pathway	ECE1/PLXNA4/SH3BP1/ERBB2/KDR/PLXNB3/SEMA3F/SEMA3G/SEMA4D/TREM2	10/946	24/4500	0.0175	0.123	10
turquoise	GO:0048729	tissue morphogenesis	ARHGAP35/ARHGAP12/IL10/MRTFA/NOS3/SLIT2/SMAD1/SPRY2/TNF/ABL1/ACTA2/AREG/AXIN1/BRSK2/CA9/FGF2/GCNT1/HGF/HS3ST3B1/KLK14/KRT19/MMP12/MTSS1/OPHN1/PPP3R1/PTK7/RHOC/RSPO3/SFRP1/SH3BP1/SMAD3/TGFB2/BMP10/COL4A1/CRB2/DAG1/DDR1/EGF/FGFR2/FST/GDF2/HEG1/KDR/MDK/NGFR/PKD1/PRKAR1A/ROBO1/ROBO2/NHERF1/SRC/STC1/STK4/CSF1R/GPI/LCN2/TNC/VASP	58/946	214/4500	0.0177	0.124	58
turquoise	GO:0007160	cell-matrix adhesion	DUSP3/PPFIA2/RRAS/WHAMM/ABL1/ADAM15/ADAM9/BCR/CCL25/ITGA6/ITGAL/ITGB7/MINK1/MMP12/MSLN/PTPRK/SFRP1/SMAD3/SNED1/CCL21/DAG1/DDR1/KDR/LYPD3/PKD1/PPM1F/SIGLEC1/SRC/TEK/VCAM1	30/946	99/4500	0.018	0.124	30
turquoise	GO:0045597	positive regulation of cell differentiation	SMAP1/BLOC1S5/CYLD/HDAC6/PRMT3/SMARCA4/SYK/BTC/IL10/IL12RB1/IL15RA/IL17A/LILRB4/LTBP3/NFKB1/RRAS/SLIT2/SMAD1/TARBP2/TNF/ZBTB16/AAMDC/ADA/AP3B1/CASP8/CD4/CD83/CD86/CLEC7A/DAB2/DBN1/EIF4G1/EPO/FBN2/FGF2/HCLS1/HGF/HLA-DRA/IL2RG/IL4R/IL6/IST1/LAMB1/LYN/MAPK9/NPPC/NUMB/PPP1CC/PTN/RGCC/SFRP1/SMAD3/STAT5B/TGFB2/WIF1/ADAM8/BMP10/BNIP2/CD27/CD74/CD80/CDON/CRB2/CXCL9/DAG1/FADD/GDF2/IL6ST/KDR/LGALS9/LPL/MAP2K1/MDK/MSR1/PLXNB3/PTPRZ1/ROBO1/ROBO2/SEMA4D/SPAG9/STK4/TREM2/AXL/CR1/IL6R/PROC	86/946	334/4500	0.018	0.124	86
turquoise	GO:0022617	extracellular matrix disassembly	MMP13/ADAM15/IL6/KLK4/LRP1/MMP12/RECK/TGFB2/ADAM8/CTSS/DDR1/FGFR4/DPP4/PRSS2	14/946	38/4500	0.018	0.124	14
turquoise	GO:0032479	regulation of type I interferon production	CYLD/PTPN11/SYK/IL10/IRAK1/ITCH/XIAP/MMP12/NMI/RAB2B/UFD1/IRF3/SIGLEC1/CD14	14/946	38/4500	0.018	0.124	14
turquoise	GO:0032606	type I interferon production	CYLD/PTPN11/SYK/IL10/IRAK1/ITCH/XIAP/MMP12/NMI/RAB2B/UFD1/IRF3/SIGLEC1/CD14	14/946	38/4500	0.018	0.124	14
turquoise	GO:0150115	cell-substrate junction organization	DUSP3/PAK4/WHAMM/ABL1/ARF6/BCR/ITGA6/PTPRK/SFRP1/SMAD3/KDR/PPM1F/SRC/TEK	14/946	38/4500	0.018	0.124	14
turquoise	GO:2000514	regulation of CD4-positive, alpha-beta T cell activation	CD28/IL12RB1/ITCH/CD160/CD83/CD86/HLA-DRA/IL2RG/IL4R/XCL1/CD69/CD80/LGALS9/CD55	14/946	38/4500	0.018	0.124	14
turquoise	GO:0044092	negative regulation of molecular function	CYLD/EDNRB/MIDN/BAX/CDK5RAP3/DTX3L/IL10/TARBP2/ABL1/ADAM15/CDKN1A/CEP43/COMMD1/ERBIN/GOPC/GZMA/KLRK1/LATS1/LYN/MITD1/PRDX5/SERPINB4/SERPINB9/ATP5IF1/CD300A/CHMP6/CRB2/HEG1/PLXNB3/PPP1R12A/CR1/TIMP1	32/946	107/4500	0.018	0.124	32
turquoise	GO:0034340	response to type I interferon	PTPN11/IRAK1/YTHDF3/IFNAR1/MMP12/STAT2/CDC37/FADD/IRF3/PTPN6/SHMT2/CR2	12/946	31/4500	0.0184	0.126	12
turquoise	GO:0045058	T cell selection	CYLD/SYK/CD28/IL12RB1/CD4/IL6/LY9/CD69/CD74/CTSL/IL6ST/IL6R	12/946	31/4500	0.0184	0.126	12
turquoise	GO:0061614	miRNA transcription	SMARCA4/IL10/LILRB4/MRTFA/SMAD1/TNF/FGF2/IL6/SMAD3/TGFB2/NGFR/PRL	12/946	31/4500	0.0184	0.126	12
turquoise	GO:1902893	regulation of miRNA transcription	SMARCA4/IL10/LILRB4/MRTFA/SMAD1/TNF/FGF2/IL6/SMAD3/TGFB2/NGFR/PRL	12/946	31/4500	0.0184	0.126	12
turquoise	GO:1901342	regulation of vasculature development	GAB1/ADAM12/HGS/IL10/NOS3/PAK4/RRAS/SMAD1/SPRY2/TNF/ABL1/ADAMTS1/ANGPT2/CD160/F3/FASLG/FGF2/FLT1/HHEX/IL6/MTDH/RECK/RGCC/SFRP1/TGFB2/VASH1/VEGFB/ANGPTL4/ANXA3/BMPER/CCBE1/CXCL13/ERBB2/GDF2/GPNMB/KDR/MDK/MYDGF/PRL/PTPN6/TEK/CHI3L1	42/946	148/4500	0.019	0.13	42
turquoise	GO:0048771	tissue remodeling	SYK/BAX/BGN/LTBP3/NFKB1/NOS3/BCR/IL6/NPPC/PTN/RSPO3/SFRP1/TGFB2/ADAM8/F2R/FLT4/GPNMB/LEPR/MDK/SRC/AXL/CSF1R/TIMP1	23/946	72/4500	0.0193	0.131	23
turquoise	GO:0001937	negative regulation of endothelial cell proliferation	TNF/FLT1/RGCC/SCG2/VASH1/ATP5IF1/GDF2/NGFR/PRL	9/946	21/4500	0.0196	0.132	9
turquoise	GO:0001974	blood vessel remodeling	BAX/BGN/NOS3/BCR/NPPC/RSPO3/TGFB2/FLT4/AXL	9/946	21/4500	0.0196	0.132	9
turquoise	GO:0006911	phagocytosis, engulfment	ARHGAP12/ARHGAP25/SH3BP1/APPL2/CD300A/MARCO/MSR1/TREM2/TIMD4	9/946	21/4500	0.0196	0.132	9
turquoise	GO:0043405	regulation of MAP kinase activity	ARHGEF5/CDK5RAP3/HGS/TNF/FGF2/FLT1/LYN/CD300A/ERBB2	9/946	21/4500	0.0196	0.132	9
turquoise	GO:0046850	regulation of bone remodeling	SYK/LTBP3/IL6/SFRP1/ADAM8/LEPR/MDK/SRC/CSF1R	9/946	21/4500	0.0196	0.132	9
turquoise	GO:0072677	eosinophil migration	CCL25/CCL3/CCL7/SCG2/ADAM8/CCL21/CCL22/CCL4/CD300A	9/946	21/4500	0.0196	0.132	9
turquoise	GO:0090594	inflammatory response to wounding	IL17A/TNF/IL6/MAPK9/SIGLEC10/F2R/MDK/PTPN6/TIMP1	9/946	21/4500	0.0196	0.132	9
turquoise	GO:0060541	respiratory system development	LTBP3/NOS3/SPRY2/TNF/ADA/AP3B1/FGF2/HS6ST1/MAN1A2/MMP12/PPP3R1/PTK7/CCBE1/DAG1/FGFR2/FLT4/HEG1/KDR/MAP2K1/PDGFRA/PKD1/SFTPD/CHI3L1/TNC	24/946	76/4500	0.0197	0.132	24
turquoise	GO:0030593	neutrophil chemotaxis	SYK/SLIT2/CCL3/CSF3R/CXADR/TGFB2/VAV3/XCL1/CCL21/CD74/CXCL13/CXCL5/CXCL9/MDK/DPP4	15/946	42/4500	0.0197	0.132	15
turquoise	GO:1903707	negative regulation of hemopoiesis	IL17D/LILRB4/CCL3/CLEC4G/IL4R/LAG3/LYN/SFRP1/TSC22D1/CD69/CD74/ERBB2/MDK/TNFRSF11B/CR1	15/946	42/4500	0.0197	0.132	15
turquoise	GO:0051050	positive regulation of transport	PCM1/STAC/PTPN11/SIRPG/STK39/SYK/ARHGEF5/BAX/HGS/IL15RA/NFKB1/SLC51B/TNF/ABL1/ADAM9/AKT2/ARF6/BCR/CACNB3/CCL3/CD160/CD300LF/CD4/CLEC7A/COMMD1/DAB2/FASLG/FGF21/GNAS/HCLS1/IL2RG/IL4R/INSR/LDLRAP1/LRP1/NTF3/OCLN/PPP3R1/RAB2B/RGCC/SMAD3/STXBP1/TGFB2/TRIAP1/VAMP8/VPS4B/XCL1/ADAM8/APPL2/ATP5IF1/CCL21/CCL4/CDH2/CNST/CTSS/CXCL9/EGF/F2R/INHBB/LILRA5/MERTK/PLA2G4A/PRKAR1A/PRL/PRSS8/PTX3/RAB27B/SDC1/SFTPD/SIRPB1/STC1/TREM2/ANG/AXL/C1QTNF1/CD14/CDH1/FCN1/LCN2	79/946	305/4500	0.0199	0.133	79
turquoise	GO:0031334	positive regulation of protein-containing complex assembly	HDAC6/SYK/ANKRD53/ARHGEF5/BAX/GBP2/NEK7/PSRC1/TNF/ARF6/CLEC7A/EIF4G1/LATS1/LMOD1/MAPK9/MPP7/OCLN/RHOC/CCL21/CKAP5/CXCL13/NCK2/SRC/TFRC/VASP	25/946	80/4500	0.02	0.133	25
turquoise	GO:0043409	negative regulation of MAPK cascade	CYLD/CDK5RAP3/DUSP3/ITCH/LILRB4/MARVELD3/SPRY2/ABL1/DAB2/FOXO1/GBA1/IGF1R/LYN/RNF149/CD300A/DAG1/PTPN6/NHERF1/TREM2	19/946	57/4500	0.0203	0.135	19
turquoise	GO:0050680	negative regulation of epithelial cell proliferation	MARVELD3/TNF/DAB2/EREG/FLT1/MTSS1/PTPRK/RGCC/SCG2/SFRP1/TGFB2/VASH1/ATP5IF1/FGFR2/GDF2/NGFR/PRL/ROBO1/STK4	19/946	57/4500	0.0203	0.135	19
turquoise	GO:0016236	macroautophagy	ATP6V0D1/EXOC7/HDAC6/STAM2/STX17/SYK/UBXN6/CDK5RAP3/HGS/LRBA/RIMOC1/ATG16L1/ATP6V1G1/CALCOCO2/CASP8/CHMP1A/GBA1/IKBKG/PACS2/RAB2B/SNX18/SNX5/VAMP8/VPS37A/VPS4B/ATP5IF1/CDC37/CHMP6/KDR/LGALS8/SNAP29/SRC/CTSD	33/946	112/4500	0.0206	0.137	33
turquoise	GO:0048732	gland development	ARHGAP35/BAX/CDK5RAP3/IL10/NFKB1/TNF/ABL1/ADA/AKT2/AREG/ARF6/EDAR/FGF2/HGF/IGSF3/IL6/INSR/LATS1/PTN/SFRP1/SMAD3/STAT5B/TGFA/TGFB2/CRKL/DAG1/DDR1/EGF/FADD/FGFR2/INHBB/MAP2K1/MDK/PDGFRA/PKD1/PRL/ROBO1/NHERF1/SRC/CDH1/CSF1R/FGL1/TNC	43/946	153/4500	0.0209	0.138	43
turquoise	GO:0033628	regulation of cell adhesion mediated by integrin	PTPN11/SYK/ADA/ADAM9/LYN/TGFB2/CCL21/CRKL/CXCL13/PTPN6/DPP4	11/946	28/4500	0.021	0.138	11
turquoise	GO:0060337	type I interferon-mediated signaling pathway	PTPN11/IRAK1/YTHDF3/IFNAR1/MMP12/STAT2/CDC37/FADD/IRF3/PTPN6/CR2	11/946	28/4500	0.021	0.138	11
turquoise	GO:2000107	negative regulation of leukocyte apoptotic process	TSC22D3/ADA/BCL2L1/HCLS1/PDCD1/CCL21/CD27/CD74/FADD/MERTK/AXL	11/946	28/4500	0.021	0.138	11
turquoise	GO:0010629	negative regulation of gene expression	HDAC5/CYLD/HDAC6/LARP1B/LIMD1/PTPN11/SMARCA4/TNRC6B/CD28/CTIF/ELOB/GTPBP2/IL10/ITCH/LILRB4/MAPKAPK2/NFKB1/PELO/SLAMF1/SMAD1/TARBP2/TDRKH/TNF/TYMS/XIAP/YTHDF3/AXIN1/BANK1/CCL3/CCL7/CD200/CD200R1/CD22/CD83/CDKN1A/CHMP1A/CIRBP/CSDE1/DXO/EIF2AK2/EIF4G1/ERBIN/FGF2/GBA1/HGF/HHEX/IL6/INPPL1/LAG3/LMNB2/LRP1/MAPK9/MPHOSPH8/NMI/NUDT16/OCLN/OTUD6B/OTUD7B/PDCD1LG2/PIBF1/RGCC/SFRP1/SMAD3/TGFB2/UFD1/VEGFB/XCL1/ANXA4/APPL2/CRKL/DAP/ERP29/GPNMB/HOMER2/INHBB/KDR/LGALS9/LILRA5/MAP2K1/MERTK/MSR1/PRKAR1A/PTPN6/PYM1/ROBO1/SCGB1A1/SFTPD/SHMT1/SIGLEC1/TREM2/ANG/AXL/CR1/IL6R	94/946	371/4500	0.0211	0.138	94
turquoise	GO:0002709	regulation of T cell mediated immunity	IL12RB1/LILRB4/SLAMF1/CLEC4G/HLA-DRA/IL18R1/IL6/KLRD1/PDCD1/XCL1/CD1C/CD80/CLC/FADD/PVR/CD55	16/946	46/4500	0.0212	0.138	16
turquoise	GO:0032602	chemokine production	SYK/IL10/IL17A/LILRB4/TNF/CLEC7A/EIF2AK2/ERBIN/IL4R/IL6/CD74/LGALS9/LPL/TREM2/CSF1R/IL6R	16/946	46/4500	0.0212	0.138	16
turquoise	GO:0032642	regulation of chemokine production	SYK/IL10/IL17A/LILRB4/TNF/CLEC7A/EIF2AK2/ERBIN/IL4R/IL6/CD74/LGALS9/LPL/TREM2/CSF1R/IL6R	16/946	46/4500	0.0212	0.138	16
turquoise	GO:0051282	regulation of sequestering of calcium ion	BAX/ABL1/CCL3/FASLG/FGF2/FKBP1B/GP1BB/LETM1/LYN/PLCB2/XCL1/CCL21/CXCL9/F2R/GP5/PTPN6	16/946	46/4500	0.0212	0.138	16
turquoise	GO:0051283	negative regulation of sequestering of calcium ion	BAX/ABL1/CCL3/FASLG/FGF2/FKBP1B/GP1BB/LETM1/LYN/PLCB2/XCL1/CCL21/CXCL9/F2R/GP5/PTPN6	16/946	46/4500	0.0212	0.138	16
turquoise	GO:0051781	positive regulation of cell division	EXOC7/BTC/FGF5/PDGFC/SPAST/ARF6/EREG/FGF2/PGF/PTN/TGFA/TGFB2/VEGFB/FGFR2/MDK/RAB11FIP3	16/946	46/4500	0.0212	0.138	16
turquoise	GO:0001558	regulation of cell growth	HDAC6/SMARCA4/ITCH/PAK4/PSRC1/SLIT2/ABL1/ADAM15/ATG16L1/CDKN1A/CDKN2D/CEP43/CLSTN3/DAB2/DRAXIN/EBAG9/EIF4G1/IL17RB/IST1/KAZALD1/MTPN/PLXNA4/PPP1R9B/RASGRP2/SFRP1/SMAD3/TGFB2/BMP10/CRKL/DCBLD2/DDR1/ENO1/ERBB2/GDF2/IGFBPL1/SEMA3F/SEMA3G/SEMA4D/SPAG9/CDH1/PRSS2/TNC	42/946	149/4500	0.0212	0.138	42
turquoise	GO:0043369	CD4-positive or CD8-positive, alpha-beta T cell lineage commitment	CYLD/IL12RB1/IL6/LY9/CD69/CTSL/IL6ST/IL6R	8/946	18/4500	0.0216	0.138	8
turquoise	GO:0043537	negative regulation of blood vessel endothelial cell migration	HDAC5/TNF/ANGPT2/FGF2/RGCC/ROBO4/VASH1/GDF2	8/946	18/4500	0.0216	0.138	8
turquoise	GO:0050927	positive regulation of positive chemotaxis	F3/NTF3/PGF/SCG2/SMAD3/VEGFB/KDR/F7	8/946	18/4500	0.0216	0.138	8
turquoise	GO:0060711	labyrinthine layer development	IL10/CASP8/HS6ST1/PCDH12/RSPO3/VASH1/FGFR2/MAP2K1	8/946	18/4500	0.0216	0.138	8
turquoise	GO:0097242	amyloid-beta clearance	SYK/TNF/IGF1R/INSR/LRP1/MARCO/MSR1/TREM2	8/946	18/4500	0.0216	0.138	8
turquoise	GO:1905953	negative regulation of lipid localization	PTPN11/TNF/AKT2/CLSTN3/IL6/EGF/FIS1/TREM2	8/946	18/4500	0.0216	0.138	8
turquoise	GO:2000108	positive regulation of leukocyte apoptotic process	BAX/IL10/FCAR/LYN/PDCD1/TGFB2/ADAM8/LGALS9	8/946	18/4500	0.0216	0.138	8
turquoise	GO:0002705	positive regulation of leukocyte mediated immunity	CD28/IL12RB1/SLAMF1/TNF/CD160/CLEC7A/CRTAM/HLA-DRA/IL18R1/IL6/KLRD1/KLRK1/LAG3/STAT5B/XCL1/CD1C/FADD/PVR/TREM2/CD55/TFRC	21/946	65/4500	0.0217	0.139	21
turquoise	GO:0032612	interleukin-1 production	GSDMD/IL10/IL17A/LILRB4/NEK7/TNF/CASP8/CCL3/CLEC7A/IL6/SMAD3/TMEM106A/F2R/LGALS9/LILRA5/LPL/TREM2	17/946	50/4500	0.0225	0.143	17
turquoise	GO:0032652	regulation of interleukin-1 production	GSDMD/IL10/IL17A/LILRB4/NEK7/TNF/CASP8/CCL3/CLEC7A/IL6/SMAD3/TMEM106A/F2R/LGALS9/LILRA5/LPL/TREM2	17/946	50/4500	0.0225	0.143	17
turquoise	GO:0051302	regulation of cell division	EXOC7/ANKRD53/ATXN10/BTC/CETN2/FGF5/PDGFC/SGF29/SPAST/ARF6/BCL2L1/EREG/FGF2/PGF/PTN/TADA3/TGFA/TGFB2/VEGFB/ZFYVE19/FGFR2/MDK/RAB11FIP3	23/946	73/4500	0.0227	0.145	23
turquoise	GO:0051495	positive regulation of cytoskeleton organization	ANKRD53/ARHGEF5/KATNB1/PSRC1/SPAST/WHAMM/ABL1/ARF6/LMOD1/MTSS1/OCLN/RGCC/RHOC/SFRP1/SMAD3/VPS4B/WASF1/WASF3/BMP10/CCL21/CKAP5/NCK2/PPM1F/VASP	24/946	77/4500	0.0231	0.147	24
turquoise	GO:0008406	gonad development	BAX/NOS3/SLIT2/ADAM15/ADAMTS1/ADGRG1/BCL2L1/CASP2/CSDE1/EIF2S2/EREG/GFRA1/INSR/NPPC/SFRP1/STAT5B/TGFB2/CRKL/FST/INHBB/KDR/PDGFRA/PTX3/ROBO2/ANG	25/946	81/4500	0.0233	0.147	25
turquoise	GO:0023019	signal transduction involved in regulation of gene expression	FGF5/NFKB1/CCL7/SMAD3/EPCAM/IRF3/PDGFRA	7/946	15/4500	0.0233	0.147	7
turquoise	GO:0043373	CD4-positive, alpha-beta T cell lineage commitment	IL12RB1/IL6/LY9/CD69/CTSL/IL6ST/IL6R	7/946	15/4500	0.0233	0.147	7
turquoise	GO:0016055	Wnt signaling pathway	FRMD8/CYLD/EDNRB/LIMD1/SMARCA4/ANKRD6/CPZ/GRK5/NFKB1/TBL1X/WNT9A/XIAP/ABL1/AXIN1/DAB2/DKK4/DRAXIN/FGF2/FOXO1/HHEX/LATS1/LRP1/NFATC1/PTK7/RECK/RSPO1/RSPO3/SFRP1/SMAD3/USP8/VPS4B/WIF1/CDH2/CDON/DAAM1/EGF/FGFR2/MDK/PKD1/SDC1/NHERF1/SRC/STK4	43/946	154/4500	0.0234	0.147	43
turquoise	GO:0051046	regulation of secretion	MICAL1/MIDN/PTPN11/STK39/SYK/ENSA/HGS/ICA1/PPFIA2/RAB37/SNAP25/TNF/ADA/ADAM9/ARF6/ARFIP1/BCR/BRSK2/CD160/CD200/DAB2/FAM3D/FGF23/FKBP1B/FOXO1/GNAS/IL4R/IL6/LYN/RAB2B/RGCC/SNCG/STXBP1/TGFB2/VAMP8/VPS4B/ADAM8/ADGRE2/CD300A/CD74/EGF/ERBB3/ERP29/F2R/INHBB/LGALS9/PLA2G4A/PRKAR1A/PRKG1/PRL/RAB11FIP3/RAB27B/SDC1/NHERF1/STC1/TREM2/ANG/C1QTNF1	58/946	217/4500	0.0234	0.147	58
turquoise	GO:0071706	tumor necrosis factor superfamily cytokine production	FRMD8/PTPN11/SYK/IL10/IL17A/LILRB4/MAPKAPK2/SLAMF1/CCL3/CD86/CLEC7A/IL6/TLR1/TMEM106A/ADAM8/FADD/GPNMB/LGALS9/LILRA5/LPL/PTPN6/SPON2/TNFRSF8/TREM2/AXL/CD14	26/946	85/4500	0.0235	0.148	26
turquoise	GO:1903555	regulation of tumor necrosis factor superfamily cytokine production	FRMD8/PTPN11/SYK/IL10/IL17A/LILRB4/MAPKAPK2/SLAMF1/CCL3/CD86/CLEC7A/IL6/TLR1/TMEM106A/ADAM8/FADD/GPNMB/LGALS9/LILRA5/LPL/PTPN6/SPON2/TNFRSF8/TREM2/AXL/CD14	26/946	85/4500	0.0235	0.148	26
turquoise	GO:0006873	intracellular monoatomic ion homeostasis	ATP6V0D1/STK39/BAX/SLAMF8/SLC39A14/SMAD1/ABL1/AP3B1/ATP6V1G1/CCL3/CCL7/FASLG/FGF2/FKBP1B/FXN/GP1BB/KEL/LETM1/LYN/MECR/NPPC/PACS2/PLCB2/PRND/SLC39A5/SV2A/XCL1/ATOX1/CCL21/CCL23/CREG1/CXCL9/F2R/GDF2/GLRX5/GP5/PTPN6/SCARA5/STC1/CCL14/LCN2/TFRC	42/946	150/4500	0.0237	0.149	42
turquoise	GO:0048247	lymphocyte chemotaxis	STK39/CCL3/CCL7/KLRK1/XCL1/ADAM8/CCL21/CCL4/CXCL13/DEFA1	10/946	25/4500	0.0239	0.149	10
turquoise	GO:0005976	polysaccharide metabolic process	NFKB1/PPP1R2B/AKT2/COMT/GYS1/INSR/PCDH12/PPP1CC/EGF/IL6ST/LEPR/PPP1R2	12/946	32/4500	0.0239	0.149	12
turquoise	GO:0006970	response to osmotic stress	MAP7/STK39/TSC22D3/AKR1B1/BAX/MARVELD3/TNF/EFHD1/EPO/ICOSLG/LETM1/SERPINB6	12/946	32/4500	0.0239	0.149	12
turquoise	GO:1903053	regulation of extracellular matrix organization	ABL1/IL6/LAMB1/LRP1/RECK/RGCC/SMAD3/TGFB2/AEBP1/DDR1/FGFR4/DPP4	12/946	32/4500	0.0239	0.149	12
turquoise	GO:0006886	intracellular protein transport	PCM1/COPZ1/EIF2D/HDAC6/PTPN11/RABL2B/SEC13/STAM2/STX17/SYK/TBC1D13/ATE1/GGA3/GRIPAP1/HGS/RILPL1/SLC51B/AP3B1/ARF6/ARFIP1/BCR/BRSK2/CDKN1A/CHM/COMMD1/GPIHBP1/HCLS1/MMP12/PPP3R1/SEL1L/SEPTIN8/SIL1/SMAD3/SNX2/SNX5/STXBP1/UFD1/USO1/VPS37A/VPS53/ZFAND2B/APPL2/CD74/CLTB/ERP29/NAGPA/NGFR/PKD1/RAB27B/RILPL2/STK4/CDH1	52/946	192/4500	0.0242	0.15	52
turquoise	GO:0030178	negative regulation of Wnt signaling pathway	FRMD8/CYLD/LIMD1/ANKRD6/AXIN1/DAB2/DKK4/DRAXIN/FOXO1/LATS1/LRP1/NFATC1/SFRP1/WIF1/CDH2/CDON/MDK/NHERF1/STK4	19/946	58/4500	0.0244	0.151	19
turquoise	GO:0051384	response to glucocorticoid	HDAC6/SMYD3/IL10/SLIT2/TNF/ADAM9/AREG/CASP9/COMT/EPO/GBA1/IL22/IL6/USP8/IL1RN/MAP2K1/MDK/SCGB1A1/STC1	19/946	58/4500	0.0244	0.151	19
turquoise	GO:1903557	positive regulation of tumor necrosis factor superfamily cytokine production	FRMD8/PTPN11/SYK/IL17A/MAPKAPK2/CCL3/CD86/CLEC7A/IL6/TLR1/TMEM106A/ADAM8/FADD/LGALS9/LILRA5/LPL/SPON2/TNFRSF8/CD14	19/946	58/4500	0.0244	0.151	19
turquoise	GO:0072540	T-helper 17 cell lineage commitment	IL12RB1/IL6/LY9/CD69/IL6ST/IL6R	6/946	12/4500	0.0244	0.151	6
turquoise	GO:0090263	positive regulation of canonical Wnt signaling pathway	NFKB1/TBL1X/XIAP/FGF2/HHEX/PTK7/RECK/RSPO1/RSPO3/SFRP1/SMAD3/USP8/EGF/FGFR2/SRC	15/946	43/4500	0.0246	0.151	15
turquoise	GO:0032940	secretion by cell	GSDMD/EDNRB/EXOC7/MICAL1/MIDN/PTPN11/STX17/SYK/ENSA/HGS/MILR1/NEK7/PPFIA2/RAB37/SNAP25/TNF/ADAM9/ARF6/ARFIP1/BCR/BLOC1S3/BRSK2/CCL3/CD160/CD200/CLSTN3/COMT/DAB2/FAM3B/FAM3D/FGF23/FKBP1B/FOXO1/GNAS/IL4R/IL6/LAT/LAT2/LYN/RAB2B/RGCC/SCG2/SCRN1/SEL1L/SNCG/STXBP1/SV2A/TGFB2/TXLNA/VAMP8/VPS4B/ADAM8/ADGRE2/ANXA3/CD300A/ERP29/F2R/IL1RN/INHBB/LGALS9/MERTK/NAGPA/PLA2G4A/PRKAR1A/PRKG1/RAB11FIP3/RAB27B/SDC1/SNAP23/SNAP29/TREM2/TYRO3/ANG/AXL/C1QTNF1	75/946	291/4500	0.0256	0.158	75
turquoise	GO:1905952	regulation of lipid localization	PTPN11/SYK/NFKB1/TNF/AKT2/CLSTN3/COMMD1/DAB2/FASLG/IL6/LDLRAP1/LRP1/TRIAP1/EGF/FIS1/LPL/MSR1/PLA2G4A/PLIN3/TREM2/C1QTNF1	21/946	66/4500	0.0258	0.158	21
turquoise	GO:0051208	sequestering of calcium ion	BAX/ABL1/CCL3/FASLG/FGF2/FKBP1B/GP1BB/LETM1/LYN/PLCB2/XCL1/CCL21/CXCL9/F2R/GP5/PTPN6	16/946	47/4500	0.0261	0.16	16
turquoise	GO:0048878	chemical homeostasis	ABCC6/ATP6V0D1/EDNRB/PTPN11/SMARCA4/STK39/AKR1B1/BAX/S100A14/SLAMF8/SLC39A14/SMAD1/XIAP/ABL1/AP3B1/ATP6V1G1/BRSK2/CA12/CCL3/CCL7/COMMD1/COMMD9/COMT/FASLG/FBN2/FGF2/FGF23/FKBP1B/FOXO1/FXN/GNAS/GP1BB/GPIHBP1/IGF1R/IL6/INSR/KEL/LDLRAP1/LETM1/LYN/MECR/NPPC/PACS2/PLCB2/PRND/SLC39A5/SMAD3/SV2A/XCL1/ACOX1/ANGPTL4/APPL2/ATOX1/CCL21/CCL23/CREG1/CXCL9/F2R/FABP5/FGFR4/FIS1/GDF2/GLRX5/GP5/KDR/LEPR/LPL/MAP2K1/NGFR/PTPN6/SCARA5/SFTPD/NHERF1/STC1/TREM2/CCL14/GPI/ICAM1/LCN2/TFRC	80/946	313/4500	0.0262	0.16	80
turquoise	GO:0048545	response to steroid hormone	HDAC6/SMARCA4/SMYD3/STK39/IL10/SLIT2/TNF/ADAM9/AREG/CASP9/COMT/DAB2/EPO/GBA1/IL22/IL6/LATS1/PPP1R9B/SFRP1/TADA3/TGFB2/USP8/IL1RN/MAP2K1/MDK/SCGB1A1/SRC/STC1/DEFA1/GPI	30/946	102/4500	0.0271	0.164	30
turquoise	GO:0045137	development of primary sexual characteristics	BAX/NOS3/SLIT2/ADAM15/ADAMTS1/ADGRG1/BCL2L1/CASP2/CSDE1/EIF2S2/EREG/GFRA1/INSR/NPPC/SFRP1/STAT5B/TGFB2/CRKL/FST/INHBB/KDR/PDGFRA/PTX3/ROBO2/ANG	25/946	82/4500	0.0271	0.164	25
turquoise	GO:0000041	transition metal ion transport	ARHGAP1/SLC39A14/FXN/SLC39A5/ATOX1/SCARA5/LCN2/TCN1/TFRC	9/946	22/4500	0.0271	0.164	9
turquoise	GO:0006692	prostanoid metabolic process	AKR1B1/CES2/COMT/PIBF1/ACOX1/CD74/FABP5/PLA2G4A/PRXL2B	9/946	22/4500	0.0271	0.164	9
turquoise	GO:0006693	prostaglandin metabolic process	AKR1B1/CES2/COMT/PIBF1/ACOX1/CD74/FABP5/PLA2G4A/PRXL2B	9/946	22/4500	0.0271	0.164	9
turquoise	GO:0051248	negative regulation of protein metabolic process	EDNRB/HDAC6/LIMD1/PRMT3/TNRC6B/CDK5RAP3/CRTAP/DTX3L/FHIT/GGA3/IL10/SLIT2/SPRY2/TARBP2/TRIM39/TYMS/ABL1/AXIN1/BANK1/CDKN1A/CEP43/CIRBP/EIF2AK2/EIF4G1/GBA1/HHEX/ITM2A/LAMP3/LATS1/LYN/OPHN1/OTUD6B/PIBF1/SERPINB4/SERPINB9/SFRP1/SMAD3/USP8/CD300A/CHMP6/CRB2/DAP/HEG1/INHBB/PTX3/SHMT1/SPON1/TREM2/ANG/CR1/TIMP1	51/946	189/4500	0.0272	0.165	51
turquoise	GO:0007266	Rho protein signal transduction	AKAP13/ARHGAP35/ARHGAP1/ABL1/ADGRG1/ARHGEF1/ARHGEF12/BCR/EPS8L2/OPHN1/ERBB2/F2R/HEG1/NGFR/ROBO1/SEMA4D/TEK	17/946	51/4500	0.0273	0.165	17
turquoise	GO:0071357	cellular response to type I interferon	PTPN11/IRAK1/YTHDF3/IFNAR1/MMP12/STAT2/CDC37/FADD/IRF3/PTPN6/CR2	11/946	29/4500	0.0275	0.166	11
turquoise	GO:0019882	antigen processing and presentation	AP3B1/FAM3D/GBA1/HLA-DRA/IFI30/CCL21/CD1C/CD74/CD8A/CTSL/CTSS/TREM2/CTSD/ICAM1	14/946	40/4500	0.0285	0.172	14
turquoise	GO:0002274	myeloid leukocyte activation	PTPN11/STK39/SYK/IL10/LILRB4/MILR1/SLAMF1/TNF/ADAM9/BCR/C1QA/CCL3/CD200/CD300LF/CLEC4D/FCAR/IL4R/IL6/LAT/LAT2/LYN/NMI/STXBP1/TLR1/TMEM106A/VAMP8/ADGRE2/ANXA3/CD300A/CD74/LCP2/LGALS9/PLA2G4A/PTPN6/SNAP23/SRC/TREM2	37/946	131/4500	0.0285	0.172	37
turquoise	GO:0060284	regulation of cell development	PCM1/SMAP1/CYLD/EDNRB/HDAC6/RNF10/SMARCA4/SYK/CD28/IL10/IL12RB1/IL15RA/IL17A/IL17D/LILRB4/RAB37/SLAMF8/SLIT2/TNF/ZBTB16/ABL1/ADA/AP3B1/CASP8/CCL3/CD4/CD83/CD86/CLEC4G/CLEC7A/CRTAM/CSF3R/DBN1/DRAXIN/FGF2/HCLS1/HLA-DRA/IL2RG/IL4R/IL6/IST1/LAG3/LYN/NPPC/NUMB/PPP1CC/PTN/RECK/SFRP1/STAT5B/TSC22D1/ADAM8/APPL2/CD27/CD69/CD74/CD80/CDON/DAG1/ERBB2/FADD/IL6ST/LGALS9/MAP2K1/MDK/PLXNB3/PTPN6/PTPRZ1/ROBO1/ROBO2/SEMA3F/SEMA3G/SEMA4D/TNFRSF11B/TREM2/AXL/CDH1/CR1/PROC	79/946	310/4500	0.0289	0.174	79
turquoise	GO:0030177	positive regulation of Wnt signaling pathway	SMARCA4/ANKRD6/NFKB1/TBL1X/XIAP/ABL1/DAB2/FGF2/HHEX/PTK7/RECK/RSPO1/RSPO3/SFRP1/SMAD3/USP8/EGF/FGFR2/SRC	19/946	59/4500	0.0292	0.175	19
turquoise	GO:0035265	organ growth	PTPN11/MMP13/SMAD1/SPRY2/ABL1/FGF2/FXN/LATS1/NPPC/PDLIM5/TGFB2/BMP10/FGFR2/HEG1/LEPR/PRKAR1A/PRKG1/STC1/STK4	19/946	59/4500	0.0292	0.175	19
turquoise	GO:0006898	receptor-mediated endocytosis	SMAP1/SYK/HGS/ITCH/LILRB4/ARF6/ASGR1/DAB2/DLG4/DNM1/INSR/LDLRAP1/LRP1/NTF3/NUMB/OPHN1/PPP3R1/RSPO1/SUSD4/WASF1/CCL21/CLTB/CTSL/EGF/MARCO/MSR1/PDLIM7/SDC1/SFTPD/SIGLEC1/ANG/CD14/DPP4/MRC1/TFRC	35/946	123/4500	0.0293	0.175	35
turquoise	GO:0097553	calcium ion transmembrane import into cytosol	BAX/ABL1/CACNB3/CCL3/CD4/EPO/FASLG/FGF2/FKBP1B/GP1BB/LETM1/LYN/PLCB2/PPP3R1/XCL1/CCL21/CXCL9/F2R/GP5/PTPN6	20/946	63/4500	0.0298	0.178	20
turquoise	GO:0030003	intracellular monoatomic cation homeostasis	ATP6V0D1/BAX/SLAMF8/SLC39A14/SMAD1/ABL1/AP3B1/ATP6V1G1/CCL3/CCL7/FASLG/FGF2/FKBP1B/FXN/GP1BB/KEL/LETM1/LYN/MECR/NPPC/PACS2/PLCB2/PRND/SLC39A5/SV2A/XCL1/ATOX1/CCL21/CCL23/CREG1/CXCL9/F2R/GDF2/GLRX5/GP5/PTPN6/SCARA5/STC1/CCL14/LCN2/TFRC	41/946	148/4500	0.0299	0.178	41
turquoise	GO:0001936	regulation of endothelial cell proliferation	IL10/TNF/F3/FGF2/FLT1/RGCC/SCG2/VASH1/VEGFB/ATP5IF1/EGF/FLT4/GDF2/KDR/MDK/MYDGF/NGFR/PLXNB3/PRL/TEK/ANG	21/946	67/4500	0.0303	0.18	21
turquoise	GO:0001569	branching involved in blood vessel morphogenesis	ABL1/FGF2/PPP3R1/COL4A1/GDF2/KDR/MDK/STK4	8/946	19/4500	0.0306	0.181	8
turquoise	GO:0032743	positive regulation of interleukin-2 production	CD28/ABL1/CD4/CD83/CD86/CLEC7A/STAT5B/CD80	8/946	19/4500	0.0306	0.181	8
turquoise	GO:0033028	myeloid cell apoptotic process	ARF6/EPO/FCAR/IL6/STAT5B/CLEC5A/CTSL/IRF3	8/946	19/4500	0.0306	0.181	8
turquoise	GO:0071676	negative regulation of mononuclear cell migration	SLAMF8/SLIT2/BCR/CD200/CD200R1/KLRK1/CD69/CNN2	8/946	19/4500	0.0306	0.181	8
turquoise	GO:1904375	regulation of protein localization to cell periphery	STAC/EPB41L3/GRIPAP1/TNF/ARF6/BCL2L1/CNPY4/COMMD1/DAB2/EIF4G1/EPB41L2/LDLRAP1/LRP1/LYN/NUMB/PPP1R9B/PPP2R5A/VAMP8/CNST/DAG1/MAP2K1/TREM2	22/946	71/4500	0.0307	0.181	22
turquoise	GO:0097305	response to alcohol	HDAC6/STK39/PMVK/SLIT2/TNF/ADAM15/BCL2L1/CASP8/CASP9/CCL3/CCL7/CD4/COMT/FGF2/FKBP5/GNAS/NPPC/PPP1R9B/SFRP1/CCL21/CD27/DAG1/FGFR2/INHBB/CDH1/F7/TNC/VCAM1	28/946	95/4500	0.0311	0.183	28
turquoise	GO:0055017	cardiac muscle tissue growth	SMAD1/ABL1/FGF2/PDLIM5/TGFB2/BMP10/FGFR2/HEG1/PRKAR1A/PRKG1	10/946	26/4500	0.0317	0.186	10
turquoise	GO:0060419	heart growth	SMAD1/ABL1/FGF2/PDLIM5/TGFB2/BMP10/FGFR2/HEG1/PRKAR1A/PRKG1	10/946	26/4500	0.0317	0.186	10
turquoise	GO:1901657	glycosyl compound metabolic process	TYW5/AKR1B1/PRTFDC1/ADA/APRT/GBA1/NT5C1A/NT5C3A/TYMP/ADA2	10/946	26/4500	0.0317	0.186	10
turquoise	GO:0090090	negative regulation of canonical Wnt signaling pathway	FRMD8/CYLD/LIMD1/ANKRD6/AXIN1/DAB2/DKK4/DRAXIN/FOXO1/LATS1/SFRP1/CDH2/CDON/MDK/NHERF1/STK4	16/946	48/4500	0.0317	0.186	16
turquoise	GO:0002367	cytokine production involved in immune response	SYK/IL10/LILRB4/MAPKAPK2/SLAMF1/TNF/CD160/CLEC7A/IL18R1/IL6/TGFB2/XCL1/CD74/CLC/SPON2/AXL/CD55	17/946	52/4500	0.0329	0.191	17
turquoise	GO:0002718	regulation of cytokine production involved in immune response	SYK/IL10/LILRB4/MAPKAPK2/SLAMF1/TNF/CD160/CLEC7A/IL18R1/IL6/TGFB2/XCL1/CD74/CLC/SPON2/AXL/CD55	17/946	52/4500	0.0329	0.191	17
turquoise	GO:1903076	regulation of protein localization to plasma membrane	STAC/GRIPAP1/TNF/ARF6/BCL2L1/CNPY4/COMMD1/DAB2/LDLRAP1/LRP1/LYN/NUMB/PPP1R9B/PPP2R5A/VAMP8/CNST/TREM2	17/946	52/4500	0.0329	0.191	17
turquoise	GO:2000628	regulation of miRNA metabolic process	SMARCA4/IL10/LILRB4/MRTFA/NFKB1/SMAD1/TNF/FGF2/IL6/SMAD3/TGFB2/NGFR/PRL	13/946	37/4500	0.0331	0.193	13
turquoise	GO:0007034	vacuolar transport	ATP6V0D1/HDAC6/STAM2/UBXN6/ATE1/DTX3L/GGA3/HGS/AP3B1/ARSB/CHMP1A/EHD3/LRP1/VPS37A/VPS4B/VPS53/CHMP6/NAGPA	18/946	56/4500	0.0338	0.196	18
turquoise	GO:0007229	integrin-mediated signaling pathway	PTPN11/SYK/ABL1/ADAM15/ADAM9/ADAMTS1/CD40LG/ERBIN/ITGA6/ITGAL/ITGB7/LAMB1/LAT/PTN/VAV3/MPIG6B/SRC/TIMP1	18/946	56/4500	0.0338	0.196	18
turquoise	GO:0002363	alpha-beta T cell lineage commitment	IL12RB1/IL6/LY9/CD69/CTSL/IL6ST/IL6R	7/946	16/4500	0.0341	0.196	7
turquoise	GO:0002719	negative regulation of cytokine production involved in immune response	IL10/LILRB4/SLAMF1/TNF/TGFB2/XCL1/AXL	7/946	16/4500	0.0341	0.196	7
turquoise	GO:1904707	positive regulation of vascular associated smooth muscle cell proliferation	IL10/TNF/ADAMTS1/FGF2/LDLRAP1/RGCC/FGFR2	7/946	16/4500	0.0341	0.196	7
turquoise	GO:1904994	regulation of leukocyte adhesion to vascular endothelial cell	IRAK1/TNF/CCL25/GCNT1/IL6/CCL21/MDK	7/946	16/4500	0.0341	0.196	7
turquoise	GO:2000352	negative regulation of endothelial cell apoptotic process	PAK4/ABL1/SCG2/ANGPTL4/KDR/TEK/ICAM1	7/946	16/4500	0.0341	0.196	7
turquoise	GO:0006417	regulation of translation	LARP1B/LIMD1/TNRC6B/CD28/CTIF/PELO/RBM3/TARBP2/TNF/TYMS/YTHDF3/AKT2/BANK1/CIRBP/CSDE1/EIF2AK2/EIF4G1/EIF4H/HHEX/IL6/METAP2/MIF4GD/MKNK1/MTPN/OTUD6B/DAP/ERBB2/NCK2/PYM1/SHMT1/SHMT2/ANG	32/946	112/4500	0.0341	0.196	32
turquoise	GO:0007186	G protein-coupled receptor signaling pathway	AKAP13/EDNRB/PDE2A/RGS6/SORCS1/STK39/ULK4/ENTPD2/GRK5/ITCH/PRKAR1B/SLC39A14/SLIT2/ABL1/ADA/ADGRE1/ADGRE3/ADGRG1/AREG/ARHGEF1/ARHGEF12/CCL25/CCL3/CCL7/DGKI/ECE1/EREG/GAST/GNAS/GPR37/INSR/KLK14/LYN/NMT1/PLCB2/PPP1R9B/PRKAR2A/RGS10/XCL1/ADGRD1/ADGRE2/CCL21/CCL22/CCL23/CCL4/CD69/CRKL/CXCL13/CXCL9/F2R/HOMER2/MARCO/MGLL/PRKAR1A/PTPN6/ROBO1/NHERF1/SRC/TREM2/TYRO3/CCL14/CCL18/FCN1	63/946	243/4500	0.0345	0.198	63
turquoise	GO:0051651	maintenance of location in cell	ARL2BP/BAX/ABL1/CCL3/CD4/DBN1/FASLG/FGF2/FKBP1B/GP1BB/LETM1/LYN/PLCB2/XCL1/CCL21/CXCL9/F2R/GP5/PTPN6	19/946	60/4500	0.0345	0.198	19
turquoise	GO:0097191	extrinsic apoptotic signaling pathway	CYLD/BAX/NOS3/TNF/BCL2L1/CASP2/CASP8/CD40LG/CRADD/FASLG/HGF/ITGA6/SCG2/SFRP1/SMAD3/TGFB2/TNFRSF10A/TNFRSF10B/CD27/DIABLO/ERBB3/FADD/IL19/NGFR/SRC/SRPX/STK4/ICAM1/IL6R/LCN2	30/946	104/4500	0.0349	0.199	30
turquoise	GO:0031960	response to corticosteroid	HDAC6/SMYD3/STK39/IL10/SLIT2/TNF/ADAM9/AREG/CASP9/COMT/EPO/GBA1/IL22/IL6/USP8/IL1RN/MAP2K1/MDK/SCGB1A1/STC1	20/946	64/4500	0.0351	0.2	20
turquoise	GO:0051235	maintenance of location	ARL2BP/BAX/ABL1/CCL3/CD4/DBN1/FASLG/FBN2/FGF2/FKBP1B/GP1BB/LETM1/LYN/PLCB2/XCL1/CCL21/CXCL9/F2R/GP5/PTPN6	20/946	64/4500	0.0351	0.2	20
turquoise	GO:2001235	positive regulation of apoptotic signaling pathway	CYLD/BAX/TNF/TRIM39/CASP2/CD40LG/CRADD/FASLG/MAPK9/SFRP1/TGFB2/FADD/FIS1/IL19/INHBB/NCK2/NGFR/NHERF1/SRPX/STK4	20/946	64/4500	0.0351	0.2	20
turquoise	GO:0033627	cell adhesion mediated by integrin	PTPN11/SYK/ADA/ADAM9/ITGB7/LYN/TGFB2/CCL21/CRKL/CXCL13/PTPN6/DPP4/ICAM1/VCAM1	14/946	41/4500	0.0352	0.2	14
turquoise	GO:0032615	interleukin-12 production	SYK/IL10/IL17A/NFKB1/SLAMF1/CD40LG/CLEC7A/PIBF1/LGALS9/LILRA5/MDK	11/946	30/4500	0.0355	0.201	11
turquoise	GO:0032655	regulation of interleukin-12 production	SYK/IL10/IL17A/NFKB1/SLAMF1/CD40LG/CLEC7A/PIBF1/LGALS9/LILRA5/MDK	11/946	30/4500	0.0355	0.201	11
turquoise	GO:0051093	negative regulation of developmental process	HDAC5/PCM1/EDNRB/HDAC6/LIMD1/PTPN11/RNF10/SMARCA4/HGS/IL17D/LILRB4/LTBP3/NOS3/SMAD1/SPRY2/TNF/WNT9A/ZBTB16/ADAMTS1/ANGPT2/AREG/ARF6/ATG16L1/AXIN1/BCL2L1/BCR/CCL3/CD160/CDKN1A/CLEC4G/CLSTN3/DKK4/DRAXIN/EREG/FASLG/FGF23/FOXO1/FXN/GNAS/HHEX/IL4R/IL6/LAG3/LYN/NFATC1/NPPC/PDCD1/PTN/RGCC/SFRP1/SMAD3/STAT5B/TGFB2/TSC22D1/VASH1/APPL2/ASPN/CD69/CD74/CDON/CRIM1/ERBB2/FST/GDF2/MDK/NGFR/PRL/PTPN6/PTPRB/ROBO2/SEMA3F/SEMA3G/SEMA4D/SPAG9/STK4/TEK/TNFRSF11B/TREM2/CDH1/CR1/TFRC/VASN	82/946	326/4500	0.0355	0.201	82
turquoise	GO:0099504	synaptic vesicle cycle	ATP6V0D1/GRIPAP1/PPFIA2/PRKAR1B/SNAP25/ARF6/ATP6V1G1/BRSK2/DNM1/DNM3/OPHN1/PPP3R1/SCRN1/SNCG/STXBP1/SV2A/CDH2/CLTB/PCDH17/RAB27B/SNAP23/SNAP29	22/946	72/4500	0.0358	0.202	22
turquoise	GO:0051648	vesicle localization	MREG/BLOC1S5/EXOC7/MYO5A/HGS/PPFIA2/SNAP25/AP3B1/BLOC1S3/BRSK2/DCTN2/DNM1/DNM3/IKBKG/STXBP1/USO1/VPS4B/CDH2/MAP2K1/PCDH17/SDC1/SNAP23/SNAP29	23/946	76/4500	0.0359	0.202	23
turquoise	GO:1901654	response to ketone	HDAC6/SMYD3/STK39/SLIT2/ADAM15/BCL2L1/CA9/CASP9/COMT/EPO/FGF2/GBA1/GNAS/PPP1R9B/SFRP1/TGFB2/USP8/CCL21/INHBB/SRC/F7/GPI/TNC	23/946	76/4500	0.0359	0.202	23
turquoise	GO:0051336	regulation of hydrolase activity	RGS6/ARHGEF5/CDK5RAP3/PRSS22/BCR/EVI5/FGD3/ITGA6/KLRK1/MTSS2/RASGRP2/RGS10/RHOC/SERPINB4/SERPINB9/SH3BP1/SNX18/ATP5IF1/CRB2/FGFR2/PLXNB3/PRKG1/SEMA4D/CR1/TIMP1	25/946	84/4500	0.036	0.202	25
turquoise	GO:1903034	regulation of response to wounding	IL10/IL17A/NOS3/STK24/TNF/ANGPT2/CLEC7A/F3/FGF2/OCLN/PTN/SIGLEC10/SMAD3/TSPAN8/VEGFB/F2R/MAP2K1/MDK/PDGFRA/PLAUR/PRKG1/PTPN6/C1QTNF1/F7/PROC	25/946	84/4500	0.036	0.202	25
turquoise	GO:0002701	negative regulation of production of molecular mediator of immune response	IL10/LILRB4/SLAMF1/TNF/CD22/TGFB2/XCL1/AXL/CR1	9/946	23/4500	0.0364	0.202	9
turquoise	GO:0002861	regulation of inflammatory response to antigenic stimulus	SYK/CD28/IL10/TNF/GNAS/LYN/YES1/SRC/TREM2	9/946	23/4500	0.0364	0.202	9
turquoise	GO:0032481	positive regulation of type I interferon production	PTPN11/SYK/IRAK1/XIAP/MMP12/RAB2B/IRF3/SIGLEC1/CD14	9/946	23/4500	0.0364	0.202	9
turquoise	GO:0043370	regulation of CD4-positive, alpha-beta T cell differentiation	IL12RB1/CD83/CD86/HLA-DRA/IL2RG/IL4R/CD69/CD80/LGALS9	9/946	23/4500	0.0364	0.202	9
turquoise	GO:0045668	negative regulation of osteoblast differentiation	LIMD1/TNF/AREG/FGF23/SFRP1/SMAD3/CRIM1/PTPRB/SEMA4D	9/946	23/4500	0.0364	0.202	9
turquoise	GO:0050858	negative regulation of antigen receptor-mediated signaling pathway	DUSP3/LILRB4/CD160/CD22/LYN/SLA2/CD300A/CD72/PTPN6	9/946	23/4500	0.0364	0.202	9
turquoise	GO:0009615	response to virus	BAX/DTX3L/GBP2/IFIT3/IL12RB1/ITCH/NFKB1/TARBP2/TNF/ACTA2/ATG16L1/BCL2L1/CXADR/EIF2AK2/IFNAR1/IFNLR1/IKBKG/IL6/MMP12/NMI/NT5C3A/PCBP2/RAB2B/SMAD3/STAT2/TRIM25/VAMP8/XCL1/CCL22/CCL4/CXCL9/ENO1/FADD/IRF3/LGALS8/LGALS9/SPON2/CR2/DEFA1/LCN2	40/946	146/4500	0.0374	0.204	40
turquoise	GO:0001916	positive regulation of T cell mediated cytotoxicity	IL12RB1/HLA-DRA/XCL1/CD1C/FADD/PVR	6/946	13/4500	0.0375	0.204	6
turquoise	GO:0002283	neutrophil activation involved in immune response	PTPN11/SYK/BCR/ANXA3/PTPN6/SRC	6/946	13/4500	0.0375	0.204	6
turquoise	GO:0002295	T-helper cell lineage commitment	IL12RB1/IL6/LY9/CD69/IL6ST/IL6R	6/946	13/4500	0.0375	0.204	6
turquoise	GO:0003177	pulmonary valve development	NOS3/SLIT2/NFATC1/TGFB2/ROBO1/ROBO2	6/946	13/4500	0.0375	0.204	6
turquoise	GO:0003401	axis elongation	SPRY2/AREG/PTK7/SFRP1/FGFR2/TNC	6/946	13/4500	0.0375	0.204	6
turquoise	GO:0032703	negative regulation of interleukin-2 production	LILRB4/LAG3/XCL1/HOMER2/SFTPD/CR1	6/946	13/4500	0.0375	0.204	6
turquoise	GO:0034405	response to fluid shear stress	NOS3/ABL1/GNAS/MTSS1/PKD1/SRC	6/946	13/4500	0.0375	0.204	6
turquoise	GO:0042104	positive regulation of activated T cell proliferation	IL12RB1/SLAMF1/EPO/ICOSLG/STAT5B/FADD	6/946	13/4500	0.0375	0.204	6
turquoise	GO:0043243	positive regulation of protein-containing complex disassembly	KATNB1/SPAST/TNF/CALCOCO2/IGF1R/INSR	6/946	13/4500	0.0375	0.204	6
turquoise	GO:0061036	positive regulation of cartilage development	SMAD1/ZBTB16/SMAD3/BMP10/GDF2/MDK	6/946	13/4500	0.0375	0.204	6
turquoise	GO:0070670	response to interleukin-4	CD300LF/IL2RG/IL4R/STAT5B/XCL1/MRC1	6/946	13/4500	0.0375	0.204	6
turquoise	GO:1903902	positive regulation of viral life cycle	CD4/CLEC4G/CD74/LGALS9/TYRO3/AXL	6/946	13/4500	0.0375	0.204	6
turquoise	GO:0016050	vesicle organization	ATP6V0D1/BLOC1S5/SEC13/STAM2/STX17/HGS/SLAMF1/SNAP25/AP3B1/ATP6V1G1/BLOC1S3/CHMP1A/DLG4/DNM1/DNM3/FASLG/IST1/SEC31A/SEPTIN8/STXBP1/USO1/USP8/VAMP8/VAV3/VPS37A/VPS4B/CHMP6/F2R/SDC1/SNAP23/SNAP29/SPINK2/SRPX	33/946	117/4500	0.0378	0.206	33
turquoise	GO:0022406	membrane docking	EXOC7/STX17/SNAP25/ARF6/PACS2/STXBP1/USO1/VAMP8/RAB11FIP3/SNAP29/ICAM1/VCAM1	12/946	34/4500	0.0385	0.206	12
turquoise	GO:0030888	regulation of B cell proliferation	IL10/ADA/CD22/CDKN1A/LYN/TNFRSF4/VAV3/CD300A/CD74/MZB1/TNFRSF13B/TFRC	12/946	34/4500	0.0385	0.206	12
turquoise	GO:0032722	positive regulation of chemokine production	SYK/IL17A/TNF/CLEC7A/EIF2AK2/IL4R/IL6/CD74/LGALS9/LPL/CSF1R/IL6R	12/946	34/4500	0.0385	0.206	12
turquoise	GO:0034103	regulation of tissue remodeling	SYK/LTBP3/BCR/IL6/SFRP1/ADAM8/FLT4/GPNMB/LEPR/MDK/SRC/CSF1R	12/946	34/4500	0.0385	0.206	12
turquoise	GO:0050854	regulation of antigen receptor-mediated signaling pathway	CYLD/DUSP3/LILRB4/ADA/CD160/CD22/IKBKG/LYN/SLA2/CD300A/CD72/PTPN6	12/946	34/4500	0.0385	0.206	12
turquoise	GO:0051348	negative regulation of transferase activity	MIDN/CDK5RAP3/DTX3L/TARBP2/ABL1/CDKN1A/CEP43/LATS1/LYN/CD300A/CHMP6/HEG1	12/946	34/4500	0.0385	0.206	12
turquoise	GO:0070228	regulation of lymphocyte apoptotic process	TSC22D3/BAX/IL10/ADA/LYN/PDCD1/TGFB2/ADAM8/CD27/CD74/FADD/LGALS9	12/946	34/4500	0.0385	0.206	12
turquoise	GO:1903008	organelle disassembly	EIF2D/HDAC6/MTRES1/CDK5RAP3/DENR/GTPBP2/MRRF/PELO/SPAST/ELAC1/MTIF3/PLIN3	12/946	34/4500	0.0385	0.206	12
turquoise	GO:1901137	carbohydrate derivative biosynthetic process	TYW5/GNE/NECAB1/NFKB1/PRTFDC1/RRM2/RRM2B/SLC51B/TYMS/ADA/AK2/APRT/B3GNT7/GALNT10/GALNT2/GALNT7/GCNT1/HS3ST3B1/HS6ST1/ITM2A/MAN1A2/NDUFA5/NDUFB7/NPPC/NUDT2/OGA/TMEM106A/VEGFB/ATP5IF1/CCL21/EGF/ENO1/GALNT5/GNPDA2/MAP2K1/SHMT1/TREM2/ADA2	38/946	138/4500	0.0388	0.206	38
turquoise	GO:0031589	cell-substrate adhesion	DUSP3/PPFIA2/RRAS/WHAMM/ABI3BP/ABL1/ADAM15/ADAM9/ANGPT2/BCR/CCL25/DAB2/EDIL3/EGFLAM/ITGA6/ITGAL/ITGB7/LAMB1/MINK1/MMP12/MSLN/PTPRK/SFRP1/SMAD3/SNED1/CCL21/CRKL/DAG1/DDR1/KDR/LYPD3/MDK/MERTK/PKD1/PPM1F/SIGLEC1/SRC/STK4/TEK/TYRO3/AXL/VCAM1	42/946	155/4500	0.0397	0.206	42
turquoise	GO:0000266	mitochondrial fission	AP3B1/DDHD2/STAT2/FIS1/KDR	5/946	10/4500	0.0399	0.206	5
turquoise	GO:0006023	aminoglycan biosynthetic process	NFKB1/B3GNT7/HS3ST3B1/EGF/GALNT5	5/946	10/4500	0.0399	0.206	5
turquoise	GO:0006925	inflammatory cell apoptotic process	FASLG/FCAR/IL6/CTSL/IRF3	5/946	10/4500	0.0399	0.206	5
turquoise	GO:0008228	opsonization	MASP1/C4BPB/PTX3/SPON2/FCN1	5/946	10/4500	0.0399	0.206	5
turquoise	GO:0009119	ribonucleoside metabolic process	PRTFDC1/ADA/APRT/NT5C1A/ADA2	5/946	10/4500	0.0399	0.206	5
turquoise	GO:0010466	negative regulation of peptidase activity	SERPINB4/SERPINB9/CRB2/CR1/TIMP1	5/946	10/4500	0.0399	0.206	5
turquoise	GO:0010954	positive regulation of protein processing	ADAM8/CCBE1/ENO1/SPON1/SRC	5/946	10/4500	0.0399	0.206	5
turquoise	GO:0019081	viral translation	EIF2D/EIF3G/DENR/CSDE1/PCBP2	5/946	10/4500	0.0399	0.206	5
turquoise	GO:0032872	regulation of stress-activated MAPK cascade	EIF2AK2/FOXO1/PRDX1/TGFB2/MAP2K1	5/946	10/4500	0.0399	0.206	5
turquoise	GO:0035455	response to interferon-alpha	EIF2AK2/FCAR/IFNAR1/LAMP3/AXL	5/946	10/4500	0.0399	0.206	5
turquoise	GO:0035872	nucleotide-binding domain, leucine rich repeat containing receptor signaling pathway	CYLD/ITCH/XIAP/ERBIN/MAP2K6	5/946	10/4500	0.0399	0.206	5
turquoise	GO:0036296	response to increased oxygen levels	ATP6V0D1/ATP6V1G1/EPO/FOXO1/LCN2	5/946	10/4500	0.0399	0.206	5
turquoise	GO:0043039	tRNA aminoacylation	FARSA/DARS1/NARS1/YARS1/MARS1	5/946	10/4500	0.0399	0.206	5
turquoise	GO:0045591	positive regulation of regulatory T cell differentiation	LILRB4/HLA-DRA/IL2RG/LGALS9/CR1	5/946	10/4500	0.0399	0.206	5
turquoise	GO:0046007	negative regulation of activated T cell proliferation	LILRB4/CRTAM/PDCD1LG2/LGALS9/PRKAR1A	5/946	10/4500	0.0399	0.206	5
turquoise	GO:0046128	purine ribonucleoside metabolic process	PRTFDC1/ADA/APRT/NT5C1A/ADA2	5/946	10/4500	0.0399	0.206	5
turquoise	GO:0050855	regulation of B cell receptor signaling pathway	CD22/LYN/CD300A/CD72/PTPN6	5/946	10/4500	0.0399	0.206	5
turquoise	GO:0051654	establishment of mitochondrion localization	HDAC6/SPAST/HSBP1/WASF1/PKD1	5/946	10/4500	0.0399	0.206	5
turquoise	GO:0051797	regulation of hair follicle development	TNF/DKK4/TGFB2/FST/NGFR	5/946	10/4500	0.0399	0.206	5
turquoise	GO:0070302	regulation of stress-activated protein kinase signaling cascade	EIF2AK2/FOXO1/PRDX1/TGFB2/MAP2K1	5/946	10/4500	0.0399	0.206	5
turquoise	GO:0090162	establishment of epithelial cell polarity	ARF6/OPHN1/PTK7/SH3BP1/NHERF1	5/946	10/4500	0.0399	0.206	5
turquoise	GO:0141162	negative regulation of cAMP/PKA signal transduction	PDE2A/PRKAR1B/PRKAR2A/PDE5A/PRKAR1A	5/946	10/4500	0.0399	0.206	5
turquoise	GO:1902074	response to salt	ABCC6/EDNRB/COMT/DAB2/FGF23	5/946	10/4500	0.0399	0.206	5
turquoise	GO:1903319	positive regulation of protein maturation	ADAM8/CCBE1/ENO1/SPON1/SRC	5/946	10/4500	0.0399	0.206	5
turquoise	GO:0007009	plasma membrane organization	GSDMD/PACSIN3/EPB41L3/SPACA5/WHAMM/AKT2/CASP7/CHMP1A/FASLG/MTSS1/MTSS2/SNX18/TGFB2/VPS4B/CHMP6/FOLR2/NHERF1/CR1	18/946	57/4500	0.0401	0.207	18
turquoise	GO:0061351	neural precursor cell proliferation	EML1/PCM1/TAFA1/TARBP2/ADGRG1/DBN1/FGF2/FOXO1/LYN/NUMB/PTN/SLC39A5/APPL2/CDH2/CDON/EGF/FGFR2/MDK/PTPRZ1	19/946	61/4500	0.0406	0.21	19
turquoise	GO:0002711	positive regulation of T cell mediated immunity	IL12RB1/SLAMF1/HLA-DRA/IL18R1/IL6/XCL1/CD1C/FADD/PVR/CD55	10/946	27/4500	0.0411	0.21	10
turquoise	GO:0006112	energy reserve metabolic process	PPP1R2B/AKT2/COMT/GYS1/INSR/PCDH12/PPP1CC/IL6ST/LEPR/PPP1R2	10/946	27/4500	0.0411	0.21	10
turquoise	GO:0014009	glial cell proliferation	RNF10/TNF/AREG/GBA1/IL6/LYN/PPP1CC/LEPR/TREM2/CSF1R	10/946	27/4500	0.0411	0.21	10
turquoise	GO:0019915	lipid storage	NFKB1/TNF/CLSTN3/GBA1/IL6/STAT5B/LPL/MSR1/PLIN3/TREM2	10/946	27/4500	0.0411	0.21	10
turquoise	GO:0032456	endocytic recycling	ARHGAP1/EHD4/GGA3/GRIPAP1/HGS/ARF6/COMMD1/EHD3/VPS53/RAB11FIP3	10/946	27/4500	0.0411	0.21	10
turquoise	GO:0045620	negative regulation of lymphocyte differentiation	LILRB4/CLEC4G/IL4R/LAG3/SFRP1/CD69/CD74/ERBB2/MDK/CR1	10/946	27/4500	0.0411	0.21	10
turquoise	GO:0061180	mammary gland epithelium development	BAX/AKT2/AREG/FGF2/LATS1/DDR1/FGFR2/ROBO1/SRC/CSF1R	10/946	27/4500	0.0411	0.21	10
turquoise	GO:0072665	protein localization to vacuole	HDAC6/STAM2/ATE1/GGA3/HGS/AP3B1/NMT1/VPS37A/VPS53/NAGPA	10/946	27/4500	0.0411	0.21	10
turquoise	GO:0032640	tumor necrosis factor production	FRMD8/PTPN11/SYK/IL10/IL17A/LILRB4/MAPKAPK2/SLAMF1/CCL3/CLEC7A/IL6/TLR1/TMEM106A/FADD/GPNMB/LGALS9/LILRA5/LPL/PTPN6/SPON2/TNFRSF8/TREM2/AXL/CD14	24/946	81/4500	0.0413	0.21	24
turquoise	GO:0032680	regulation of tumor necrosis factor production	FRMD8/PTPN11/SYK/IL10/IL17A/LILRB4/MAPKAPK2/SLAMF1/CCL3/CLEC7A/IL6/TLR1/TMEM106A/FADD/GPNMB/LGALS9/LILRA5/LPL/PTPN6/SPON2/TNFRSF8/TREM2/AXL/CD14	24/946	81/4500	0.0413	0.21	24
turquoise	GO:0097190	apoptotic signaling pathway	CYLD/SYK/BAX/CD28/FHIT/IL10/NOS3/RRM2B/STK24/TNF/TRIM39/ABL1/BCL2L1/BRSK2/CASP2/CASP8/CASP9/CD40LG/CD5/CDKN1A/CDKN2D/CLEC7A/CRADD/EPO/FASLG/FGF2/FXN/HGF/IKBKG/ITGA6/MAPK9/SCG2/SFRP1/SMAD3/TGFB2/TNFRSF10A/TNFRSF10B/TRIAP1/ATP5IF1/CD27/CD74/DAP/DIABLO/ENO1/ERBB3/ERP29/FADD/FIS1/IL19/INHBB/MAP2K1/NCK2/NGFR/PLAUR/NHERF1/SRC/SRPX/STK4/TREM2/ICAM1/IL6R/LCN2	62/946	241/4500	0.0414	0.21	62
turquoise	GO:0072659	protein localization to plasma membrane	FRMD8/MAP7/STAC/MYO5A/EHD4/EPB41L3/GGA3/GRIPAP1/RILPL1/TNF/AKT2/ARF6/BCL2L1/CACNB3/CNPY4/COMMD1/DAB2/EHD3/LDLRAP1/LRP1/LYN/NUMB/PACS2/PPP1R9B/PPP2R5A/STXBP1/VAMP8/CDH2/CNST/RAB11FIP3/RILPL2/NHERF1/TREM2/CDH1	34/946	122/4500	0.0417	0.21	34
turquoise	GO:0002360	T cell lineage commitment	CYLD/IL12RB1/IL6/LY9/CD69/CTSL/IL6ST/IL6R	8/946	20/4500	0.0418	0.21	8
turquoise	GO:0002825	regulation of T-helper 1 type immune response	IL12RB1/SLAMF1/IL18R1/IL4R/XCL1/CD80/LGALS9/PLA2G4A	8/946	20/4500	0.0418	0.21	8
turquoise	GO:0009262	deoxyribonucleotide metabolic process	RRM2/RRM2B/TYMS/ADA/NT5C1A/NUDT16/SHMT1/TYMP	8/946	20/4500	0.0418	0.21	8
turquoise	GO:0009394	2'-deoxyribonucleotide metabolic process	RRM2/RRM2B/TYMS/ADA/NT5C1A/NUDT16/SHMT1/TYMP	8/946	20/4500	0.0418	0.21	8
turquoise	GO:0010883	regulation of lipid storage	NFKB1/TNF/CLSTN3/IL6/LPL/MSR1/PLIN3/TREM2	8/946	20/4500	0.0418	0.21	8
turquoise	GO:0035272	exocrine system development	TNF/EDAR/HGF/IGSF3/INSR/TGFB2/DAG1/FGFR2	8/946	20/4500	0.0418	0.21	8
turquoise	GO:0050919	negative chemotaxis	SLIT2/PLXNA4/ROBO1/ROBO2/SEMA3F/SEMA3G/SEMA4D/DPP4	8/946	20/4500	0.0418	0.21	8
turquoise	GO:0001503	ossification	LIMD1/PRMT3/PTPN11/SBDS/LTBP3/MMP13/SMAD1/TNF/ZBTB16/AREG/CCL3/FBN2/FGF2/FGF23/HGF/IL6/INPPL1/KAZALD1/MAP2K6/NPPC/PTN/SFRP1/SMAD3/SMOC1/ASPN/CHRDL1/CLEC5A/CRIM1/FGFR2/GDF2/IL6ST/MDK/PDLIM7/PTPRB/SEMA4D/STC1/VCAN/IL6R/TNC	39/946	143/4500	0.0422	0.212	39
turquoise	GO:0010586	miRNA metabolic process	SMARCA4/ELOB/IL10/LILRB4/MRTFA/NFKB1/SMAD1/TNF/FGF2/IL6/SMAD3/TGFB2/NGFR/PRL	14/946	42/4500	0.0429	0.215	14
turquoise	GO:0055082	intracellular chemical homeostasis	ABCC6/ATP6V0D1/SMARCA4/STK39/BAX/SLAMF8/SLC39A14/SMAD1/ABL1/AP3B1/ATP6V1G1/BRSK2/CCL3/CCL7/FASLG/FGF2/FGF23/FKBP1B/FOXO1/FXN/GP1BB/IGF1R/KEL/LETM1/LYN/MECR/NPPC/PACS2/PLCB2/PRND/SLC39A5/SMAD3/SV2A/XCL1/ATOX1/CCL21/CCL23/CREG1/CXCL9/F2R/FIS1/GDF2/GLRX5/GP5/NGFR/PTPN6/SCARA5/NHERF1/STC1/TREM2/CCL14/ICAM1/LCN2/TFRC	54/946	207/4500	0.0431	0.216	54
turquoise	GO:0098742	cell-cell adhesion via plasma-membrane adhesion molecules	ELFN2/IL10/AMIGO2/CD6/CLSTN2/CLSTN3/CRTAM/CXADR/ITGAL/MDGA1/PCDH12/PCDH9/PTK7/ROBO4/SLITRK2/TGFB2/CDH2/CRB2/IL1RN/PCDH17/PKD1/PLXNB3/PVR/ROBO1/ROBO2/SDK2/CDH1/ICAM1/NEXN/SPARCL1/VCAM1	31/946	110/4500	0.0437	0.218	31
turquoise	GO:0007178	cell surface receptor protein serine/threonine kinase signaling pathway	ECSIT/CFC1/LTBP3/PELO/SMAD1/SPRY2/XIAP/ZNF423/ABL1/ADAM9/AXIN1/DAB2/FBN2/FSTL1/LATS1/LRP1/PTPRK/RGCC/SFRP1/SLC39A5/SMAD3/TGFB2/TSC22D1/APPL2/ASPN/BMP10/BMPER/CHRDL1/CRB2/CRIM1/CRKL/FST/GDF2/INHBB/KDR/SRC/VASN	37/946	135/4500	0.0439	0.219	37
turquoise	GO:0140352	export from cell	GSDMD/EDNRB/EXOC7/MICAL1/MIDN/PTPN11/STX17/SYK/ENSA/HGS/MILR1/NEK7/PPFIA2/RAB37/SNAP25/TNF/ADAM9/ARF6/ARFIP1/BCR/BLOC1S3/BRSK2/CCL3/CD160/CD200/CLSTN3/COMT/DAB2/FAM3B/FAM3D/FGF23/FKBP1B/FOXO1/GNAS/IL4R/IL6/LAT/LAT2/LYN/RAB2B/RGCC/SCG2/SCRN1/SEL1L/SNCG/STXBP1/SV2A/TGFB2/TXLNA/VAMP8/VPS4B/ADAM8/ADGRE2/ANXA3/CD300A/ERP29/F2R/IL1RN/INHBB/LGALS9/MERTK/NAGPA/PKD1/PLA2G4A/PRKAR1A/PRKG1/RAB11FIP3/RAB27B/SDC1/SNAP23/SNAP29/TREM2/TYRO3/ANG/AXL/C1QTNF1	76/946	303/4500	0.0444	0.221	76
turquoise	GO:0009620	response to fungus	CLEC4E/SYK/CLEC6A/IL17A/CLEC4C/CLEC4D/CLEC7A/PTX3/SPON2/ANG/DEFA1	11/946	31/4500	0.0449	0.223	11
turquoise	GO:0030193	regulation of blood coagulation	NOS3/ANGPT2/F3/TSPAN8/F2R/PDGFRA/PLAUR/PRKG1/C1QTNF1/F7/PROC	11/946	31/4500	0.0449	0.223	11
turquoise	GO:0048871	multicellular organismal-level homeostasis	SMAP1/ABCC6/CYLD/EDNRB/HDAC6/PTPN11/SMARCA4/STK39/SYK/TSC22D3/AKR1B1/ARHGEF5/BAX/CDK5RAP3/IL17A/LTBP3/NOS3/PDGFC/TNF/XIAP/ZNF423/ABL1/ACOT13/ADA/ADGRG1/AP3B1/BCR/CLSTN3/CXADR/DECR1/EIF4G1/EPO/FAM3D/FCAR/FGF21/FOXO1/FSTL1/GBA1/GNAS/HCLS1/IGF1R/IKBKG/IL18R1/IL4R/IL6/LAT/LYN/MAP2K6/OCLN/PRDX1/PRDX5/STAT5B/TGFB2/ADAM8/APPL2/ATP5IF1/CD74/CDH2/CRB2/F2R/FABP5/FADD/KDR/LEPR/LGALS9/MERTK/MPIG6B/SFTPD/SRC/TNFRSF13B/AXL/CSF1R/GPI/LCN2/TFRC	75/946	299/4500	0.0456	0.226	75
turquoise	GO:0001952	regulation of cell-matrix adhesion	DUSP3/RRAS/ABL1/ADAM15/CCL25/MINK1/MMP12/SFRP1/SMAD3/CCL21/DAG1/DDR1/KDR/PPM1F/SRC/TEK	16/946	50/4500	0.0456	0.226	16
turquoise	GO:0030879	mammary gland development	ARHGAP35/BAX/NFKB1/AKT2/AREG/FGF2/LATS1/STAT5B/TGFA/DDR1/EGF/FGFR2/PRL/ROBO1/SRC/CSF1R	16/946	50/4500	0.0456	0.226	16
turquoise	GO:0001649	osteoblast differentiation	LIMD1/PRMT3/SMAD1/TNF/AREG/CCL3/FBN2/FGF2/FGF23/HGF/IL6/MAP2K6/NPPC/SFRP1/SMAD3/SMOC1/CLEC5A/CRIM1/FGFR2/GDF2/IL6ST/PTPRB/SEMA4D/VCAN/IL6R/TNC	26/946	90/4500	0.0465	0.229	26
turquoise	GO:0016197	endosomal transport	STAM2/UBXN6/ARHGAP1/EHD4/GGA3/GRIPAP1/HGS/ARF6/ARFIP1/CHMP1A/COMMD1/DAB2/EHD3/EVI5/SNX18/SNX2/SNX5/VPS37A/VPS4B/VPS53/CHMP6/MAP2K1/RAB11FIP3/SPAG9/SRC/TINAGL1	26/946	90/4500	0.0465	0.229	26
turquoise	GO:0045766	positive regulation of angiogenesis	GAB1/ADAM12/IL10/NOS3/PAK4/RRAS/SMAD1/ABL1/ANGPT2/F3/FGF2/FLT1/MTDH/VEGFB/ANGPTL4/ANXA3/BMPER/CCBE1/GDF2/KDR/MDK/MYDGF/PTPN6/TEK/CHI3L1	25/946	86/4500	0.0469	0.23	25
turquoise	GO:0062207	regulation of pattern recognition receptor signaling pathway	GBP2/ITCH/NEK7/TARBP2/XIAP/CD300LF/EIF2AK2/ERBIN/LATS1/LYN/PCBP2/TLR1/UFD1/APPL2/CD300A/SRC/TREM2/TYRO3/CD14	19/946	62/4500	0.0475	0.23	19
turquoise	GO:0043277	apoptotic cell clearance	CD300LF/LRP1/MARCO/MERTK/TREM2/TYRO3/AXL/FCN1/TIMD4	9/946	24/4500	0.0478	0.23	9
turquoise	GO:0002251	organ or tissue specific immune response	CD160/IFNLR1/IL6/OTUD7B/XCL1/DEFA1/IL6R	7/946	17/4500	0.0478	0.23	7
turquoise	GO:0002710	negative regulation of T cell mediated immunity	LILRB4/SLAMF1/CLEC4G/KLRD1/PDCD1/XCL1/CD80	7/946	17/4500	0.0478	0.23	7
turquoise	GO:0002717	positive regulation of natural killer cell mediated immunity	CD160/CRTAM/KLRD1/KLRK1/LAG3/STAT5B/PVR	7/946	17/4500	0.0478	0.23	7
turquoise	GO:0002862	negative regulation of inflammatory response to antigenic stimulus	SYK/IL10/GNAS/LYN/YES1/SRC/TREM2	7/946	17/4500	0.0478	0.23	7
turquoise	GO:0009116	nucleoside metabolic process	PRTFDC1/ADA/APRT/NT5C1A/NT5C3A/TYMP/ADA2	7/946	17/4500	0.0478	0.23	7
turquoise	GO:0010232	vascular transport	SLC27A4/INSR/LRP1/FABP5/LEPR/NHERF1/TFRC	7/946	17/4500	0.0478	0.23	7
turquoise	GO:0021885	forebrain cell migration	SLIT2/ADGRG1/LAMB1/MDGA1/ROBO1/TYRO3/AXL	7/946	17/4500	0.0478	0.23	7
turquoise	GO:0045747	positive regulation of Notch signaling pathway	NOS3/TGFB2/GDF2/IL6ST/ROBO1/ROBO2/SRC	7/946	17/4500	0.0478	0.23	7
turquoise	GO:0045954	positive regulation of natural killer cell mediated cytotoxicity	CD160/CRTAM/KLRD1/KLRK1/LAG3/STAT5B/PVR	7/946	17/4500	0.0478	0.23	7
turquoise	GO:0060236	regulation of mitotic spindle organization	ANKRD53/PSRC1/CHMP1A/TACC3/VPS4B/CHMP6/PKD1	7/946	17/4500	0.0478	0.23	7
turquoise	GO:0150104	transport across blood-brain barrier	SLC27A4/INSR/LRP1/FABP5/LEPR/NHERF1/TFRC	7/946	17/4500	0.0478	0.23	7
turquoise	GO:0002181	cytoplasmic translation	EIF2D/EIF3G/DENR/AKT2/CSDE1/DRG2/EIF2S2/EIF4G1/EIF4H/HHEX/MIF4GD/ANG	12/946	35/4500	0.0478	0.23	12
turquoise	GO:0007044	cell-substrate junction assembly	DUSP3/WHAMM/ABL1/BCR/ITGA6/PTPRK/SFRP1/SMAD3/KDR/PPM1F/SRC/TEK	12/946	35/4500	0.0478	0.23	12
turquoise	GO:0010717	regulation of epithelial to mesenchymal transition	APLF/SPRY2/DAB2/IL6/RGCC/SFRP1/SMAD3/TGFB2/ADAM8/CRB2/MDK/VASN	12/946	35/4500	0.0478	0.23	12
turquoise	GO:0043124	negative regulation of canonical NF-kappaB signal transduction	CYLD/IRAK1/ITCH/LILRB4/TRIM39/XIAP/CASP8/CD200/IKBKG/OTUD7B/ANXA4/TREM2	12/946	35/4500	0.0478	0.23	12
turquoise	GO:0019725	cellular homeostasis	ABCC6/ATP6V0D1/SMARCA4/STK39/BAX/NOS3/SLAMF8/SLC39A14/SMAD1/ABL1/AP3B1/ATP6V1G1/BRSK2/CCL3/CCL7/FASLG/FGF2/FGF23/FKBP1B/FOXO1/FXN/GLRX2/GP1BB/IGF1R/IL2RG/IL6/KEL/LETM1/LYN/MECR/NPPC/PACS2/PLCB2/PRDX1/PRDX5/PRND/SLC39A5/SMAD3/SV2A/XCL1/ATOX1/CCL21/CCL23/CREG1/CXCL9/F2R/FIS1/GDF2/GLRX5/GP5/NGFR/PTPN6/SCARA5/NHERF1/STC1/TREM2/TYRO3/CCL14/GSR/ICAM1/LCN2/TFRC	62/946	243/4500	0.0481	0.232	62
turquoise	GO:0002260	lymphocyte homeostasis	TSC22D3/BAX/ABL1/ADA/IKBKG/LAT/LYN/STAT5B/TGFB2/CD74/FADD/LGALS9/TNFRSF13B	13/946	39/4500	0.0501	0.24	13
turquoise	GO:0035023	regulation of Rho protein signal transduction	AKAP13/ARHGAP35/ABL1/ADGRG1/BCR/EPS8L2/OPHN1/ERBB2/F2R/HEG1/ROBO1/SEMA4D/TEK	13/946	39/4500	0.0501	0.24	13
turquoise	GO:1902106	negative regulation of leukocyte differentiation	LILRB4/CCL3/CLEC4G/IL4R/LAG3/LYN/SFRP1/CD69/CD74/ERBB2/MDK/TNFRSF11B/CR1	13/946	39/4500	0.0501	0.24	13
turquoise	GO:1990778	protein localization to cell periphery	FRMD8/MAP7/STAC/MYO5A/EHD4/EPB41L3/GGA3/GRIPAP1/RILPL1/TNF/AKT2/ARF6/BCL2L1/CACNB3/CNPY4/COMMD1/DAB2/DLG4/EHD3/EIF4G1/EPB41L2/LDLRAP1/LRP1/LYN/NUMB/PACS2/PPP1R9B/PPP2R5A/STXBP1/VAMP8/CDH2/CNST/DAG1/ERBB2/MAP2K1/RAB11FIP3/RILPL2/NHERF1/TREM2/CDH1	40/946	149/4500	0.0502	0.24	40
turquoise	GO:0060429	epithelium development	ARHGAP35/EDNRB/PDE2A/AKR1B1/ARHGAP12/BAX/IL10/IL17A/MRTFA/PELO/RILPL1/SLIT2/SMAD1/SPRY2/TNF/TST/ABL1/ACTA2/ADAM9/ADAMTSL4/AKT2/AP3B1/AREG/BCR/BRSK2/CA9/CDKN1A/CRYGD/DAB2/DKK4/ECE1/EDAR/EDF1/EREG/FGF2/FSTL1/GBA1/GNAS/HGF/HS3ST3B1/KLK14/KRT19/LATS1/MMP12/MTSS1/NPPC/OPHN1/PLXNA4/POF1B/PPL/PPP3R1/PTK7/RHOC/ROBO4/RSPO3/SFRP1/SH3BP1/SLITRK6/SMAD3/SPRR3/STAT5B/TGFB2/ANXA4/BMPER/CDH2/COL4A1/CRB2/CRLF1/DAG1/DDR1/EGF/EPCAM/FGFR2/FST/GDF2/HEG1/IL6ST/KDR/MAP2K1/MDK/NGFR/PKD1/RILPL2/ROBO1/ROBO2/NHERF1/SRC/STC1/STK4/CSF1R/ICAM1/LCN2/PROC/TNC/VASP	95/946	389/4500	0.0505	0.241	95
turquoise	GO:0060485	mesenchyme development	APLF/EDNRB/NOS3/SPRY2/ACTA2/ADAM15/DAB2/HGF/IL6/PPP3R1/PTK7/RGCC/SFRP1/SMAD3/TGFB2/ADAM8/CDH2/CRB2/CRELD1/ERBB3/FGFR2/MDK/ROBO1/ROBO2/SEMA3F/SEMA3G/SEMA4D/VASN	28/946	99/4500	0.0512	0.244	28
turquoise	GO:0016311	dephosphorylation	PTPN11/CDK5RAP3/DUSP3/DAPP1/INPPL1/PPP1CC/PTPRH/PTPRK/THTPA/PPP1R12A/PTPN6/PTPRB/PTPRZ1/SRC	14/946	43/4500	0.0518	0.247	14
turquoise	GO:0021675	nerve development	ECE1/LRIG1/NTF3/PLXNA4/SLITRK6/DAG1/ERBB3/NGFR/SEMA3F/VCAM1	10/946	28/4500	0.0524	0.249	10
turquoise	GO:0043114	regulation of vascular permeability	ARHGAP35/PDE2A/SLIT2/BCR/FGFBP3/OCLN/YES1/PRKG1/SRC/TEK	10/946	28/4500	0.0524	0.249	10
turquoise	GO:0071692	protein localization to extracellular region	GSDMD/EDNRB/MIDN/PTPN11/ENSA/NEK7/SNAP25/TNF/ADAM9/ARF6/ARFIP1/BLOC1S3/BRSK2/CD200/CLSTN3/COMT/FAM3B/FAM3D/FBN2/FKBP1B/FOXO1/GNAS/IL6/SCG2/SEL1L/SNCG/TGFB2/ADAM8/ERP29/F2R/IL1RN/INHBB/NAGPA/PRKAR1A/RAB11FIP3/TREM2/ANG	37/946	137/4500	0.0535	0.252	37
turquoise	GO:0099003	vesicle-mediated transport in synapse	ATP6V0D1/GRIPAP1/PPFIA2/PRKAR1B/SNAP25/ARF6/ATP6V1G1/BRSK2/DNM1/DNM3/NUMB/OPHN1/PPP3R1/SCRN1/SNCG/STXBP1/SUSD4/SV2A/CDH2/CLTB/PCDH17/RAB27B/SNAP23/SNAP29	24/946	83/4500	0.0537	0.252	24
turquoise	GO:2001233	regulation of apoptotic signaling pathway	CYLD/BAX/IL10/NOS3/RRM2B/TNF/TRIM39/BCL2L1/CASP2/CD40LG/CDKN2D/CRADD/EPO/FASLG/FGF2/FXN/HGF/IKBKG/ITGA6/MAPK9/SCG2/SFRP1/TGFB2/TRIAP1/CD74/ENO1/ERP29/FADD/FIS1/IL19/INHBB/MAP2K1/NCK2/NGFR/PLAUR/NHERF1/SRC/SRPX/STK4/TREM2/ICAM1	41/946	154/4500	0.0538	0.252	41
turquoise	GO:0001837	epithelial to mesenchymal transition	APLF/SPRY2/ADAM15/DAB2/HGF/IL6/PPP3R1/RGCC/SFRP1/SMAD3/TGFB2/ADAM8/CRB2/FGFR2/MDK/VASN	16/946	51/4500	0.054	0.252	16
turquoise	GO:0008037	cell recognition	ARHGAP35/CLGN/SPA17/CD5/CD6/CLEC7A/CRTAM/MASP1/PCDH12/ROBO4/TEX101/C4BPB/CCL21/FOLR2/NCK2/PTX3/ROBO1/ROBO2/SPON2/TREM2/VCAN/FCN1/NEXN	23/946	79/4500	0.0542	0.252	23
turquoise	GO:0002313	mature B cell differentiation involved in immune response	IL10/ADA/IL6/ITM2A/LGALS8/CR1	6/946	14/4500	0.0542	0.252	6
turquoise	GO:0002478	antigen processing and presentation of exogenous peptide antigen	HLA-DRA/IFI30/CD74/CTSL/CTSS/CTSD	6/946	14/4500	0.0542	0.252	6
turquoise	GO:0006826	iron ion transport	ARHGAP1/SLC39A14/FXN/SCARA5/LCN2/TFRC	6/946	14/4500	0.0542	0.252	6
turquoise	GO:0010640	regulation of platelet-derived growth factor receptor signaling pathway	HGS/F3/LRP1/NHERF1/SRC/F7	6/946	14/4500	0.0542	0.252	6
turquoise	GO:0010818	T cell chemotaxis	STK39/CCL3/XCL1/CCL21/CXCL13/DEFA1	6/946	14/4500	0.0542	0.252	6
turquoise	GO:0031112	positive regulation of microtubule polymerization or depolymerization	ANKRD53/KATNB1/PSRC1/SPAST/OCLN/CKAP5	6/946	14/4500	0.0542	0.252	6
turquoise	GO:0032965	regulation of collagen biosynthetic process	IL6/NPPC/PRDX5/RGCC/F2R/IL6R	6/946	14/4500	0.0542	0.252	6
turquoise	GO:0033630	positive regulation of cell adhesion mediated by integrin	SYK/ADAM9/TGFB2/CCL21/CXCL13/PTPN6	6/946	14/4500	0.0542	0.252	6
turquoise	GO:0036303	lymph vessel morphogenesis	FGF2/VASH1/CCBE1/FLT4/LGALS8/PKD1	6/946	14/4500	0.0542	0.252	6
turquoise	GO:0045730	respiratory burst	SLAMF8/BCR/CLEC7A/INSR/TREM2/CD55	6/946	14/4500	0.0542	0.252	6
turquoise	GO:0051403	stress-activated MAPK cascade	EIF2AK2/FOXO1/MAP2K6/PRDX1/TGFB2/MAP2K1	6/946	14/4500	0.0542	0.252	6
turquoise	GO:0052547	regulation of peptidase activity	PRSS22/SERPINB4/SERPINB9/CRB2/CR1/TIMP1	6/946	14/4500	0.0542	0.252	6
turquoise	GO:0032760	positive regulation of tumor necrosis factor production	FRMD8/PTPN11/SYK/IL17A/MAPKAPK2/CCL3/CLEC7A/IL6/TLR1/TMEM106A/FADD/LGALS9/LILRA5/LPL/SPON2/TNFRSF8/CD14	17/946	55/4500	0.0546	0.253	17
turquoise	GO:0106106	cold-induced thermogenesis	SMARCA4/SYK/PDGFC/ZNF423/ACOT13/CLSTN3/DECR1/FGF21/GNAS/IGF1R/IL18R1/IL4R/MAP2K6/APPL2/FABP5/LEPR/LCN2	17/946	55/4500	0.0546	0.253	17
turquoise	GO:0001659	temperature homeostasis	EDNRB/SMARCA4/SYK/PDGFC/TNF/ZNF423/ACOT13/CLSTN3/DECR1/FGF21/FOXO1/GNAS/IGF1R/IL18R1/IL4R/MAP2K6/APPL2/FABP5/LEPR/LCN2	20/946	67/4500	0.0551	0.255	20
turquoise	GO:0007422	peripheral nervous system development	EDNRB/AKT2/NFASC/PLXNA4/PPP3R1/DAG1/ERBB2/ERBB3/MAP2K1/SERPINI1/VCAM1	11/946	32/4500	0.0559	0.258	11
turquoise	GO:0038084	vascular endothelial growth factor signaling pathway	GAB1/SPRY2/ADGRG1/FLT1/PGF/VEGFB/CCBE1/FLT4/KDR/PDGFRA/ROBO1	11/946	32/4500	0.0559	0.258	11
turquoise	GO:0140029	exocytic process	EXOC7/SYK/SNAP25/ARF6/LYN/STXBP1/SV2A/VAMP8/RAB11FIP3/SNAP23/SNAP29	11/946	32/4500	0.0559	0.258	11
turquoise	GO:1900046	regulation of hemostasis	NOS3/ANGPT2/F3/TSPAN8/F2R/PDGFRA/PLAUR/PRKG1/C1QTNF1/F7/PROC	11/946	32/4500	0.0559	0.258	11
turquoise	GO:0010721	negative regulation of cell development	PCM1/EDNRB/HDAC6/RNF10/IL17D/LILRB4/TNF/CCL3/CLEC4G/DRAXIN/IL4R/IL6/LAG3/LYN/NPPC/PTN/SFRP1/TSC22D1/APPL2/CD69/CD74/ERBB2/MDK/SEMA3F/SEMA3G/TNFRSF11B/TREM2/CDH1/CR1	29/946	104/4500	0.0564	0.26	29
turquoise	GO:0141091	transforming growth factor beta receptor superfamily signaling pathway	CFC1/LTBP3/PELO/SMAD1/SPRY2/XIAP/ZNF423/ABL1/ADAM9/AXIN1/DAB2/FBN2/FSTL1/LATS1/PTPRK/RGCC/SFRP1/SLC39A5/SMAD3/TGFB2/TSC22D1/APPL2/ASPN/BMP10/BMPER/CHRDL1/CRB2/CRIM1/FST/GDF2/INHBB/KDR/SRC/VASN	34/946	125/4500	0.057	0.262	34
turquoise	GO:0040007	growth	HDAC6/PTPN11/SBDS/SMARCA4/ITCH/MMP13/PAK4/PELO/PSRC1/SLIT2/SMAD1/SPRY2/TARBP2/ABL1/ADAM15/AREG/ATG16L1/BCL2L1/CDKN1A/CDKN2D/CEP43/CLSTN3/COMT/DAB2/DRAXIN/EBAG9/EIF4G1/EIF4H/EREG/FGF2/FXN/GNAS/IL17RB/INSR/IST1/KAZALD1/LATS1/MTPN/NPPC/PDLIM5/PLXNA4/PPP1R9B/PTK7/PTN/RASGRP2/SFRP1/SLITRK6/SMAD3/STAT5B/TGFB2/WASF1/BMP10/CRKL/DAG1/DCBLD2/DDR1/ENO1/ERBB2/FGFR2/GDF2/HEG1/IGFBPL1/LEPR/MDK/PPM1F/PRKAR1A/PRKG1/PTX3/SEMA3F/SEMA3G/SEMA4D/SPAG9/STC1/STK4/CDH1/PRSS2/TNC	77/946	312/4500	0.0599	0.272	77
turquoise	GO:0016485	protein processing	BACE1/CPZ/ADAM9/CASP2/CASP7/CASP8/CASP9/ECE1/F3/FXN/KEL/MASP1/METAP2/PCSK7/ADAM8/CCBE1/CTSL/CTSS/ENO1/PLAUR/SPON1/SRC/DPP4/F7/FCN1	25/946	88/4500	0.06	0.272	25
turquoise	GO:0050679	positive regulation of epithelial cell proliferation	HDAC6/IL10/IL17A/TNF/AREG/F3/FGF2/LAMB1/MMP12/PTN/SCG2/TGFA/VEGFB/EGF/ERBB2/ERBB3/FGFR2/FLT4/GDF2/KDR/MDK/MYDGF/PLXNB3/TEK/ANG	25/946	88/4500	0.06	0.272	25
turquoise	GO:0071560	cellular response to transforming growth factor beta stimulus	PDE2A/LTBP3/SMAD1/SPRY2/ABL1/ACTA2/ADAM9/AXIN1/DAB2/FBN2/LATS1/PTPRK/RGCC/SFRP1/SMAD3/TGFB2/TSC22D1/XCL1/YES1/APPL2/ASPN/CRKL/FGFR2/SRC/VASN	25/946	88/4500	0.06	0.272	25
turquoise	GO:1904018	positive regulation of vasculature development	GAB1/ADAM12/IL10/NOS3/PAK4/RRAS/SMAD1/ABL1/ANGPT2/F3/FGF2/FLT1/MTDH/VEGFB/ANGPTL4/ANXA3/BMPER/CCBE1/GDF2/KDR/MDK/MYDGF/PTPN6/TEK/CHI3L1	25/946	88/4500	0.06	0.272	25
turquoise	GO:0009306	protein secretion	GSDMD/EDNRB/MIDN/PTPN11/ENSA/NEK7/SNAP25/TNF/ADAM9/ARF6/ARFIP1/BLOC1S3/BRSK2/CD200/CLSTN3/COMT/FAM3B/FAM3D/FKBP1B/FOXO1/GNAS/IL6/SCG2/SEL1L/SNCG/TGFB2/ADAM8/ERP29/F2R/IL1RN/INHBB/NAGPA/PRKAR1A/RAB11FIP3/TREM2/ANG	36/946	134/4500	0.0602	0.272	36
turquoise	GO:0035592	establishment of protein localization to extracellular region	GSDMD/EDNRB/MIDN/PTPN11/ENSA/NEK7/SNAP25/TNF/ADAM9/ARF6/ARFIP1/BLOC1S3/BRSK2/CD200/CLSTN3/COMT/FAM3B/FAM3D/FKBP1B/FOXO1/GNAS/IL6/SCG2/SEL1L/SNCG/TGFB2/ADAM8/ERP29/F2R/IL1RN/INHBB/NAGPA/PRKAR1A/RAB11FIP3/TREM2/ANG	36/946	134/4500	0.0602	0.272	36
turquoise	GO:0021987	cerebral cortex development	BAX/SLIT2/ADGRG1/LAMB1/MDGA1/NARS1/PPP1R9B/TACC3/CDH2/CDON/CRKL/MDK/ROBO1	13/946	40/4500	0.0605	0.272	13
turquoise	GO:0002827	positive regulation of T-helper 1 type immune response	IL12RB1/SLAMF1/IL18R1/XCL1/PLA2G4A	5/946	11/4500	0.0607	0.272	5
turquoise	GO:0006904	vesicle docking involved in exocytosis	EXOC7/SNAP25/ARF6/STXBP1/RAB11FIP3	5/946	11/4500	0.0607	0.272	5
turquoise	GO:0016082	synaptic vesicle priming	SNAP25/STXBP1/SV2A/SNAP23/SNAP29	5/946	11/4500	0.0607	0.272	5
turquoise	GO:0021795	cerebral cortex cell migration	SLIT2/ADGRG1/LAMB1/MDGA1/ROBO1	5/946	11/4500	0.0607	0.272	5
turquoise	GO:0033003	regulation of mast cell activation	MILR1/CD300LF/LYN/CD300A/PTPN6	5/946	11/4500	0.0607	0.272	5
turquoise	GO:0034694	response to prostaglandin	GNAS/PPP1R9B/SFRP1/CCL21/TNC	5/946	11/4500	0.0607	0.272	5
turquoise	GO:0035195	miRNA-mediated post-transcriptional gene silencing	LIMD1/TNRC6B/ELOB/EIF4G1/IL6	5/946	11/4500	0.0607	0.272	5
turquoise	GO:0035855	megakaryocyte development	PTPN11/GP1BB/GP5/MPIG6B/PTPN6	5/946	11/4500	0.0607	0.272	5
turquoise	GO:0042278	purine nucleoside metabolic process	PRTFDC1/ADA/APRT/NT5C1A/ADA2	5/946	11/4500	0.0607	0.272	5
turquoise	GO:0043038	amino acid activation	FARSA/DARS1/NARS1/YARS1/MARS1	5/946	11/4500	0.0607	0.272	5
turquoise	GO:0046033	AMP metabolic process	ADA/AK2/APRT/NT5C1A/NUDT2	5/946	11/4500	0.0607	0.272	5
turquoise	GO:0046326	positive regulation of D-glucose import	PTPN11/AKT2/FGF21/INSR/OCLN	5/946	11/4500	0.0607	0.272	5
turquoise	GO:0071353	cellular response to interleukin-4	CD300LF/IL2RG/IL4R/XCL1/MRC1	5/946	11/4500	0.0607	0.272	5
turquoise	GO:0032465	regulation of cytokinesis	EXOC7/ANKRD53/ATXN10/CETN2/SPAST/ARF6/BCL2L1/ZFYVE19/RAB11FIP3	9/946	25/4500	0.0612	0.273	9
turquoise	GO:0061756	leukocyte adhesion to vascular endothelial cell	IRAK1/TNF/CCL25/GCNT1/IL6/ITGB7/CCL21/MDK/VCAM1	9/946	25/4500	0.0612	0.273	9
turquoise	GO:1901224	positive regulation of non-canonical NF-kappaB signal transduction	TNF/CD86/EDAR/EIF2AK2/IL18R1/NMI/CD27/LGALS9/TREM2	9/946	25/4500	0.0612	0.273	9
turquoise	GO:0051301	cell division	EXOC7/FIGN/SEPTIN10/ANKRD53/ATXN10/BTC/CETN2/ENSA/FGF5/JTB/KATNB1/NEDD1/NEK3/PDGFC/PELO/PSRC1/SGF29/SPAST/SPIRE2/ZBTB16/ZNF207/ANXA11/ARF6/BCL2L1/BRSK2/CDC26/CETN3/CHMP1A/EML4/EPB41L2/EREG/EVI5/FGF2/HEPACAM2/IST1/LATS1/MITD1/NUDC/NUMB/PGF/PPP1CC/PTN/RHOC/SEPTIN8/SNX18/TACC3/TADA3/TGFA/TGFB2/USP8/VEGFB/VPS4B/ZFYVE19/CHMP6/CKAP5/FGFR2/MDK/RAB11FIP3	58/946	229/4500	0.0618	0.275	58
turquoise	GO:0050918	positive chemotaxis	ANGPT2/CCL3/F3/FGF2/HGF/NTF3/PGF/SCG2/SMAD3/VEGFB/GPNMB/KDR/PLXNB3/F7	14/946	44/4500	0.0618	0.275	14
turquoise	GO:0010638	positive regulation of organelle organization	ARHGAP35/ANKRD53/ARHGEF5/BAX/BTC/CD28/KATNB1/NEK7/PSRC1/SPAST/TNF/WHAMM/ABL1/ARF6/CALCOCO2/CEP135/DDHD2/EREG/INSR/LMOD1/MAPK9/MTSS1/OCLN/RGCC/RHOC/SFRP1/SMAD3/SNX18/TGFA/VPS4B/WASF1/WASF3/ATP5IF1/BMP10/CCL21/CKAP5/EGF/FIS1/KDR/NCK2/PLAUR/PPM1F/RAB11FIP3/SDC1/SRC/VASP	46/946	177/4500	0.0619	0.275	46
turquoise	GO:0001935	endothelial cell proliferation	IL10/TNF/F3/FGF2/FLT1/RGCC/SCG2/VASH1/VEGFB/ATP5IF1/BMPER/EGF/FLT4/GDF2/KDR/MDK/MYDGF/NGFR/PLXNB3/PRL/TEK/ANG	22/946	76/4500	0.0622	0.276	22
turquoise	GO:0030308	negative regulation of cell growth	HDAC6/SMARCA4/PSRC1/SLIT2/ADAM15/ATG16L1/CDKN1A/CDKN2D/DAB2/DRAXIN/PPP1R9B/SFRP1/SMAD3/TGFB2/BMP10/DCBLD2/ENO1/GDF2/SEMA3F/SEMA3G/SPAG9/CDH1	22/946	76/4500	0.0622	0.276	22
turquoise	GO:0002526	acute inflammatory response	EDNRB/TNF/CD6/EPO/F3/IL22/IL6/ADAM8/IL1RN/IL6ST/CD163/IL6R/LCN2/OSMR/TFRC	15/946	48/4500	0.0628	0.278	15
turquoise	GO:0006887	exocytosis	EXOC7/MICAL1/STX17/SYK/HGS/MILR1/PPFIA2/RAB37/SNAP25/ARF6/BCR/BRSK2/CCL3/CD160/IL4R/LAT/LAT2/LYN/RAB2B/SCRN1/STXBP1/SV2A/TXLNA/VAMP8/VPS4B/ADGRE2/ANXA3/CD300A/LGALS9/RAB11FIP3/RAB27B/SDC1/SNAP23/SNAP29	34/946	126/4500	0.063	0.279	34
turquoise	GO:0038061	non-canonical NF-kappaB signal transduction	CYLD/ECSIT/NFKB1/TNF/CD86/EDAR/EIF2AK2/IL18R1/IRAK4/NMI/PRDX1/TNFRSF10A/TNFRSF10B/CD27/LGALS9/TREM2/CHI3L1	17/946	56/4500	0.0637	0.281	17
turquoise	GO:0032633	interleukin-4 production	SYK/CD28/CD40LG/CD83/CD86/LGALS9/SCGB1A1	7/946	18/4500	0.0645	0.284	7
turquoise	GO:0032673	regulation of interleukin-4 production	SYK/CD28/CD40LG/CD83/CD86/LGALS9/SCGB1A1	7/946	18/4500	0.0645	0.284	7
turquoise	GO:0045197	establishment or maintenance of epithelial cell apical/basal polarity	DLG4/ERBIN/OPHN1/PTK7/SH3BP1/CRB2/NHERF1	7/946	18/4500	0.0645	0.284	7
turquoise	GO:0043065	positive regulation of apoptotic process	BACE1/CYLD/BAX/IL10/KATNB1/SLC27A4/SLIT2/TNF/TRIM39/ZBTB16/ABL1/ADAMTSL4/BCL2L1/CASP10/CASP2/CASP7/CASP8/CASP9/CCL3/CD160/CD40LG/CRADD/F3/FASLG/FCAR/FOXO1/GZMA/IL6/ITGA6/LATS1/LYN/MAPK9/PDCD1/RGCC/SFRP1/TGFB2/TNFRSF10A/TNFRSF10B/TSC22D1/ADAM8/DIABLO/F2R/FADD/FIS1/IL19/INHBB/LGALS9/NCK2/NGFR/NHERF1/SRPX/STK4/TCTN3/TNFRSF8/CTSD/LCN2	56/946	221/4500	0.0651	0.284	56
turquoise	GO:0001954	positive regulation of cell-matrix adhesion	RRAS/ABL1/CCL25/SFRP1/SMAD3/CCL21/DAG1/KDR/PPM1F/TEK	10/946	29/4500	0.0654	0.284	10
turquoise	GO:0002224	toll-like receptor signaling pathway	IRAK1/MAPKAPK2/AP3B1/CD300LF/IRAK4/TLR1/CD300A/CTSS/IRF3/TYRO3	10/946	29/4500	0.0654	0.284	10
turquoise	GO:0006470	protein dephosphorylation	PTPN11/DUSP3/DAPP1/PPP1CC/PTPRH/PTPRK/PPP1R12A/PTPN6/PTPRB/PTPRZ1	10/946	29/4500	0.0654	0.284	10
turquoise	GO:0007032	endosome organization	STAM2/HGS/CHMP1A/DNM1/FASLG/IST1/USP8/VPS37A/VPS4B/CHMP6	10/946	29/4500	0.0654	0.284	10
turquoise	GO:0007157	heterophilic cell-cell adhesion via plasma membrane cell adhesion molecules	AMIGO2/CD6/CRTAM/CXADR/ITGAL/CDH2/CRB2/PVR/ICAM1/VCAM1	10/946	29/4500	0.0654	0.284	10
turquoise	GO:0033559	unsaturated fatty acid metabolic process	AKR1B1/CES2/COMT/PIBF1/ACOX1/CD74/FABP5/MGLL/PLA2G4A/PRXL2B	10/946	29/4500	0.0654	0.284	10
turquoise	GO:0033673	negative regulation of kinase activity	MIDN/CDK5RAP3/TARBP2/CDKN1A/CEP43/LATS1/LYN/CD300A/CHMP6/HEG1	10/946	29/4500	0.0654	0.284	10
turquoise	GO:0034394	protein localization to cell surface	GGA3/TNF/AP3B1/ARF6/COMMD1/GOPC/GPIHBP1/PTPRK/EGF/FCN1	10/946	29/4500	0.0654	0.284	10
turquoise	GO:0038066	p38MAPK cascade	CYLD/STK39/ULK4/MAPKAPK2/XIAP/HGF/MAP2K6/MINK1/LGALS9/TREM2	10/946	29/4500	0.0654	0.284	10
turquoise	GO:0150116	regulation of cell-substrate junction organization	DUSP3/PAK4/ABL1/ARF6/SFRP1/SMAD3/KDR/PPM1F/SRC/TEK	10/946	29/4500	0.0654	0.284	10
turquoise	GO:0170062	nutrient storage	NFKB1/TNF/CLSTN3/GBA1/IL6/STAT5B/LPL/MSR1/PLIN3/TREM2	10/946	29/4500	0.0654	0.284	10
turquoise	GO:1903047	mitotic cell cycle process	EML1/MDC1/EXOC7/SBDS/SMARCA4/ANKRD53/BTC/CD28/CDK5RAP3/ENSA/JTB/KATNB1/PSRC1/RRM2/RRM2B/SPAST/SPRY2/SYF2/TNF/TOM1L1/TRIM39/ZNF207/ADAMTS1/ARF6/BRSK2/CDKN1A/CDKN2D/CHMP1A/DCTN2/DCTN6/EIF4G1/EML4/EREG/INPPL1/INSR/IST1/KIF22/LATS1/MITD1/NUDC/PIBF1/PPP1CC/PPP1R9B/RGCC/RHOC/SNX18/TACC3/TGFA/TOM1L2/TRIAP1/USP8/VPS4B/ZFYVE19/APPL2/CHMP6/CKAP5/EGF/GPNMB/PKD1/PTPN6/RAB11FIP3	61/946	243/4500	0.0658	0.285	61
turquoise	GO:0006959	humoral immune response	CD28/IL17A/TNF/C1QA/CCL20/CCL25/CCL3/CCL7/CD83/IL6/MASP1/PDCD1/SUSD4/XCL1/C4BPB/CCL21/CCL22/CCL23/CCL4/CXCL13/CXCL5/CXCL9/PTPN6/SPON2/TREM2/ANG/CCL14/CCL18/CD55/CR1/CR2/DEFA1/FCN1/GPI/PRSS2/REG1A	36/946	135/4500	0.0662	0.287	36
turquoise	GO:0030522	intracellular receptor signaling pathway	GSDMD/CYLD/HDAC6/SMARCA4/FAM120B/GBP2/IRAK1/ITCH/NEK7/TARBP2/TNF/XIAP/DAB2/EIF2AK2/ERBIN/IRAK4/LATS1/MAP2K6/PCBP2/SFRP1/TADA3/TRIM25/UFD1/CRKL/DCBLD2/FABP5/IRF3/PTPN6/SRC/TREM2/DEFA1	31/946	114/4500	0.0671	0.29	31
turquoise	GO:0048041	focal adhesion assembly	DUSP3/WHAMM/ABL1/BCR/PTPRK/SFRP1/SMAD3/KDR/PPM1F/SRC/TEK	11/946	33/4500	0.0685	0.295	11
turquoise	GO:0050818	regulation of coagulation	NOS3/ANGPT2/F3/TSPAN8/F2R/PDGFRA/PLAUR/PRKG1/C1QTNF1/F7/PROC	11/946	33/4500	0.0685	0.295	11
turquoise	GO:0070231	T cell apoptotic process	TSC22D3/BAX/ADA/FASLG/PDCD1/TGFB2/ADAM8/CD27/CLC/FADD/LGALS9	11/946	33/4500	0.0685	0.295	11
turquoise	GO:0033002	muscle cell proliferation	IL10/IRAK1/NOS3/SMAD1/SUGT1/TNF/ABL1/ADAMTS1/CDKN1A/EREG/FGF2/HGF/IL6/IRAK4/LDLRAP1/NPPC/RGCC/TGFB2/BMP10/FGFR2/PRKAR1A/PRKG1/ANG/IL6R	24/946	85/4500	0.0686	0.295	24
turquoise	GO:0006605	protein targeting	ABLIM3/HDAC6/TOMM34/ATE1/GGA3/HGS/KATNB1/SLC51B/AKT2/AP3B1/CHM/ERBIN/SIL1/VPS37A/VPS53/ZFAND2B/ATP5IF1/CDC37/ERBB2/FIS1/NAGPA/YWHAQ	22/946	77/4500	0.0705	0.302	22
turquoise	GO:0051216	cartilage development	PTPN11/BGN/LTBP3/MMP13/SERPINH1/SLC39A14/SMAD1/WNT9A/ZBTB16/FGF2/MATN3/NPPC/SMAD3/TGFB2/BMP10/GDF2/MDK/PKD1/STC1/CHI3L1/TGFBI/TIMP1	22/946	77/4500	0.0705	0.302	22
turquoise	GO:0034763	negative regulation of transmembrane transport	STK39/TNF/AKT2/COMMD1/EPO/FKBP1B/GOPC/KEL/PPP3R1/APPL2/FABP5/YWHAQ	12/946	37/4500	0.0707	0.302	12
turquoise	GO:0043271	negative regulation of monoatomic ion transport	PACSIN3/STK39/NOS3/COMMD1/EPO/FKBP1B/GOPC/KEL/PPP3R1/NHERF1/STC1/YWHAQ	12/946	37/4500	0.0707	0.302	12
turquoise	GO:0120162	positive regulation of cold-induced thermogenesis	SMARCA4/SYK/PDGFC/DECR1/FGF21/GNAS/IGF1R/IL4R/APPL2/FABP5/LEPR/LCN2	12/946	37/4500	0.0707	0.302	12
turquoise	GO:1904377	positive regulation of protein localization to cell periphery	STAC/TNF/ARF6/CNPY4/COMMD1/EIF4G1/EPB41L2/LRP1/LYN/PPP1R9B/CNST/TREM2	12/946	37/4500	0.0707	0.302	12
turquoise	GO:0033280	response to vitamin D	CD4/CDKN2D/FGF23/SFRP1/TRIM25/CDON/STC1/TNC	8/946	22/4500	0.0717	0.305	8
turquoise	GO:0043297	apical junction assembly	IL17A/MARVELD3/TNF/MPP7/OCLN/POF1B/RHOC/GDF2	8/946	22/4500	0.0717	0.305	8
turquoise	GO:0045581	negative regulation of T cell differentiation	LILRB4/CLEC4G/IL4R/LAG3/CD69/CD74/ERBB2/MDK	8/946	22/4500	0.0717	0.305	8
turquoise	GO:2000736	regulation of stem cell differentiation	ITCH/LTBP3/ABL1/EIF2AK2/FGF2/PTN/TGFB2/PDGFRA	8/946	22/4500	0.0717	0.305	8
turquoise	GO:0001823	mesonephros development	SLIT2/SMAD1/ZBTB16/FGF2/HS3ST3B1/SFRP1/SMAD3/BMPER/CRLF1/EPCAM/FGFR2/PKD1/ROBO2	13/946	41/4500	0.0722	0.306	13
turquoise	GO:0015718	monocarboxylic acid transport	SYK/SLC27A4/SLC51B/TNF/AKT2/FABP6/LYN/FABP1/FABP5/FIS1/PLA2G12A/PLA2G4A/NHERF1	13/946	41/4500	0.0722	0.306	13
turquoise	GO:0030036	actin cytoskeleton organization	AKAP13/ARHGAP17/ARHGAP35/FMNL3/HDAC6/MICAL1/MYO5A/ARHGAP12/ARHGAP25/ARHGEF5/EPB41L3/MRTFA/NAA80/SAMD14/SLIT2/SPIRE2/WHAMM/ABL1/ARF6/ARFIP1/BCR/BRSK2/CXADR/DBN1/EPB41L2/FGD3/HCLS1/INPPL1/KRT19/LATS1/LMOD1/LRP1/MINK1/MTPN/MTSS1/OPHN1/PDLIM5/PHACTR2/POF1B/PPP1R9B/PTK7/RGCC/RHOC/SFRP1/SH3BP1/SMAD3/TGFB2/WASF1/WASF3/BMP10/CCL21/CNN2/DAAM1/DBNL/GAS2L1/GMFG/NCK2/PDGFRA/PDLIM7/PPM1F/PRKAR1A/PRKG1/NHERF1/SRC/ANG/CSF1R/VASP	67/946	271/4500	0.0732	0.31	67
turquoise	GO:0048259	regulation of receptor-mediated endocytosis	SMAP1/SYK/ARF6/DAB2/DLG4/INSR/LDLRAP1/NTF3/NUMB/OPHN1/PPP3R1/RSPO1/SUSD4/CCL21/EGF	15/946	49/4500	0.0736	0.311	15
turquoise	GO:0010811	positive regulation of cell-substrate adhesion	RRAS/ABI3BP/ABL1/CCL25/DAB2/EDIL3/EGFLAM/SFRP1/SMAD3/CCL21/CRKL/DAG1/KDR/MDK/PPM1F/STK4/TEK	17/946	57/4500	0.0737	0.311	17
turquoise	GO:1903531	negative regulation of secretion by cell	MIDN/PTPN11/BCR/CD200/FAM3D/FGF23/FKBP1B/FOXO1/VAMP8/VPS4B/CD300A/ERP29/F2R/INHBB/LGALS9/PRKG1/RAB11FIP3	17/946	57/4500	0.0737	0.311	17
turquoise	GO:0031667	response to nutrient levels	SEC13/STK39/SYK/BAX/ENSA/IL15RA/PAK4/SLC27A4/STK24/TNF/ARSB/CD4/CDKN1A/CDKN2D/COMT/EIF2AK2/EIF4G1/EPO/FGF23/FOXO1/GAST/GBA1/NMT1/NPPC/SFRP1/SLC39A5/TRIM25/YARS1/APPL2/BNIP2/CDON/FIS1/FOLR2/GAS2L1/INHBB/LPL/PLIN3/PRL/SRC/STC1/F7/LCN2/TFRC/TNC/VCAM1	45/946	175/4500	0.0746	0.312	45
turquoise	GO:0046907	intracellular transport	MREG/PCM1/ATP6V0D1/BLOC1S5/COPZ1/EIF2D/HDAC6/MYO5A/PTPN11/RABL2B/SEC13/STAM2/STX17/SYK/TBC1D13/UBXN6/ARHGAP1/ATE1/BAX/DTX3L/EHD4/GGA3/GRIPAP1/HGS/PPFIA2/RILPL1/SLC51B/SPAST/SPIRE2/WHAMM/AP3B1/ARF6/ARFIP1/ARSB/ATG16L1/AXIN1/BCL2L1/BCR/BLOC1S3/BRSK2/CDKN1A/CHM/CHMP1A/COMMD1/DAB2/EHD3/EVI5/GNAS/GOPC/GPIHBP1/HCLS1/HHEX/HSBP1/LDLRAP1/LMNB2/LRP1/MMP12/NUDC/PPP1CC/PPP3R1/SEC31A/SEL1L/SEPTIN8/SIL1/SMAD3/SNX18/SNX2/SNX5/STXBP1/TACC3/UFD1/USO1/VPS37A/VPS4B/VPS53/WASF1/ZFAND2B/APPL2/ATP5IF1/BICD2/CD74/CHMP6/CLTB/ERP29/MAP2K1/NAGPA/NGFR/PKD1/PPP1R12A/RAB11FIP3/RAB27B/RELCH/RILPL2/NHERF1/SPAG9/SRC/STK4/TINAGL1/CDH1	99/946	414/4500	0.0747	0.312	99
turquoise	GO:0001738	morphogenesis of a polarized epithelium	BRSK2/OPHN1/PTK7/SFRP1/SH3BP1/NHERF1	6/946	15/4500	0.0748	0.312	6
turquoise	GO:0002507	tolerance induction	ITCH/LILRB4/LYN/PDCD1/CLC/LGALS9	6/946	15/4500	0.0748	0.312	6
turquoise	GO:0006636	unsaturated fatty acid biosynthetic process	PIBF1/ACOX1/CD74/FABP5/PLA2G4A/PRXL2B	6/946	15/4500	0.0748	0.312	6
turquoise	GO:0031098	stress-activated protein kinase signaling cascade	EIF2AK2/FOXO1/MAP2K6/PRDX1/TGFB2/MAP2K1	6/946	15/4500	0.0748	0.312	6
turquoise	GO:0051894	positive regulation of focal adhesion assembly	ABL1/SFRP1/SMAD3/KDR/PPM1F/TEK	6/946	15/4500	0.0748	0.312	6
turquoise	GO:0070168	negative regulation of biomineral tissue development	LTBP3/NOS3/CCL3/FGF23/ASPN/CDON	6/946	15/4500	0.0748	0.312	6
turquoise	GO:0098868	bone growth	MMP13/NPPC/FGFR2/LEPR/PRKG1/STC1	6/946	15/4500	0.0748	0.312	6
turquoise	GO:2000353	positive regulation of endothelial cell apoptotic process	CD160/CD40LG/F3/FASLG/RGCC/NGFR	6/946	15/4500	0.0748	0.312	6
turquoise	GO:0045926	negative regulation of growth	HDAC6/SMARCA4/PSRC1/SLIT2/ADAM15/ATG16L1/CDKN1A/CDKN2D/DAB2/DRAXIN/FXN/GNAS/PPP1R9B/SFRP1/SMAD3/TGFB2/BMP10/DCBLD2/ENO1/GDF2/SEMA3F/SEMA3G/SPAG9/STK4/CDH1	25/946	90/4500	0.0756	0.315	25
turquoise	GO:0071559	response to transforming growth factor beta	PDE2A/LTBP3/SMAD1/SPRY2/ABL1/ACTA2/ADAM9/AXIN1/DAB2/FBN2/LATS1/PTPRK/RGCC/SFRP1/SMAD3/TGFB2/TSC22D1/XCL1/YES1/APPL2/ASPN/CRKL/FGFR2/SRC/VASN	25/946	90/4500	0.0756	0.315	25
turquoise	GO:0003013	circulatory system process	ARHGAP35/EDNRB/GAB1/PDE2A/PTPN11/STK39/CDK5RAP3/NOS3/RENBP/SLC27A4/SLIT2/TNF/ABL1/ACTA2/ADA/BCR/COMT/CXADR/ECE1/EHD3/EPO/FGFBP3/FKBP1B/INSR/KEL/LRP1/MAP2K6/NPPC/OCLN/SMAD3/SNX5/TGFB2/VEGFB/YES1/BMP10/F2R/FABP5/HEG1/LEPR/MANF/MAP2K1/PRKG1/NHERF1/SRC/STC1/TEK/TFRC	47/946	184/4500	0.0765	0.318	47
turquoise	GO:0034330	cell junction organization	HDAC6/TRIM47/ARHGAP12/DUSP3/ELFN2/EPB41L3/IL10/IL17A/MARVELD3/NCKIPSD/PAK4/PPFIA2/TNF/WHAMM/ABL1/AMIGO2/ARF6/BCR/C1QA/CLSTN2/CLSTN3/CXADR/DBN1/DLG4/DNM3/EIF4G1/IGF1R/INSR/ITGA6/LATS1/MDGA1/MPP7/MTSS1/NUMB/OCLN/OPHN1/PDLIM5/PLXNA4/POF1B/PPP1R9B/PTK7/PTPRK/RHOC/SEZ6L2/SFRP1/SH3BP1/SLITRK2/SLITRK6/SMAD3/SNCG/TGFB2/WASF1/WASF3/CDH2/CHRDL1/COL4A1/CRKL/DAAM1/DAG1/DBNL/ERBB2/F2R/GDF2/HEG1/KDR/PCDH17/PLXNB3/PPM1F/ROBO2/SDK2/SEMA3F/SEMA4D/SRC/TEK/TREM2/CDH1/CSF1R/SPARCL1/TNC	79/946	325/4500	0.0768	0.318	79
turquoise	GO:0006469	negative regulation of protein kinase activity	CDK5RAP3/TARBP2/CDKN1A/CEP43/LATS1/LYN/CD300A/CHMP6/HEG1	9/946	26/4500	0.0768	0.318	9
turquoise	GO:0014855	striated muscle cell proliferation	SMAD1/SUGT1/ABL1/FGF2/HGF/TGFB2/BMP10/FGFR2/PRKAR1A	9/946	26/4500	0.0768	0.318	9
turquoise	GO:0042088	T-helper 1 type immune response	IL12RB1/SLAMF1/IL18R1/IL4R/XCL1/CD80/LGALS9/PLA2G4A/IL18BP	9/946	26/4500	0.0768	0.318	9
turquoise	GO:0042982	amyloid precursor protein metabolic process	BACE1/GGA3/NECAB1/TNF/ADAM9/ITM2A/LDLRAP1/LYN/SPON1	9/946	26/4500	0.0768	0.318	9
turquoise	GO:0050856	regulation of T cell receptor signaling pathway	CYLD/DUSP3/LILRB4/ADA/CD160/IKBKG/SLA2/CD300A/PTPN6	9/946	26/4500	0.0768	0.318	9
turquoise	GO:0030900	forebrain development	PCM1/ARHGAP35/BAX/SLIT2/ADGRG1/ATG16L1/DRAXIN/FGF2/LAMB1/MDGA1/NARS1/NUMB/OPHN1/PCDH9/PLXNA4/PPP1R9B/TACC3/CDH2/CDON/CRKL/FGFR2/INHBB/MDK/PRKG1/ROBO1/ROBO2/SEMA3G/SRC/TYRO3/AXL/CDH1/CSF1R/NRGN	33/946	124/4500	0.078	0.322	33
turquoise	GO:0007163	establishment or maintenance of cell polarity	MAP7/ARHGAP35/ANKRD6/SPRY2/ABL1/ARF6/BRSK2/CRTAM/DLG4/ERBIN/INPPL1/MPP7/OPHN1/PTK7/SH3BP1/CCL21/CCL4/CKAP5/CRB2/CRKL/PKD1/NHERF1/TEK	23/946	82/4500	0.0783	0.322	23
turquoise	GO:0070588	calcium ion transmembrane transport	EDNRB/BAX/ABL1/CACNB3/CCL3/CD4/EPO/FASLG/FGF2/FKBP1B/GP1BB/LETM1/LYN/NCS1/PLCB2/PPP3R1/XCL1/CCL21/CXCL9/F2R/GP5/PKD1/PTPN6	23/946	82/4500	0.0783	0.322	23
turquoise	GO:0043068	positive regulation of programmed cell death	BACE1/CYLD/BAX/IL10/KATNB1/SLC27A4/SLIT2/TNF/TRIM39/ZBTB16/ABL1/ADAMTSL4/BCL2L1/CASP10/CASP2/CASP7/CASP8/CASP9/CCL3/CD160/CD40LG/CDKN1A/CRADD/F3/FASLG/FCAR/FOXO1/GZMA/IL6/ITGA6/LATS1/LYN/MAPK9/PDCD1/RGCC/SFRP1/TGFB2/TNFRSF10A/TNFRSF10B/TSC22D1/ADAM8/DIABLO/F2R/FADD/FIS1/IL19/INHBB/LGALS9/NCK2/NGFR/NHERF1/SRPX/STK4/TCTN3/TNFRSF8/CTSD/LCN2	57/946	228/4500	0.0784	0.322	57
turquoise	GO:1903828	negative regulation of protein localization	MIDN/PTPN11/GRIPAP1/LILRB4/ARF6/BCL2L1/CD200/COMMD1/DAB2/FAM3D/FKBP1B/FOXO1/GOPC/LATS1/NUMB/OTUD7B/PPP2R5A/ERP29/F2R/INHBB/PPM1F/RAB11FIP3	22/946	78/4500	0.0796	0.327	22
turquoise	GO:0034329	cell junction assembly	TRIM47/ARHGAP12/DUSP3/EPB41L3/IL17A/MARVELD3/NCKIPSD/TNF/WHAMM/ABL1/AMIGO2/ARF6/BCR/CLSTN2/CLSTN3/DNM3/EIF4G1/ITGA6/LATS1/MDGA1/MPP7/OCLN/OPHN1/PDLIM5/PLXNA4/POF1B/PPP1R9B/PTPRK/RHOC/SFRP1/SH3BP1/SLITRK2/SLITRK6/SMAD3/CDH2/CRKL/DBNL/GDF2/KDR/PCDH17/PLXNB3/PPM1F/ROBO2/SDK2/SEMA4D/SRC/TEK/CDH1	48/946	189/4500	0.0804	0.329	48
turquoise	GO:0048008	platelet-derived growth factor receptor signaling pathway	PTPN11/HGS/PDGFC/ABL1/F3/LRP1/PDGFRA/NHERF1/SRC/F7	10/946	30/4500	0.0804	0.329	10
turquoise	GO:0050709	negative regulation of protein secretion	MIDN/PTPN11/CD200/FAM3D/FKBP1B/FOXO1/ERP29/F2R/INHBB/RAB11FIP3	10/946	30/4500	0.0804	0.329	10
turquoise	GO:0061035	regulation of cartilage development	PTPN11/LTBP3/SMAD1/WNT9A/ZBTB16/SMAD3/TGFB2/BMP10/GDF2/MDK	10/946	30/4500	0.0804	0.329	10
turquoise	GO:0140056	organelle localization by membrane tethering	EXOC7/STX17/SNAP25/ARF6/PACS2/STXBP1/USO1/VAMP8/RAB11FIP3/SNAP29	10/946	30/4500	0.0804	0.329	10
turquoise	GO:0016049	cell growth	HDAC6/SMARCA4/ITCH/PAK4/PSRC1/SLIT2/ABL1/ADAM15/ATG16L1/CDKN1A/CDKN2D/CEP43/CLSTN3/DAB2/DRAXIN/EBAG9/EIF4G1/IL17RB/IST1/KAZALD1/MTPN/PDLIM5/PLXNA4/PPP1R9B/RASGRP2/SFRP1/SMAD3/TGFB2/WASF1/BMP10/CRKL/DCBLD2/DDR1/ENO1/ERBB2/GDF2/IGFBPL1/PRKG1/SEMA3F/SEMA3G/SEMA4D/SPAG9/CDH1/PRSS2/TNC	45/946	176/4500	0.0806	0.329	45
turquoise	GO:0002040	sprouting angiogenesis	HDAC5/EHD4/IL10/SLIT2/SMAD1/ABL1/FGF2/FLT1/PGF/RECK/RSPO3/VEGFB/BMPER/CCBE1/ESM1/FLT4/KDR/NGFR/ROBO1/TEK	20/946	70/4500	0.082	0.333	20
turquoise	GO:0008543	fibroblast growth factor receptor signaling pathway	PTPN11/FGF5/SPRY2/FGF2/FGF21/FGF23/FGFBP3/CRKL/FGFR2/FGFR4/NGFR	11/946	34/4500	0.0828	0.333	11
turquoise	GO:0010565	regulation of ketone metabolic process	PRMT3/AKT2/DAB2/GPIHBP1/PIBF1/ANGPTL4/APPL2/CD74/FABP5/FGFR4/PRKG1	11/946	34/4500	0.0828	0.333	11
turquoise	GO:0051310	metaphase chromosome alignment	ANKRD53/PSRC1/ZNF207/CHMP1A/DCTN2/EML4/KIF22/NUDC/PIBF1/VPS4B/CHMP6	11/946	34/4500	0.0828	0.333	11
turquoise	GO:0006910	phagocytosis, recognition	CLEC7A/MASP1/C4BPB/PTX3/SPON2/TREM2/FCN1	7/946	19/4500	0.0842	0.333	7
turquoise	GO:0010712	regulation of collagen metabolic process	IL6/NPPC/PRDX5/RGCC/F2R/MFAP4/IL6R	7/946	19/4500	0.0842	0.333	7
turquoise	GO:0032964	collagen biosynthetic process	SERPINH1/IL6/NPPC/PRDX5/RGCC/F2R/IL6R	7/946	19/4500	0.0842	0.333	7
turquoise	GO:0035088	establishment or maintenance of apical/basal cell polarity	DLG4/ERBIN/OPHN1/PTK7/SH3BP1/CRB2/NHERF1	7/946	19/4500	0.0842	0.333	7
turquoise	GO:0045840	positive regulation of mitotic nuclear division	BTC/CD28/TNF/EREG/INSR/TGFA/EGF	7/946	19/4500	0.0842	0.333	7
turquoise	GO:0048245	eosinophil chemotaxis	CCL25/CCL3/CCL7/SCG2/CCL21/CCL22/CCL4	7/946	19/4500	0.0842	0.333	7
turquoise	GO:0061245	establishment or maintenance of bipolar cell polarity	DLG4/ERBIN/OPHN1/PTK7/SH3BP1/CRB2/NHERF1	7/946	19/4500	0.0842	0.333	7
turquoise	GO:0071902	positive regulation of protein serine/threonine kinase activity	ARHGEF5/TNF/FGF2/FLT1/ERBB2/MAP2K1/SRC	7/946	19/4500	0.0842	0.333	7
turquoise	GO:0090224	regulation of spindle organization	ANKRD53/PSRC1/CHMP1A/TACC3/VPS4B/CHMP6/PKD1	7/946	19/4500	0.0842	0.333	7
turquoise	GO:0097352	autophagosome maturation	STX17/CALCOCO2/CHMP1A/VAMP8/VPS4B/CHMP6/SNAP29	7/946	19/4500	0.0842	0.333	7
turquoise	GO:0141084	inflammasome-mediated signaling pathway	GSDMD/GBP2/NEK7/EIF2AK2/LATS1/MAP2K6/TREM2	7/946	19/4500	0.0842	0.333	7
turquoise	GO:1903530	regulation of secretion by cell	MICAL1/MIDN/PTPN11/SYK/ENSA/HGS/PPFIA2/RAB37/SNAP25/TNF/ADAM9/ARF6/ARFIP1/BCR/BRSK2/CD160/CD200/DAB2/FAM3D/FGF23/FKBP1B/FOXO1/GNAS/IL4R/IL6/LYN/RAB2B/RGCC/SNCG/STXBP1/TGFB2/VAMP8/VPS4B/ADAM8/ADGRE2/CD300A/ERP29/F2R/INHBB/LGALS9/PLA2G4A/PRKAR1A/PRKG1/RAB11FIP3/RAB27B/SDC1/TREM2/ANG/C1QTNF1	49/946	194/4500	0.0843	0.333	49
turquoise	GO:0043534	blood vessel endothelial cell migration	HDAC5/GAB1/EHD4/NOS3/SLIT2/TNF/ABL1/AKT2/ANGPT2/FGF2/RGCC/ROBO4/SH3BP1/VASH1/GDF2/KDR/ROBO1	17/946	58/4500	0.0847	0.333	17
turquoise	GO:0009887	animal organ morphogenesis	BLOC1S5/SYK/BAX/LTBP3/MMP13/NFKB1/NOS3/PDGFC/RAB37/SERPINH1/SLIT2/SPRY2/TNF/WNT9A/ABLIM1/ACTA2/ADAM15/ADAMTS1/AP3B1/AREG/BCR/COL9A1/CSF3R/EDAR/EREG/FASLG/FBN2/FGF2/GBA1/GCNT1/HGF/HS3ST3B1/IL6/INPPL1/INSR/ITGA6/KLK4/LAMB1/LRIG1/NPPC/PTK7/PTN/SFRP1/SLITRK6/SMAD3/TGFA/TGFB2/ASPN/BMP10/CDH2/CDON/CRB2/CRKL/DAG1/DDR1/FGFR2/FST/HEG1/KDR/MAP2K1/MDK/NGFR/PDGFRA/PKD1/ROBO1/ROBO2/SDK2/NHERF1/SRC/STC1/TEK/TNFRSF11B/CSF1R/FGL1/TNC	75/946	309/4500	0.0853	0.333	75
turquoise	GO:0006446	regulation of translational initiation	CTIF/TNF/YTHDF3/AKT2/BANK1/CSDE1/EIF2AK2/EIF4G1/EIF4H/HHEX/METAP2/MIF4GD/NCK2	13/946	42/4500	0.0853	0.333	13
turquoise	GO:0007052	mitotic spindle organization	EML1/SBDS/ANKRD53/PSRC1/SPAST/ZNF207/CHMP1A/DCTN2/DCTN6/NUDC/PIBF1/TACC3/VPS4B/CHMP6/CKAP5/PKD1	16/946	54/4500	0.0853	0.333	16
turquoise	GO:0120161	regulation of cold-induced thermogenesis	SMARCA4/SYK/PDGFC/ZNF423/ACOT13/DECR1/FGF21/GNAS/IGF1R/IL18R1/IL4R/MAP2K6/APPL2/FABP5/LEPR/LCN2	16/946	54/4500	0.0853	0.333	16
turquoise	GO:0090287	regulation of cellular response to growth factor stimulus	HGS/PELO/SLIT2/SPRY2/XIAP/ZNF423/ABL1/ADGRG1/AXIN1/FBN2/FGF2/FGFBP3/FSTL1/HHEX/LATS1/SFRP1/SMAD3/TSC22D1/VEGFB/WASF1/ASPN/BMPER/CCBE1/CHRDL1/CRB2/CRIM1/CXCL13/FST/GDF2/KDR/NGFR/ROBO1/VASN	33/946	125/4500	0.0855	0.333	33
turquoise	GO:0007272	ensheathment of neurons	RNF10/EPB41L3/TNF/AKT2/KEL/NFASC/PPP3R1/PTN/WASF3/DAG1/ERBB2/ERBB3/MAP2K1/PTPRZ1/TYMP	15/946	50/4500	0.0857	0.333	15
turquoise	GO:0008360	regulation of cell shape	ARHGAP35/FMNL3/LIMD1/EPB41L3/CCL3/CCL7/FGD3/PALM3/PLEKHO1/WASF3/KDR/PLXNB3/SEMA4D/NHERF1/CSF1R	15/946	50/4500	0.0857	0.333	15
turquoise	GO:0008366	axon ensheathment	RNF10/EPB41L3/TNF/AKT2/KEL/NFASC/PPP3R1/PTN/WASF3/DAG1/ERBB2/ERBB3/MAP2K1/PTPRZ1/TYMP	15/946	50/4500	0.0857	0.333	15
turquoise	GO:0042552	myelination	RNF10/EPB41L3/TNF/AKT2/KEL/NFASC/PPP3R1/PTN/WASF3/DAG1/ERBB2/ERBB3/MAP2K1/PTPRZ1/TYMP	15/946	50/4500	0.0857	0.333	15
turquoise	GO:0032963	collagen metabolic process	MMP13/SERPINH1/ADAM15/IL6/MMP12/NPPC/PRDX5/RGCC/CTSL/CTSS/F2R/MFAP4/IL6R/PRSS2	14/946	46/4500	0.0857	0.333	14
turquoise	GO:0042476	odontogenesis	BAX/CSF3R/EDAR/KLK4/LAMB1/TGFB2/ASPN/FGFR2/FST/NGFR/PDGFRA/SRC/TNFRSF11B/TNC	14/946	46/4500	0.0857	0.333	14
turquoise	GO:0043535	regulation of blood vessel endothelial cell migration	HDAC5/GAB1/NOS3/TNF/ABL1/AKT2/ANGPT2/FGF2/RGCC/ROBO4/SH3BP1/VASH1/GDF2/KDR	14/946	46/4500	0.0857	0.333	14
turquoise	GO:0050792	regulation of viral process	CD28/TARBP2/TNF/CD4/CLEC4G/EIF2AK2/HEXIM1/LAMP3/TRIM25/CD74/LGALS9/PTX3/TYRO3/AXL	14/946	46/4500	0.0857	0.333	14
turquoise	GO:0001780	neutrophil homeostasis	FAM3D/FCAR/IL6/MERTK/AXL	5/946	12/4500	0.0866	0.333	5
turquoise	GO:0002523	leukocyte migration involved in inflammatory response	SLAMF1/SLAMF8/PTN/ADAM8/MDK	5/946	12/4500	0.0866	0.333	5
turquoise	GO:0002675	positive regulation of acute inflammatory response	TNF/IL6/ADAM8/IL6ST/OSMR	5/946	12/4500	0.0866	0.333	5
turquoise	GO:0006622	protein targeting to lysosome	GGA3/HGS/AP3B1/VPS53/NAGPA	5/946	12/4500	0.0866	0.333	5
turquoise	GO:0006691	leukotriene metabolic process	SYK/MAPKAPK2/DPEP2/GGT5/PLA2G4A	5/946	12/4500	0.0866	0.333	5
turquoise	GO:0006766	vitamin metabolic process	PRMT3/NFKB1/TNF/FGF23/THTPA	5/946	12/4500	0.0866	0.333	5
turquoise	GO:0007588	excretion	EDNRB/COMT/MDK/NHERF1/STC1	5/946	12/4500	0.0866	0.333	5
turquoise	GO:0010828	positive regulation of D-glucose transmembrane transport	PTPN11/AKT2/FGF21/INSR/OCLN	5/946	12/4500	0.0866	0.333	5
turquoise	GO:0010934	macrophage cytokine production	MAPKAPK2/TGFB2/CD74/SPON2/AXL	5/946	12/4500	0.0866	0.333	5
turquoise	GO:0010935	regulation of macrophage cytokine production	MAPKAPK2/TGFB2/CD74/SPON2/AXL	5/946	12/4500	0.0866	0.333	5
turquoise	GO:0021955	central nervous system neuron axonogenesis	ARHGAP35/SLIT2/SPAST/DRAXIN/PLXNA4	5/946	12/4500	0.0866	0.333	5
turquoise	GO:0032373	positive regulation of sterol transport	NFKB1/COMMD1/LDLRAP1/LRP1/TREM2	5/946	12/4500	0.0866	0.333	5
turquoise	GO:0032376	positive regulation of cholesterol transport	NFKB1/COMMD1/LDLRAP1/LRP1/TREM2	5/946	12/4500	0.0866	0.333	5
turquoise	GO:0032527	protein exit from endoplasmic reticulum	SEC13/SLC51B/BRSK2/SEL1L/UFD1	5/946	12/4500	0.0866	0.333	5
turquoise	GO:0032682	negative regulation of chemokine production	IL10/LILRB4/ERBIN/IL6/LGALS9	5/946	12/4500	0.0866	0.333	5
turquoise	GO:0033631	cell-cell adhesion mediated by integrin	ADA/ADAM9/CXCL13/DPP4/VCAM1	5/946	12/4500	0.0866	0.333	5
turquoise	GO:0034314	Arp2/3 complex-mediated actin nucleation	WHAMM/ARFIP1/WASF1/WASF3/GMFG	5/946	12/4500	0.0866	0.333	5
turquoise	GO:0042304	regulation of fatty acid biosynthetic process	GPIHBP1/PIBF1/ANGPTL4/CD74/FABP5	5/946	12/4500	0.0866	0.333	5
turquoise	GO:0042634	regulation of hair cycle	TNF/DKK4/TGFB2/FST/NGFR	5/946	12/4500	0.0866	0.333	5
turquoise	GO:0043302	positive regulation of leukocyte degranulation	SYK/CD160/IL4R/STXBP1/VAMP8	5/946	12/4500	0.0866	0.333	5
turquoise	GO:0043406	positive regulation of MAP kinase activity	ARHGEF5/TNF/FGF2/FLT1/ERBB2	5/946	12/4500	0.0866	0.333	5
turquoise	GO:0060441	epithelial tube branching involved in lung morphogenesis	SPRY2/TNF/DAG1/FGFR2/TNC	5/946	12/4500	0.0866	0.333	5
turquoise	GO:0070723	response to cholesterol	PMVK/CCL3/DAG1/INHBB/F7	5/946	12/4500	0.0866	0.333	5
turquoise	GO:0071634	regulation of transforming growth factor beta production	CD200/SMAD3/TGFB2/XCL1/LGALS9	5/946	12/4500	0.0866	0.333	5
turquoise	GO:1904996	positive regulation of leukocyte adhesion to vascular endothelial cell	IRAK1/TNF/GCNT1/IL6/MDK	5/946	12/4500	0.0866	0.333	5
turquoise	GO:2000050	regulation of non-canonical Wnt signaling pathway	ANKRD6/ABL1/DAB2/RSPO3/SFRP1	5/946	12/4500	0.0866	0.333	5
turquoise	GO:0002009	morphogenesis of an epithelium	ARHGAP35/ARHGAP12/IL10/MRTFA/SLIT2/SPRY2/TNF/ABL1/AREG/BRSK2/CA9/FGF2/HGF/HS3ST3B1/KLK14/KRT19/MMP12/MTSS1/OPHN1/PPP3R1/PTK7/RHOC/RSPO3/SFRP1/SH3BP1/SMAD3/TGFB2/COL4A1/DAG1/DDR1/EGF/FGFR2/FST/GDF2/KDR/MDK/NGFR/PKD1/NHERF1/SRC/STK4/CSF1R/LCN2/TNC/VASP	45/946	177/4500	0.087	0.334	45
turquoise	GO:0031669	cellular response to nutrient levels	SEC13/SYK/PAK4/STK24/CDKN1A/COMT/EIF2AK2/EIF4G1/FGF23/FOXO1/GBA1/NMT1/SFRP1/SLC39A5/CDON/FOLR2/GAS2L1/INHBB/LPL/PLIN3/SRC/LCN2/TNC	23/946	83/4500	0.0877	0.336	23
turquoise	GO:0051493	regulation of cytoskeleton organization	AKAP13/ARHGAP17/ARHGAP35/CENATAC/CYLD/HDAC6/ANKRD53/ARHGEF5/KATNB1/NAA80/PSRC1/SLIT2/SPAST/WHAMM/ABL1/ARF6/ARFIP1/CHMP1A/HCLS1/INPPL1/LATS1/LMOD1/LRP1/MTPN/MTSS1/OCLN/RGCC/RHOC/SFRP1/SH3BP1/SMAD3/TACC3/TGFB2/VPS4B/WASF1/WASF3/BICD2/BMP10/CCL21/CHMP6/CKAP5/GAS2L1/GMFG/NCK2/PDGFRA/PKD1/PPM1F/CSF1R/NEXN/VASP	50/946	199/4500	0.0881	0.337	50
turquoise	GO:0032880	regulation of protein localization	PCM1/STAC/ABLIM3/CYLD/HDAC6/MIDN/PTPN11/ARHGEF5/CDK5RAP3/DTX3L/ENSA/EPB41L3/GRIPAP1/LILRB4/SLC51B/SNAP25/TNF/ADAM9/AKT2/ARF6/ARFIP1/BCL2L1/BRSK2/CD200/CEP135/CLSTN3/CNPY4/COMMD1/DAB2/EIF4G1/EPB41L2/FAM3D/FKBP1B/FOXO1/GNAS/GOPC/HCLS1/IFNAR1/IL6/INPPL1/LATS1/LDLRAP1/LRP1/LYN/NMT1/NUMB/OTUD7B/PPP1R9B/PPP2R5A/SEPTIN8/SMAD3/TGFB2/TRIM25/USP8/VAMP8/ADAM8/ATP5IF1/BMPER/CDH2/CNST/CRKL/DAG1/EGF/ERBB2/ERP29/F2R/INHBB/MAP2K1/NGFR/PPM1F/PRKAR1A/RAB11FIP3/SRC/TREM2/ANG/CDH1/CTSD/TFRC	78/946	323/4500	0.0883	0.338	78
turquoise	GO:0015711	organic anion transport	ABCC6/SYK/SLC27A4/SLC39A14/SLC51B/TNF/AKT2/CYB5R2/FABP6/LYN/SLC39A5/STXBP1/F2R/FABP1/FABP5/FIS1/FOLR2/PLA2G12A/PLA2G4A/PRKG1/NHERF1/CR1	22/946	79/4500	0.0894	0.341	22
turquoise	GO:0050729	positive regulation of inflammatory response	GSDMD/PDE2A/CD28/GBP2/NEK7/NFKB1/TNF/CASP8/CCL3/CCL7/IL17RB/IL6/NMI/STAT5B/VAMP8/ADAM8/IL6ST/LILRA5/LPL/MDK/TREM2/OSMR	22/946	79/4500	0.0894	0.341	22
turquoise	GO:0051603	proteolysis involved in protein catabolic process	HDAC6/MIDN/RNF10/STAM2/UBXN6/ATE1/CDK5RAP3/CLGN/DTX3L/ELOB/FHIT/HGS/ITCH/NCCRP1/RAD23B/TBL1X/TOM1L1/TRIM39/XIAP/AXIN1/BRSK2/CASP8/CDC26/CHMP1A/CLPP/COMMD1/CTSO/DAB2/EPO/GBA1/GZMA/IKBKG/LAMP3/LATS1/MAN1A2/MAPK9/NUB1/OPHN1/OTUD7B/PCBP2/RNF149/SEL1L/SMAD3/TRIM25/UFD1/VPS37A/VPS4B/ZFAND2B/ATP5IF1/CHMP6/CTSL/CTSS/EGF/PKD1/SRC/TREM2/UBE2L6	57/946	230/4500	0.0896	0.342	57
turquoise	GO:0001913	T cell mediated cytotoxicity	IL12RB1/EBAG9/HLA-DRA/KLRD1/XCL1/CD1C/FADD/PVR	8/946	23/4500	0.0905	0.343	8
turquoise	GO:0010718	positive regulation of epithelial to mesenchymal transition	DAB2/IL6/RGCC/SMAD3/TGFB2/ADAM8/CRB2/MDK	8/946	23/4500	0.0905	0.343	8
turquoise	GO:0048524	positive regulation of viral process	CD28/TARBP2/CD4/CLEC4G/CD74/LGALS9/TYRO3/AXL	8/946	23/4500	0.0905	0.343	8
turquoise	GO:0061383	trabecula morphogenesis	ADAMTS1/FBN2/SFRP1/TGFB2/BMP10/HEG1/SEMA4D/TEK	8/946	23/4500	0.0905	0.343	8
turquoise	GO:0097479	synaptic vesicle localization	BLOC1S5/AP3B1/BLOC1S3/BRSK2/DNM1/DNM3/CDH2/PCDH17	8/946	23/4500	0.0905	0.343	8
turquoise	GO:0001701	in utero embryonic development	SBDS/FKBP10/IL10/NECAB1/NOS3/PELO/RRM2/SYF2/ADA/AXIN1/BCL2L1/CASP8/CDKN1A/CMIP/DBN1/EIF2S2/HS6ST1/KRT19/LATS1/NMT1/OTUD7B/PCDH12/PPP1CC/RSPO3/SMAD3/VASH1/BNIP2/FGFR2/HEG1/MAP2K1/PDGFRA/PKD1/STK4/GPI	34/946	130/4500	0.0911	0.345	34
turquoise	GO:0090092	regulation of transmembrane receptor protein serine/threonine kinase signaling pathway	PELO/SPRY2/XIAP/ZNF423/ABL1/AXIN1/DAB2/FBN2/FSTL1/LATS1/LRP1/SFRP1/SMAD3/TGFB2/TSC22D1/ASPN/BMP10/BMPER/CHRDL1/CRB2/CRIM1/CRKL/FST/GDF2/KDR/VASN	26/946	96/4500	0.0916	0.347	26
turquoise	GO:0040008	regulation of growth	HDAC6/SMARCA4/ITCH/PAK4/PSRC1/SLIT2/ABL1/ADAM15/ATG16L1/BCL2L1/CDKN1A/CDKN2D/CEP43/CLSTN3/DAB2/DRAXIN/EBAG9/EIF4G1/FGF2/FXN/GNAS/IL17RB/INSR/IST1/KAZALD1/LATS1/MTPN/NPPC/PLXNA4/PPP1R9B/RASGRP2/SFRP1/SMAD3/STAT5B/TGFB2/BMP10/CRKL/DCBLD2/DDR1/ENO1/ERBB2/FGFR2/GDF2/IGFBPL1/PPM1F/SEMA3F/SEMA3G/SEMA4D/SPAG9/STK4/CDH1/PRSS2/TNC	53/946	213/4500	0.0934	0.353	53
turquoise	GO:1901698	response to nitrogen compound	HDAC5/BACE1/EDNRB/GAB1/HDAC6/MYO5A/PDE2A/PTPN11/SYK/UBXN6/CLGN/IL10/MMP13/NCCRP1/NFKB1/RRM2B/SLC27A4/SLC39A14/SLIT2/TNF/ABL1/ADA/AKT2/AREG/BCL2L1/BRSK2/CASP7/CASP9/CD4/COMT/CSF2RA/ERBIN/EREG/FKBP5/FOXO1/GCNT1/GNAS/GPIHBP1/IGF1R/IL6/INPPL1/INSR/LRP1/LYN/MAN1A2/MMP12/NPPC/NUDC/PPP1R9B/RGS10/SEL1L/SMAD3/SNX5/STAT2/STAT5B/TRIM25/UFD1/USO1/APPL2/CACYBP/CRKL/DAG1/FADD/FOLR2/HOMER2/INHBB/IRF3/LPL/MZB1/NGFR/PRKAR1A/SHMT1/NHERF1/SRC/STC1/TREM2/CDH1/CTSD/F7/ICAM1/LCN2/REG1A/TIMP1/VCAM1	84/946	351/4500	0.0939	0.354	84
turquoise	GO:0043368	positive T cell selection	CYLD/IL12RB1/IL6/LY9/CD69/CD74/CTSL/IL6ST/IL6R	9/946	27/4500	0.0947	0.356	9
turquoise	GO:0051058	negative regulation of small GTPase mediated signal transduction	ARHGAP17/ARHGAP35/ARHGAP12/ARHGAP25/SLIT2/SPRY2/SH3BP1/TGFB2/HEG1	9/946	27/4500	0.0947	0.356	9
turquoise	GO:0071622	regulation of granulocyte chemotaxis	S100A14/SLAMF1/SLIT2/XCL1/CCL21/CD74/MDK/CSF1R/DPP4	9/946	27/4500	0.0947	0.356	9
turquoise	GO:1904705	regulation of vascular associated smooth muscle cell proliferation	IL10/TNF/ADAMTS1/CDKN1A/FGF2/LDLRAP1/RGCC/FGFR2/PRKG1	9/946	27/4500	0.0947	0.356	9
turquoise	GO:2001238	positive regulation of extrinsic apoptotic signaling pathway	CYLD/TNF/CD40LG/FASLG/SFRP1/TGFB2/FADD/SRPX/STK4	9/946	27/4500	0.0947	0.356	9
turquoise	GO:0061041	regulation of wound healing	NOS3/TNF/ANGPT2/CLEC7A/F3/FGF2/OCLN/SMAD3/TSPAN8/VEGFB/F2R/PDGFRA/PLAUR/PRKG1/C1QTNF1/F7/PROC	17/946	59/4500	0.0968	0.363	17
turquoise	GO:1990845	adaptive thermogenesis	SMARCA4/SYK/PDGFC/ZNF423/ACOT13/CLSTN3/DECR1/FGF21/GNAS/IGF1R/IL18R1/IL4R/MAP2K6/APPL2/FABP5/LEPR/LCN2	17/946	59/4500	0.0968	0.363	17
turquoise	GO:0043434	response to peptide hormone	HDAC5/EDNRB/GAB1/MYO5A/PTPN11/IL10/NFKB1/SLC27A4/SLC39A14/AKT2/AREG/COMT/CSF2RA/EREG/FOXO1/GCNT1/GNAS/IGF1R/INPPL1/INSR/LYN/NUDC/SMAD3/SNX5/STAT2/STAT5B/USO1/APPL2/CACYBP/DAG1/INHBB/MZB1/PRKAR1A/SRC/CTSD/F7/REG1A/TIMP1	38/946	148/4500	0.097	0.363	38
turquoise	GO:0044089	positive regulation of cellular component biogenesis	ARHGAP35/HDAC6/SYK/ANKRD53/ARHGEF5/BAX/GBP2/HGS/IL17A/NEK7/PSRC1/TNF/ABL1/AMIGO2/ARF6/CEP135/CLEC7A/CLSTN2/CLSTN3/EIF4G1/EPS8L2/LATS1/LMOD1/MAPK9/MPP7/MTSS1/OCLN/RGCC/RHOC/SFRP1/SLITRK2/SLITRK6/SMAD3/SNX18/VPS4B/CCL21/CKAP5/CXCL13/GDF2/KDR/NCK2/PPM1F/RAB11FIP3/SDC1/SEMA4D/SRC/TEK/TFRC/VASP	49/946	196/4500	0.0971	0.363	49
turquoise	GO:0006493	protein O-linked glycosylation	B3GNT7/GALNT10/GALNT2/GALNT7/GCNT1/HS3ST3B1/HS6ST1/OGA/VEGFB/GALNT5	10/946	31/4500	0.0973	0.364	10
turquoise	GO:0048284	organelle fusion	STX17/BAX/CHCHD3/SLAMF1/SNAP25/CHMP1A/CLSTN3/SEPTIN8/STXBP1/USO1/VAMP8/VAV3/CHMP6/SNAP23/SNAP29/TFRC	16/946	55/4500	0.0979	0.365	16
turquoise	GO:0031175	neuron projection development	ARHGAP35/BLOC1S5/HDAC6/PTPN11/ULK4/ATXN10/EPB41L3/IL15RA/KATNB1/NCKIPSD/PAK4/PPFIA2/SAMD14/SLIT2/SMAD1/SNAP25/SPAST/STK24/ABL1/ABLIM1/AREG/ARF6/ARSB/ATG16L1/BLOC1S3/BRSK2/CLSTN3/DAB2/DBN1/DLG4/DRAXIN/ECE1/EFHD1/EPO/GFRA1/GPR37/IL6/IST1/ITGA6/KEL/LAMB1/LYN/MINK1/NCS1/NFASC/NTF3/NUMB/OPHN1/PDLIM5/PLXNA4/PPP1R9B/PTK7/PTN/PTPRH/PTPRK/ROBO4/RTN4IP1/SFRP1/SLITRK2/SLITRK6/STXBP1/TGFB2/WASF1/CRKL/DAG1/DBNL/DDR1/ERBB2/FGFR2/MANF/MAP2K1/MATN2/MDK/NCK2/NGFR/PLXNB3/PPP1R12A/PRKG1/PTPRZ1/ROBO1/ROBO2/SEMA3F/SEMA3G/SEMA4D/SERPINI1/NHERF1/SPAG9/CDH1/CSF1R/NEXN/TNC/VASP	92/946	388/4500	0.0988	0.365	92
turquoise	GO:0010508	positive regulation of autophagy	HDAC6/SYK/CDK5RAP3/RAB37/ATG16L1/CALCOCO2/FOXO1/GBA1/IKBKG/MTDH/SNX18/ATP5IF1/CDC37/KDR/MAP2K1	15/946	51/4500	0.0988	0.365	15
turquoise	GO:0035150	regulation of tube size	EDNRB/GAB1/PTPN11/NOS3/TNF/ABL1/ACTA2/ECE1/KEL/NPPC/F2R/MANF/MAP2K1/PRKG1/SRC	15/946	51/4500	0.0988	0.365	15
turquoise	GO:0035296	regulation of tube diameter	EDNRB/GAB1/PTPN11/NOS3/TNF/ABL1/ACTA2/ECE1/KEL/NPPC/F2R/MANF/MAP2K1/PRKG1/SRC	15/946	51/4500	0.0988	0.365	15
turquoise	GO:0097746	blood vessel diameter maintenance	EDNRB/GAB1/PTPN11/NOS3/TNF/ABL1/ACTA2/ECE1/KEL/NPPC/F2R/MANF/MAP2K1/PRKG1/SRC	15/946	51/4500	0.0988	0.365	15
turquoise	GO:1903052	positive regulation of proteolysis involved in protein catabolic process	CDK5RAP3/ELOB/AXIN1/DAB2/GBA1/IKBKG/MAPK9/NUB1/ATP5IF1/EGF/TREM2	11/946	35/4500	0.0989	0.365	11
turquoise	GO:0001779	natural killer cell differentiation	IL15RA/SLAMF1/STAT5B/MERTK/TYRO3/AXL	6/946	16/4500	0.0993	0.365	6
turquoise	GO:0006972	hyperosmotic response	STK39/AKR1B1/EFHD1/EPO/ICOSLG/LETM1	6/946	16/4500	0.0993	0.365	6
turquoise	GO:0016441	post-transcriptional gene silencing	LIMD1/TNRC6B/ELOB/TARBP2/EIF4G1/IL6	6/946	16/4500	0.0993	0.365	6
turquoise	GO:0043032	positive regulation of macrophage activation	IL10/CCL3/CD200/IL4R/PLA2G4A/TREM2	6/946	16/4500	0.0993	0.365	6
turquoise	GO:0060071	Wnt signaling pathway, planar cell polarity pathway	ANKRD6/ABL1/DAB2/RSPO3/SFRP1/DAAM1	6/946	16/4500	0.0993	0.365	6
turquoise	GO:0090199	regulation of release of cytochrome c from mitochondria	BAX/BCL2L1/FXN/HGF/TRIAP1/PLAUR	6/946	16/4500	0.0993	0.365	6
turquoise	GO:0001938	positive regulation of endothelial cell proliferation	IL10/F3/FGF2/SCG2/VEGFB/EGF/FLT4/GDF2/KDR/MDK/MYDGF/PLXNB3/TEK/ANG	14/946	47/4500	0.0995	0.365	14
turquoise	GO:0048661	positive regulation of smooth muscle cell proliferation	IL10/IRAK1/TNF/ADAMTS1/EREG/FGF2/IL6/IRAK4/LDLRAP1/RGCC/FGFR2/IL6R	12/946	39/4500	0.0997	0.365	12
turquoise	GO:0050000	chromosome localization	ANKRD53/KATNB1/PSRC1/ZNF207/CHMP1A/DCTN2/EML4/KIF22/NUDC/PIBF1/VPS4B/CHMP6	12/946	39/4500	0.0997	0.365	12
turquoise	GO:0072163	mesonephric epithelium development	SLIT2/SMAD1/FGF2/HS3ST3B1/SFRP1/SMAD3/BMPER/CRLF1/EPCAM/FGFR2/PKD1/ROBO2	12/946	39/4500	0.0997	0.365	12
turquoise	GO:0072164	mesonephric tubule development	SLIT2/SMAD1/FGF2/HS3ST3B1/SFRP1/SMAD3/BMPER/CRLF1/EPCAM/FGFR2/PKD1/ROBO2	12/946	39/4500	0.0997	0.365	12
turquoise	GO:0140888	interferon-mediated signaling pathway	PTPN11/IRAK1/YTHDF3/IFNAR1/IFNLR1/MMP12/STAT2/CDC37/FADD/IRF3/PTPN6/CR2	12/946	39/4500	0.0997	0.365	12
turquoise	GO:0007041	lysosomal transport	UBXN6/DTX3L/GGA3/HGS/AP3B1/ARSB/CHMP1A/EHD3/LRP1/VPS4B/VPS53/CHMP6/NAGPA	13/946	43/4500	0.0998	0.365	13
turquoise	GO:0035924	cellular response to vascular endothelial growth factor stimulus	GAB1/MAPKAPK2/SPRY2/ADGRG1/FLT1/PGF/VEGFB/CCBE1/FLT4/KDR/PDGFRA/ROBO1/VCAM1	13/946	43/4500	0.0998	0.365	13
turquoise	GO:1905954	positive regulation of lipid localization	NFKB1/COMMD1/DAB2/FASLG/LDLRAP1/LRP1/TRIAP1/LPL/MSR1/PLA2G4A/PLIN3/TREM2/C1QTNF1	13/946	43/4500	0.0998	0.365	13
turquoise	GO:0007254	JNK cascade	CYLD/ULK4/DUSP3/IRAK1/ITCH/MARVELD3/NFKB1/SLAMF1/TNF/XIAP/AXIN1/EDAR/IGF1R/IRAK4/MAPK9/MINK1/SMAD3/CCL21/CD27/CRKL/FLT4	21/946	76/4500	0.102	0.372	21
turquoise	GO:0034976	response to endoplasmic reticulum stress	UBXN6/BAX/CDK5RAP3/CLGN/ERP27/NCCRP1/SGF29/ABL1/AKT2/BCL2L1/BRSK2/EIF2AK2/EIF4G1/GORASP2/IKBKG/MAN1A2/SEL1L/TNFRSF10B/TRIM25/UFD1/ERP29/FIS1/MANF/NCK2/SRPX	25/946	93/4500	0.104	0.378	25
turquoise	GO:0051668	localization within membrane	FRMD8/MAP7/STAC/MYO5A/ARHGAP1/BAX/EHD4/EPB41L3/GGA3/GRIPAP1/HGS/RILPL1/SLC51B/TNF/AKT2/AP3B1/ARF6/BCL2L1/CACNB3/CHM/CNPY4/COMMD1/DAB2/DLG4/EHD3/GOPC/GORASP2/ITGAL/ITGB7/LAT/LDLRAP1/LMNB2/LRP1/LYN/NMT1/NUMB/PACS2/PPP1R9B/PPP2R5A/PTN/SIL1/STXBP1/VAMP8/VPS37A/VPS53/ZFAND2B/CDH2/CHRDL1/CNST/CRKL/DAG1/ERBB2/MAP2K1/RAB11FIP3/RILPL2/NHERF1/TREM2/CDH1	58/946	237/4500	0.106	0.384	58
turquoise	GO:0051650	establishment of vesicle localization	MREG/BLOC1S5/EXOC7/MYO5A/HGS/PPFIA2/SNAP25/AP3B1/BLOC1S3/DCTN2/DNM1/DNM3/IKBKG/STXBP1/VPS4B/MAP2K1/SDC1/SNAP23/SNAP29	19/946	68/4500	0.106	0.384	19
turquoise	GO:0055074	calcium ion homeostasis	ABCC6/BAX/S100A14/ABL1/CCL3/CCL7/FASLG/FGF2/FGF23/FKBP1B/GP1BB/KEL/LETM1/LYN/NPPC/PACS2/PLCB2/SV2A/XCL1/CCL21/CCL23/CXCL9/F2R/GP5/KDR/PTPN6/STC1/CCL14	28/946	106/4500	0.106	0.384	28
turquoise	GO:0001707	mesoderm formation	SMAD1/AXIN1/SMAD3/CRB2/FGFR2/PRKAR1A/GPI	7/946	20/4500	0.107	0.384	7
turquoise	GO:0001782	B cell homeostasis	BAX/ABL1/ADA/IKBKG/LYN/CD74/TNFRSF13B	7/946	20/4500	0.107	0.384	7
turquoise	GO:0001914	regulation of T cell mediated cytotoxicity	IL12RB1/HLA-DRA/KLRD1/XCL1/CD1C/FADD/PVR	7/946	20/4500	0.107	0.384	7
turquoise	GO:0019217	regulation of fatty acid metabolic process	AKT2/GPIHBP1/PIBF1/ANGPTL4/APPL2/CD74/FABP5	7/946	20/4500	0.107	0.384	7
turquoise	GO:0031529	ruffle organization	ARF6/EPS8L2/INPPL1/SH3BP1/CCL21/CSF1R/ICAM1	7/946	20/4500	0.107	0.384	7
turquoise	GO:0031641	regulation of myelination	RNF10/TNF/PTN/WASF3/DAG1/PTPRZ1/TYMP	7/946	20/4500	0.107	0.384	7
turquoise	GO:0045638	negative regulation of myeloid cell differentiation	LILRB4/ZBTB16/CCL3/LYN/SFRP1/STAT5B/TNFRSF11B	7/946	20/4500	0.107	0.384	7
turquoise	GO:0046456	icosanoid biosynthetic process	SYK/GGT5/PIBF1/CD74/FABP5/PLA2G4A/PRXL2B	7/946	20/4500	0.107	0.384	7
turquoise	GO:0048002	antigen processing and presentation of peptide antigen	HLA-DRA/IFI30/CD74/CTSL/CTSS/TREM2/CTSD	7/946	20/4500	0.107	0.384	7
turquoise	GO:0048246	macrophage chemotaxis	EDNRB/SLAMF1/SLAMF8/CCL3/MDK/SFTPD/CSF1R	7/946	20/4500	0.107	0.384	7
turquoise	GO:0048332	mesoderm morphogenesis	SMAD1/AXIN1/SMAD3/CRB2/FGFR2/PRKAR1A/GPI	7/946	20/4500	0.107	0.384	7
turquoise	GO:0060038	cardiac muscle cell proliferation	SMAD1/ABL1/FGF2/TGFB2/BMP10/FGFR2/PRKAR1A	7/946	20/4500	0.107	0.384	7
turquoise	GO:0060443	mammary gland morphogenesis	BAX/NFKB1/AREG/DDR1/FGFR2/SRC/CSF1R	7/946	20/4500	0.107	0.384	7
turquoise	GO:0070830	bicellular tight junction assembly	IL17A/MARVELD3/TNF/MPP7/OCLN/POF1B/GDF2	7/946	20/4500	0.107	0.384	7
turquoise	GO:0017157	regulation of exocytosis	MICAL1/SYK/HGS/PPFIA2/RAB37/BCR/CD160/IL4R/LYN/RAB2B/STXBP1/VAMP8/VPS4B/ADGRE2/CD300A/LGALS9/RAB27B/SDC1	18/946	64/4500	0.108	0.386	18
turquoise	GO:1902850	microtubule cytoskeleton organization involved in mitosis	EML1/SBDS/ANKRD53/PSRC1/SPAST/SPRY2/ZNF207/CHMP1A/DCTN2/DCTN6/INPPL1/NUDC/PIBF1/TACC3/VPS4B/CHMP6/CKAP5/PKD1	18/946	64/4500	0.108	0.386	18
turquoise	GO:0010001	glial cell differentiation	PTPN11/FGF5/TNF/ABL1/AKT2/C1QA/FGF2/GBA1/IL6/LRP1/LYN/PPP3R1/PTN/WASF3/CDH2/DAG1/ERBB2/ERBB3/IL6ST/MAP2K1/MDK/PTPRZ1/TREM2	23/946	85/4500	0.109	0.389	23
turquoise	GO:0010976	positive regulation of neuron projection development	ARHGAP35/KATNB1/NCKIPSD/SMAD1/ABL1/ARF6/ARSB/DBN1/EPO/ITGA6/LYN/PTK7/PTN/DDR1/MDK/PLXNB3/SERPINI1	17/946	60/4500	0.11	0.392	17
turquoise	GO:0034614	cellular response to reactive oxygen species	HDAC6/NOS3/ABL1/CRYGD/FXN/GPR37/HGF/IL6/MAPK9/PRDX1/PRDX5/PTPRK/FABP1/PDGFRA/SRC/IL18BP/LCN2	17/946	60/4500	0.11	0.392	17
turquoise	GO:0071453	cellular response to oxygen levels	ATP6V0D1/IRAK1/ATP6V1G1/COMMD1/FOXO1/RGCC/SFRP1/ADAM8/ENO1/FABP1/FGFR2/MAP2K1/STC1/TREM2/LCN2/VASN	16/946	56/4500	0.112	0.396	16
turquoise	GO:0032008	positive regulation of TOR signaling	SEC13/SYK/F3/NMT1/OTUD7B/SRC/TREM2/F7	8/946	24/4500	0.112	0.396	8
turquoise	GO:0034381	plasma lipoprotein particle clearance	COMMD1/FGF21/GPIHBP1/LDLRAP1/IL19/LPL/MSR1/TREM2	8/946	24/4500	0.112	0.396	8
turquoise	GO:0043627	response to estrogen	ARSB/EPO/GBA1/KRT19/SERPINB9/SFRP1/TRIM25/F7	8/946	24/4500	0.112	0.396	8
turquoise	GO:0051279	regulation of release of sequestered calcium ion into cytosol	BAX/ABL1/FKBP1B/LYN/XCL1/CXCL9/F2R/PTPN6	8/946	24/4500	0.112	0.396	8
turquoise	GO:0070269	pyroptotic inflammatory response	GSDMD/GBP2/NEK7/CASP7/CASP8/GZMA/MAP2K6/TREM2	8/946	24/4500	0.112	0.396	8
turquoise	GO:0072538	T-helper 17 type immune response	CLEC6A/IL12RB1/CLEC7A/IL6/LY9/CD69/IL6ST/IL6R	8/946	24/4500	0.112	0.396	8
turquoise	GO:1902622	regulation of neutrophil migration	SLAMF8/SLIT2/XCL1/ADAM8/CCL21/CD74/MDK/DPP4	8/946	24/4500	0.112	0.396	8
turquoise	GO:0016525	negative regulation of angiogenesis	HGS/SPRY2/TNF/ADAMTS1/ANGPT2/CD160/FASLG/HHEX/RGCC/TGFB2/VASH1/GDF2/PRL/PTPN6/TEK	15/946	52/4500	0.113	0.396	15
turquoise	GO:0034341	response to type II interferon	GBP2/IL12RB1/TNF/CALCOCO2/CCL3/CD200/FASLG/FCAR/NUB1/STXBP1/CD58/CD74/CDC37/LGALS9/MRC1	15/946	52/4500	0.113	0.396	15
turquoise	GO:2000181	negative regulation of blood vessel morphogenesis	HGS/SPRY2/TNF/ADAMTS1/ANGPT2/CD160/FASLG/HHEX/RGCC/TGFB2/VASH1/GDF2/PRL/PTPN6/TEK	15/946	52/4500	0.113	0.396	15
turquoise	GO:1902903	regulation of supramolecular fiber organization	AKAP13/ARHGAP35/HDAC6/ANKRD53/ARHGEF5/KATNB1/NAA80/PSRC1/SLIT2/SPAST/WHAMM/ABL1/ARF6/ARFIP1/HCLS1/INPPL1/LATS1/LMOD1/MTPN/MTSS1/OCLN/RGCC/RHOC/SFRP1/SH3BP1/SMAD3/USP8/WASF1/WASF3/BMP10/CCL21/CKAP5/GAS2L1/GMFG/NCK2/PPM1F/TREM2/VASP	38/946	150/4500	0.113	0.396	38
turquoise	GO:2001242	regulation of intrinsic apoptotic signaling pathway	CYLD/BAX/IL10/RRM2B/BCL2L1/CDKN2D/EPO/FGF2/IKBKG/TRIAP1/CD74/ENO1/ERP29/FIS1/IL19/MAP2K1/NCK2/PLAUR/NHERF1/SRC/TREM2	21/946	77/4500	0.114	0.396	21
turquoise	GO:0001501	skeletal system development	AKAP13/PTPN11/SBDS/BGN/LTBP3/MMP13/PDGFC/SERPINH1/SLC39A14/SMAD1/WNT9A/ZBTB16/FBN2/FGF2/GNAS/INPPL1/MAP2K6/MATN3/NPPC/PRDX1/SFRP1/SMAD3/TGFB2/UFD1/ACAN/BMP10/FGFR2/FST/GDF2/KDR/LEPR/MDK/PDGFRA/PKD1/PRKG1/SEMA4D/SRC/STC1/TNFRSF11B/VCAN/CHI3L1/TGFBI/TIMP1	43/946	172/4500	0.114	0.396	43
turquoise	GO:0003281	ventricular septum development	PDE2A/NOS3/SLIT2/PTK7/TGFB2/FGFR2/HEG1/ROBO1/ROBO2	9/946	28/4500	0.115	0.396	9
turquoise	GO:0010827	regulation of D-glucose transmembrane transport	PTPN11/TNF/AKT2/FGF21/INSR/OCLN/YES1/APPL2/FABP5	9/946	28/4500	0.115	0.396	9
turquoise	GO:0014015	positive regulation of gliogenesis	TNF/IL6/LYN/PPP1CC/PTN/DAG1/IL6ST/MDK/PTPRZ1	9/946	28/4500	0.115	0.396	9
turquoise	GO:0016239	positive regulation of macroautophagy	HDAC6/CDK5RAP3/CALCOCO2/GBA1/IKBKG/SNX18/ATP5IF1/CDC37/KDR	9/946	28/4500	0.115	0.396	9
turquoise	GO:0050832	defense response to fungus	CLEC4E/CLEC6A/IL17A/CLEC4C/CLEC4D/CLEC7A/SPON2/ANG/DEFA1	9/946	28/4500	0.115	0.396	9
turquoise	GO:1904019	epithelial cell apoptotic process	BAX/BTC/ABL1/ARF6/BCL2L1/CASP9/IL6/MDK/STK4	9/946	28/4500	0.115	0.396	9
turquoise	GO:1990874	vascular associated smooth muscle cell proliferation	IL10/TNF/ADAMTS1/CDKN1A/FGF2/LDLRAP1/RGCC/FGFR2/PRKG1	9/946	28/4500	0.115	0.396	9
turquoise	GO:2001243	negative regulation of intrinsic apoptotic signaling pathway	IL10/RRM2B/BCL2L1/CDKN2D/EPO/FGF2/IKBKG/TRIAP1/CD74/ENO1/MAP2K1/PLAUR/SRC	13/946	44/4500	0.116	0.396	13
turquoise	GO:0002090	regulation of receptor internalization	SYK/DLG4/INSR/NTF3/NUMB/OPHN1/PPP3R1/RSPO1/SUSD4/EGF	10/946	32/4500	0.116	0.396	10
turquoise	GO:0051262	protein tetramerization	FARSA/RRM2/ACOT13/DNM1/APPL2/PKD1/SHMT1/SHMT2/STK4/VASP	10/946	32/4500	0.116	0.396	10
turquoise	GO:0072384	organelle transport along microtubule	MREG/BLOC1S5/HDAC6/SPAST/AP3B1/BLOC1S3/HSBP1/WASF1/BICD2/MAP2K1	10/946	32/4500	0.116	0.396	10
turquoise	GO:1902117	positive regulation of organelle assembly	ARHGAP35/ARHGEF5/TNF/CEP135/MAPK9/SNX18/VPS4B/RAB11FIP3/SDC1/SRC	10/946	32/4500	0.116	0.396	10
turquoise	GO:0033077	T cell differentiation in thymus	CD28/ABL1/ADA/CLEC4G/GBA1/IL2RG/STAT5B/TNFRSF9/ADAM8/CD74/ERBB2/FADD	12/946	40/4500	0.116	0.396	12
turquoise	GO:0035270	endocrine system development	FGF2/IL6/INSR/SMAD3/CDH2/CRKL/INHBB/MAP2K1/MDK/PDGFRA/CDH1/IL6R	12/946	40/4500	0.116	0.396	12
turquoise	GO:0039531	regulation of cytoplasmic pattern recognition receptor signaling pathway	GBP2/ITCH/NEK7/TARBP2/XIAP/EIF2AK2/ERBIN/LATS1/PCBP2/UFD1/SRC/TREM2	12/946	40/4500	0.116	0.396	12
turquoise	GO:0048145	regulation of fibroblast proliferation	BAX/BTC/PDGFC/ABL1/CDKN1A/EREG/IFI30/SFRP1/CD300A/CD74/NGFR/PDGFRA	12/946	40/4500	0.116	0.396	12
turquoise	GO:0090100	positive regulation of transmembrane receptor protein serine/threonine kinase signaling pathway	PELO/ZNF423/AXIN1/DAB2/SMAD3/TGFB2/TSC22D1/BMP10/BMPER/CRB2/GDF2/KDR	12/946	40/4500	0.116	0.396	12
turquoise	GO:0002312	B cell activation involved in immune response	APLF/CD28/IL10/ABL1/ADA/CD40LG/IL6/ITM2A/LGALS8/CR1/TFRC	11/946	36/4500	0.117	0.396	11
turquoise	GO:0002720	positive regulation of cytokine production involved in immune response	SYK/MAPKAPK2/SLAMF1/CD160/CLEC7A/IL18R1/IL6/XCL1/CD74/SPON2/CD55	11/946	36/4500	0.117	0.396	11
turquoise	GO:0007566	embryo implantation	APLF/YTHDF3/EPO/FBN2/LAMB1/RECK/SMAD3/DDR1/SCGB1A1/STC1/TIMP1	11/946	36/4500	0.117	0.396	11
turquoise	GO:0061045	negative regulation of wound healing	NOS3/TNF/ANGPT2/FGF2/SMAD3/TSPAN8/PDGFRA/PLAUR/PRKG1/C1QTNF1/PROC	11/946	36/4500	0.117	0.396	11
turquoise	GO:2001057	reactive nitrogen species metabolic process	IL10/NOS3/TNF/CLEC7A/INSR/KLRK1/PRDX5/SMAD3/TMEM106A/GCHFR/PTX3	11/946	36/4500	0.117	0.396	11
turquoise	GO:0010810	regulation of cell-substrate adhesion	DUSP3/RRAS/ABI3BP/ABL1/ADAM15/ANGPT2/CCL25/DAB2/EDIL3/EGFLAM/MINK1/MMP12/SFRP1/SMAD3/CCL21/CRKL/DAG1/DDR1/KDR/MDK/PPM1F/SRC/STK4/TEK	24/946	90/4500	0.117	0.396	24
turquoise	GO:0001516	prostaglandin biosynthetic process	PIBF1/CD74/FABP5/PLA2G4A/PRXL2B	5/946	13/4500	0.117	0.396	5
turquoise	GO:0007097	nuclear migration	PCM1/LMNB2/NUDC/TACC3/NHERF1	5/946	13/4500	0.117	0.396	5
turquoise	GO:0010984	regulation of lipoprotein particle clearance	FGF21/GPIHBP1/LDLRAP1/IL19/TREM2	5/946	13/4500	0.117	0.396	5
turquoise	GO:0015800	acidic amino acid transport	TNF/STXBP1/F2R/PRKG1/NHERF1	5/946	13/4500	0.117	0.396	5
turquoise	GO:0035194	regulatory ncRNA-mediated post-transcriptional gene silencing	LIMD1/TNRC6B/ELOB/EIF4G1/IL6	5/946	13/4500	0.117	0.396	5
turquoise	GO:0035739	CD4-positive, alpha-beta T cell proliferation	CD28/ITCH/XCL1/LGALS9/CD55	5/946	13/4500	0.117	0.396	5
turquoise	GO:0036314	response to sterol	PMVK/CCL3/DAG1/INHBB/F7	5/946	13/4500	0.117	0.396	5
turquoise	GO:0046457	prostanoid biosynthetic process	PIBF1/CD74/FABP5/PLA2G4A/PRXL2B	5/946	13/4500	0.117	0.396	5
turquoise	GO:0046641	positive regulation of alpha-beta T cell proliferation	SYK/CD28/XCL1/LGALS9/CD55	5/946	13/4500	0.117	0.396	5
turquoise	GO:0051646	mitochondrion localization	HDAC6/SPAST/HSBP1/WASF1/PKD1	5/946	13/4500	0.117	0.396	5
turquoise	GO:0060324	face development	PTPN11/RRAS/TGFB2/MAP2K1/PDGFRA	5/946	13/4500	0.117	0.396	5
turquoise	GO:0060343	trabecula formation	ADAMTS1/FBN2/SFRP1/BMP10/TEK	5/946	13/4500	0.117	0.396	5
turquoise	GO:0071474	cellular hyperosmotic response	STK39/AKR1B1/EFHD1/EPO/LETM1	5/946	13/4500	0.117	0.396	5
turquoise	GO:0071624	positive regulation of granulocyte chemotaxis	S100A14/XCL1/CCL21/CD74/MDK	5/946	13/4500	0.117	0.396	5
turquoise	GO:0072344	rescue of stalled ribosome	MTRES1/CDK5RAP3/GTPBP2/PELO/ELAC1	5/946	13/4500	0.117	0.396	5
turquoise	GO:0090713	immunological memory process	IL12RB1/CD160/EBAG9/HLA-DRA/CD27	5/946	13/4500	0.117	0.396	5
turquoise	GO:1900016	negative regulation of cytokine production involved in inflammatory response	LILRB4/NFKB1/CCL7/APPL2/TREM2	5/946	13/4500	0.117	0.396	5
turquoise	GO:1903055	positive regulation of extracellular matrix organization	ABL1/IL6/RGCC/SMAD3/TGFB2	5/946	13/4500	0.117	0.396	5
turquoise	GO:1903580	positive regulation of ATP metabolic process	INSR/ENO1/MAP2K1/SRC/TREM2	5/946	13/4500	0.117	0.396	5
turquoise	GO:1905523	positive regulation of macrophage migration	SLAMF1/CCL3/MDK/TREM2/CSF1R	5/946	13/4500	0.117	0.396	5
turquoise	GO:2000561	regulation of CD4-positive, alpha-beta T cell proliferation	CD28/ITCH/XCL1/LGALS9/CD55	5/946	13/4500	0.117	0.396	5
turquoise	GO:0010975	regulation of neuron projection development	ARHGAP35/HDAC6/ULK4/IL15RA/KATNB1/NCKIPSD/PPFIA2/SLIT2/SMAD1/SNAP25/STK24/ABL1/ARF6/ARSB/BRSK2/DAB2/DBN1/DRAXIN/EPO/IST1/ITGA6/KEL/LYN/NCS1/PDLIM5/PTK7/PTN/RTN4IP1/SFRP1/CRKL/DDR1/MAP2K1/MDK/PLXNB3/ROBO1/ROBO2/SEMA3F/SEMA3G/SEMA4D/SERPINI1/CDH1	41/946	164/4500	0.121	0.408	41
turquoise	GO:0050852	T cell receptor signaling pathway	CYLD/CD28/DUSP3/LILRB4/ABL1/ADA/CACNB3/CD160/ICOSLG/IKBKG/LAT/SLA2/CD276/CD300A/CD8A/CRKL/LCP2/PTPN6	18/946	65/4500	0.121	0.409	18
turquoise	GO:0070201	regulation of establishment of protein localization	PCM1/ABLIM3/HDAC6/MIDN/PTPN11/ARHGEF5/ENSA/GRIPAP1/SLC51B/SNAP25/TNF/ADAM9/AKT2/ARF6/ARFIP1/BRSK2/CD200/CEP135/COMMD1/FAM3D/FKBP1B/FOXO1/GNAS/HCLS1/IL6/NMT1/SEPTIN8/SMAD3/TGFB2/ADAM8/ATP5IF1/CNST/ERBB2/ERP29/F2R/INHBB/PPM1F/PRKAR1A/RAB11FIP3/TREM2/ANG/CDH1/CTSD	43/946	173/4500	0.123	0.413	43
turquoise	GO:0010876	lipid localization	PTPN11/SYK/NFKB1/SLC27A4/SLC51B/TNF/AKT2/CLSTN3/COMMD1/COMT/DAB2/FABP6/FASLG/IL6/LDLRAP1/LRP1/LYN/TRIAP1/VPS4B/VPS53/EGF/FABP1/FABP5/FIS1/LPL/MSR1/PLA2G12A/PLA2G4A/PLIN3/RELCH/TREM2/C1QTNF1	32/946	125/4500	0.124	0.416	32
turquoise	GO:0007156	homophilic cell adhesion via plasma membrane adhesion molecules	AMIGO2/CLSTN2/CLSTN3/PCDH12/PCDH9/PTK7/ROBO4/CDH2/PCDH17/PKD1/PLXNB3/PVR/ROBO1/ROBO2/SDK2/CDH1/NEXN	17/946	61/4500	0.124	0.416	17
turquoise	GO:0048660	regulation of smooth muscle cell proliferation	IL10/IRAK1/NOS3/TNF/ADAMTS1/CDKN1A/EREG/FGF2/IL6/IRAK4/LDLRAP1/NPPC/RGCC/FGFR2/PRKG1/ANG/IL6R	17/946	61/4500	0.124	0.416	17
turquoise	GO:0072657	protein localization to membrane	FRMD8/MAP7/STAC/MYO5A/EHD4/EPB41L3/GGA3/GRIPAP1/HGS/RILPL1/TNF/AKT2/ARF6/BCL2L1/CACNB3/CNPY4/COMMD1/DAB2/DLG4/EHD3/ITGAL/ITGB7/LDLRAP1/LRP1/LYN/NMT1/NUMB/PACS2/PPP1R9B/PPP2R5A/PTN/STXBP1/VAMP8/CDH2/CHRDL1/CNST/CRKL/DAG1/ERBB2/MAP2K1/RAB11FIP3/RILPL2/NHERF1/TREM2/CDH1	45/946	182/4500	0.124	0.417	45
turquoise	GO:0043524	negative regulation of neuron apoptotic process	BAX/IL10/BCL2L1/DRAXIN/FGF2/GBA1/NPPC/NTF3/STXBP1/VEGFB/ADAM8/CRLF1/ERBB3/F2R/IL6ST/KDR/MDK/PTPRZ1/TYRO3/AXL/LCN2	21/946	78/4500	0.126	0.42	21
turquoise	GO:0048762	mesenchymal cell differentiation	APLF/EDNRB/SPRY2/ADAM15/DAB2/HGF/IL6/PPP3R1/RGCC/SFRP1/SMAD3/TGFB2/ADAM8/CDH2/CRB2/FGFR2/MDK/SEMA3F/SEMA3G/SEMA4D/VASN	21/946	78/4500	0.126	0.42	21
turquoise	GO:0070507	regulation of microtubule cytoskeleton organization	CYLD/HDAC6/ANKRD53/KATNB1/PSRC1/SPAST/ABL1/CHMP1A/OCLN/TACC3/VPS4B/BICD2/CHMP6/CKAP5/GAS2L1/PKD1	16/946	57/4500	0.126	0.42	16
turquoise	GO:0070555	response to interleukin-1	GSDMD/GBP2/IL17A/IRAK1/NEK7/CCL3/EPO/IL6/IRAK4/SFRP1/IL1RN/INHBB/LGALS9/SRC/CHI3L1/LCN2	16/946	57/4500	0.126	0.42	16
turquoise	GO:0006929	substrate-dependent cell migration	ANKS1A/SLIT2/OPHN1/ADAM8/ROBO1/STK4	6/946	17/4500	0.127	0.42	6
turquoise	GO:0007431	salivary gland development	TNF/EDAR/HGF/TGFB2/DAG1/FGFR2	6/946	17/4500	0.127	0.42	6
turquoise	GO:0007435	salivary gland morphogenesis	TNF/EDAR/HGF/TGFB2/DAG1/FGFR2	6/946	17/4500	0.127	0.42	6
turquoise	GO:0009595	detection of biotic stimulus	CLEC6A/CLEC7A/CRTAM/TLR1/SRPX/TREM2	6/946	17/4500	0.127	0.42	6
turquoise	GO:0014044	Schwann cell development	AKT2/PPP3R1/DAG1/ERBB2/ERBB3/MAP2K1	6/946	17/4500	0.127	0.42	6
turquoise	GO:0045124	regulation of bone resorption	SYK/LTBP3/IL6/ADAM8/SRC/CSF1R	6/946	17/4500	0.127	0.42	6
turquoise	GO:0051926	negative regulation of calcium ion transport	PACSIN3/NOS3/EPO/FKBP1B/PPP3R1/STC1	6/946	17/4500	0.127	0.42	6
turquoise	GO:0060412	ventricular septum morphogenesis	NOS3/SLIT2/TGFB2/FGFR2/ROBO1/ROBO2	6/946	17/4500	0.127	0.42	6
turquoise	GO:0061462	protein localization to lysosome	GGA3/HGS/AP3B1/NMT1/VPS53/NAGPA	6/946	17/4500	0.127	0.42	6
turquoise	GO:0070498	interleukin-1-mediated signaling pathway	GSDMD/IRAK1/NEK7/IL6/IRAK4/IL1RN	6/946	17/4500	0.127	0.42	6
turquoise	GO:0072539	T-helper 17 cell differentiation	IL12RB1/IL6/LY9/CD69/IL6ST/IL6R	6/946	17/4500	0.127	0.42	6
turquoise	GO:0090022	regulation of neutrophil chemotaxis	SLIT2/XCL1/CCL21/CD74/MDK/DPP4	6/946	17/4500	0.127	0.42	6
turquoise	GO:0140632	canonical inflammasome complex assembly	GSDMD/NEK7/EIF2AK2/LATS1/MAP2K6/TREM2	6/946	17/4500	0.127	0.42	6
turquoise	GO:0045596	negative regulation of cell differentiation	HDAC5/PCM1/EDNRB/HDAC6/LIMD1/PTPN11/RNF10/SMARCA4/IL17D/LILRB4/LTBP3/SMAD1/SPRY2/TNF/WNT9A/ZBTB16/AREG/AXIN1/CCL3/CLEC4G/DRAXIN/EREG/FGF23/FOXO1/IL4R/IL6/LAG3/LYN/NFATC1/NPPC/PTN/SFRP1/SMAD3/STAT5B/TGFB2/TSC22D1/APPL2/CD69/CD74/CRIM1/ERBB2/FST/MDK/PTPRB/SEMA3F/SEMA3G/SEMA4D/SPAG9/TNFRSF11B/TREM2/CDH1/CR1/VASN	53/946	218/4500	0.129	0.424	53
turquoise	GO:0032368	regulation of lipid transport	PTPN11/SYK/NFKB1/AKT2/COMMD1/DAB2/FASLG/LDLRAP1/LRP1/TRIAP1/EGF/FIS1/PLA2G4A/TREM2/C1QTNF1	15/946	53/4500	0.129	0.424	15
turquoise	GO:1901343	negative regulation of vasculature development	HGS/SPRY2/TNF/ADAMTS1/ANGPT2/CD160/FASLG/HHEX/RGCC/TGFB2/VASH1/GDF2/PRL/PTPN6/TEK	15/946	53/4500	0.129	0.424	15
turquoise	GO:1903035	negative regulation of response to wounding	IL17A/NOS3/TNF/ANGPT2/FGF2/SIGLEC10/SMAD3/TSPAN8/MDK/PDGFRA/PLAUR/PRKG1/PTPN6/C1QTNF1/PROC	15/946	53/4500	0.129	0.424	15
turquoise	GO:0002244	hematopoietic progenitor cell differentiation	EML1/SBDS/ITCH/ABL1/AP3B1/EIF2AK2/LYN/SFRP1/FST/KDR/PDGFRA/PTPN6/PTPRZ1/TNFRSF13B	14/946	49/4500	0.131	0.43	14
turquoise	GO:0002369	T cell cytokine production	LILRB4/SLAMF1/IL18R1/IL6/XCL1/CLC/CD55	7/946	21/4500	0.133	0.43	7
turquoise	GO:0002446	neutrophil mediated immunity	SYK/BCR/FCAR/IL6/IRAK4/ANXA3/IL6R	7/946	21/4500	0.133	0.43	7
turquoise	GO:0002724	regulation of T cell cytokine production	LILRB4/SLAMF1/IL18R1/IL6/XCL1/CLC/CD55	7/946	21/4500	0.133	0.43	7
turquoise	GO:0016601	Rac protein signal transduction	ARHGAP17/ARF6/SH3BP1/WASF1/CRKL/DBNL/TEK	7/946	21/4500	0.133	0.43	7
turquoise	GO:0019080	viral gene expression	EIF2D/EIF3G/DENR/TARBP2/CSDE1/HEXIM1/PCBP2	7/946	21/4500	0.133	0.43	7
turquoise	GO:0042311	vasodilation	EDNRB/GAB1/PTPN11/NOS3/TNF/PRKG1/SRC	7/946	21/4500	0.133	0.43	7
turquoise	GO:0045010	actin nucleation	SPIRE2/WHAMM/ARFIP1/LMOD1/WASF1/WASF3/GMFG	7/946	21/4500	0.133	0.43	7
turquoise	GO:0046324	regulation of D-glucose import	PTPN11/TNF/AKT2/FGF21/INSR/OCLN/APPL2	7/946	21/4500	0.133	0.43	7
turquoise	GO:0046636	negative regulation of alpha-beta T cell activation	ITCH/CLEC4G/IL4R/XCL1/CD300A/CD69/LGALS9	7/946	21/4500	0.133	0.43	7
turquoise	GO:0050688	regulation of defense response to virus	DTX3L/IL12RB1/ITCH/TARBP2/IFNLR1/MMP12/PCBP2	7/946	21/4500	0.133	0.43	7
turquoise	GO:0060425	lung morphogenesis	SPRY2/TNF/AP3B1/DAG1/FGFR2/MAP2K1/TNC	7/946	21/4500	0.133	0.43	7
turquoise	GO:0120192	tight junction assembly	IL17A/MARVELD3/TNF/MPP7/OCLN/POF1B/GDF2	7/946	21/4500	0.133	0.43	7
turquoise	GO:0042326	negative regulation of phosphorylation	MIDN/CDK5RAP3/SLIT2/TARBP2/CDKN1A/CEP43/LATS1/LYN/PIBF1/SFRP1/CD300A/CHMP6/HEG1	13/946	45/4500	0.133	0.43	13
turquoise	GO:0062013	positive regulation of small molecule metabolic process	TNF/AKT2/CD244/DAB2/FOXO1/GPIHBP1/INSR/LDLRAP1/CD74/ENO1/MAP2K1/SRC/TREM2	13/946	45/4500	0.133	0.43	13
turquoise	GO:0042176	regulation of protein catabolic process	CENATAC/PACSIN3/CDK5RAP3/ELOB/FHIT/GGA3/HGS/IL10/ITCH/RAD23B/TNF/TRIM39/ADAM9/AXIN1/COMMD1/DAB2/FOXO1/GBA1/LAMP3/LRP1/MAPK9/NUB1/OPHN1/SMAD3/USP8/ADAM8/C4BPB/CHMP6/PKD1/TREM2/CDH1/TIMP1	32/946	126/4500	0.134	0.43	32
turquoise	GO:0062012	regulation of small molecule metabolic process	PRMT3/NFKB1/TNF/AKT2/CD244/DAB2/FOXO1/GPIHBP1/INSR/LDLRAP1/PIBF1/ANGPTL4/APPL2/ATP5IF1/CD74/ENO1/FABP5/FGFR4/FIS1/GCHFR/LEPR/MAP2K1/PRKG1/SRC/TREM2/C1QTNF1	26/946	100/4500	0.134	0.43	26
turquoise	GO:0001933	negative regulation of protein phosphorylation	CDK5RAP3/SLIT2/TARBP2/CDKN1A/CEP43/LATS1/LYN/PIBF1/SFRP1/CD300A/CHMP6/HEG1	12/946	41/4500	0.135	0.43	12
turquoise	GO:0071346	cellular response to type II interferon	GBP2/IL12RB1/TNF/CCL3/CD200/FASLG/FCAR/STXBP1/CD58/CDC37/LGALS9/MRC1	12/946	41/4500	0.135	0.43	12
turquoise	GO:1903900	regulation of viral life cycle	CD28/TARBP2/TNF/CD4/CLEC4G/EIF2AK2/LAMP3/TRIM25/CD74/LGALS9/TYRO3/AXL	12/946	41/4500	0.135	0.43	12
turquoise	GO:0009123	nucleoside monophosphate metabolic process	TYMS/ADA/AK2/APRT/NT5C1A/NUDT2/SHMT1/TYMP	8/946	25/4500	0.136	0.43	8
turquoise	GO:0030195	negative regulation of blood coagulation	NOS3/ANGPT2/TSPAN8/PDGFRA/PLAUR/PRKG1/C1QTNF1/PROC	8/946	25/4500	0.136	0.43	8
turquoise	GO:0034766	negative regulation of monoatomic ion transmembrane transport	STK39/COMMD1/EPO/FKBP1B/GOPC/KEL/PPP3R1/YWHAQ	8/946	25/4500	0.136	0.43	8
turquoise	GO:0061951	establishment of protein localization to plasma membrane	GGA3/GRIPAP1/RILPL1/COMMD1/GORASP2/CNST/RAB11FIP3/RILPL2	8/946	25/4500	0.136	0.43	8
turquoise	GO:0098930	axonal transport	BLOC1S5/HDAC6/SPAST/AP3B1/ATG16L1/BLOC1S3/HSBP1/RAB27B	8/946	25/4500	0.136	0.43	8
turquoise	GO:0043473	pigmentation	MREG/BLOC1S5/EDNRB/MYO5A/BAX/ADAMTSL4/AP3B1/BLOC1S3/DCTN2/EDAR/MAP2K1	11/946	37/4500	0.136	0.43	11
turquoise	GO:1905475	regulation of protein localization to membrane	STAC/EPB41L3/GRIPAP1/TNF/ARF6/BCL2L1/CNPY4/COMMD1/DAB2/LDLRAP1/LRP1/LYN/NUMB/PPP1R9B/PPP2R5A/VAMP8/CDH2/CNST/CRKL/DAG1/MAP2K1/TREM2	22/946	83/4500	0.136	0.43	22
turquoise	GO:0002548	monocyte chemotaxis	S100A14/SLAMF8/SLIT2/CCL3/CCL7/FLT1/IL6/LYN/CCL23/IL6R	10/946	33/4500	0.137	0.43	10
turquoise	GO:0008645	hexose transmembrane transport	PTPN11/SLC27A4/TNF/AKT2/FGF21/INSR/OCLN/YES1/APPL2/FABP5	10/946	33/4500	0.137	0.43	10
turquoise	GO:0015749	monosaccharide transmembrane transport	PTPN11/SLC27A4/TNF/AKT2/FGF21/INSR/OCLN/YES1/APPL2/FABP5	10/946	33/4500	0.137	0.43	10
turquoise	GO:0036230	granulocyte activation	PTPN11/SYK/TNF/BCR/CCL3/FCAR/ANXA3/CD300A/PTPN6/SRC	10/946	33/4500	0.137	0.43	10
turquoise	GO:0098586	cellular response to virus	BAX/NFKB1/IFNAR1/IFNLR1/IL6/MMP12/SMAD3/IRF3/LGALS8/LGALS9	10/946	33/4500	0.137	0.43	10
turquoise	GO:1903078	positive regulation of protein localization to plasma membrane	STAC/TNF/ARF6/CNPY4/COMMD1/LRP1/LYN/PPP1R9B/CNST/TREM2	10/946	33/4500	0.137	0.43	10
turquoise	GO:1904659	D-glucose transmembrane transport	PTPN11/SLC27A4/TNF/AKT2/FGF21/INSR/OCLN/YES1/APPL2/FABP5	10/946	33/4500	0.137	0.43	10
turquoise	GO:0045669	positive regulation of osteoblast differentiation	PRMT3/SMAD1/FBN2/FGF2/HGF/IL6/NPPC/IL6ST/IL6R	9/946	29/4500	0.137	0.43	9
turquoise	GO:0048477	oogenesis	TDRKH/EREG/NPPC/PTN/INHBB/MDK/PTX3/SRC/ANG	9/946	29/4500	0.137	0.43	9
turquoise	GO:0080164	regulation of nitric oxide metabolic process	IL10/TNF/CLEC7A/INSR/KLRK1/SMAD3/TMEM106A/GCHFR/PTX3	9/946	29/4500	0.137	0.43	9
turquoise	GO:0048666	neuron development	ANKS1A/ARHGAP35/BLOC1S5/EDNRB/HDAC6/PTPN11/ULK4/ATXN10/EPB41L3/IL15RA/KATNB1/NCKIPSD/PAK4/PPFIA2/RAB37/SAMD14/SLIT2/SMAD1/SNAP25/SPAST/STK24/ABL1/ABLIM1/AREG/ARF6/ARSB/ATG16L1/BLOC1S3/BRSK2/C1QA/CLSTN3/DAB2/DBN1/DLG4/DRAXIN/ECE1/EFHD1/EPO/GFRA1/GPR37/HS6ST1/IL6/IST1/ITGA6/KEL/LAMB1/LYN/MINK1/NCS1/NFASC/NTF3/NUMB/OPHN1/PCDH12/PDLIM5/PLXNA4/PPP1R9B/PTK7/PTN/PTPRH/PTPRK/ROBO4/RTN4IP1/SFRP1/SLITRK2/SLITRK6/STXBP1/TGFB2/WASF1/CRB2/CRKL/DAG1/DBNL/DDR1/ERBB2/FGFR2/MANF/MAP2K1/MATN2/MDK/NCK2/NGFR/PLXNB3/PPP1R12A/PRKG1/PTPRZ1/ROBO1/ROBO2/SEMA3F/SEMA3G/SEMA4D/SERPINI1/NHERF1/SPAG9/CDH1/CSF1R/NEXN/TNC/VASP	99/946	427/4500	0.138	0.43	99
turquoise	GO:0034764	positive regulation of transmembrane transport	STAC/PTPN11/STK39/BAX/ABL1/AKT2/CACNB3/CD4/FGF21/INSR/OCLN/PPP3R1/XCL1/CTSS/CXCL9/F2R/LCN2	17/946	62/4500	0.139	0.43	17
turquoise	GO:0001964	startle response	BACE1/COMT/MDGA1/SLITRK6	4/946	10/4500	0.139	0.43	4
turquoise	GO:0006044	N-acetylglucosamine metabolic process	GNE/RENBP/OGA/GNPDA2	4/946	10/4500	0.139	0.43	4
turquoise	GO:0007095	mitotic G2 DNA damage checkpoint signaling	CDK5RAP3/SYF2/TRIM39/CDKN1A	4/946	10/4500	0.139	0.43	4
turquoise	GO:0009268	response to pH	ARSB/GBA1/GNAS/CTSS	4/946	10/4500	0.139	0.43	4
turquoise	GO:0010544	negative regulation of platelet activation	NOS3/PDGFRA/PRKG1/C1QTNF1	4/946	10/4500	0.139	0.43	4
turquoise	GO:0021772	olfactory bulb development	SLIT2/ROBO1/ROBO2/CSF1R	4/946	10/4500	0.139	0.43	4
turquoise	GO:0030220	platelet formation	PTPN11/CASP9/MPIG6B/PTPN6	4/946	10/4500	0.139	0.43	4
turquoise	GO:0030325	adrenal gland development	INSR/SMAD3/MDK/PDGFRA	4/946	10/4500	0.139	0.43	4
turquoise	GO:0030728	ovulation	NOS3/ADAMTS1/EREG/INHBB	4/946	10/4500	0.139	0.43	4
turquoise	GO:0030889	negative regulation of B cell proliferation	IL10/LYN/CD300A/TNFRSF13B	4/946	10/4500	0.139	0.43	4
turquoise	GO:0032369	negative regulation of lipid transport	PTPN11/AKT2/EGF/FIS1	4/946	10/4500	0.139	0.43	4
turquoise	GO:0034315	regulation of Arp2/3 complex-mediated actin nucleation	ARFIP1/WASF1/WASF3/GMFG	4/946	10/4500	0.139	0.43	4
turquoise	GO:0034453	microtubule anchoring	PCM1/CEP43/BICD2/DAG1	4/946	10/4500	0.139	0.43	4
turquoise	GO:0035655	interleukin-18-mediated signaling pathway	GSDMD/CYLD/NEK7/IL18R1	4/946	10/4500	0.139	0.43	4
turquoise	GO:0045624	positive regulation of T-helper cell differentiation	IL12RB1/CD86/IL4R/CD80	4/946	10/4500	0.139	0.43	4
turquoise	GO:0046642	negative regulation of alpha-beta T cell proliferation	ITCH/CLEC4G/XCL1/LGALS9	4/946	10/4500	0.139	0.43	4
turquoise	GO:0051341	regulation of oxidoreductase activity	ECSIT/FGF23/GZMA/PRDX5	4/946	10/4500	0.139	0.43	4
turquoise	GO:0055062	phosphate ion homeostasis	ABCC6/FGF23/FGFR4/NHERF1	4/946	10/4500	0.139	0.43	4
turquoise	GO:0055090	acylglycerol homeostasis	GPIHBP1/ANGPTL4/LPL/MAP2K1	4/946	10/4500	0.139	0.43	4
turquoise	GO:0060402	calcium ion transport into cytosol	BAX/CACNB3/CD4/EPO	4/946	10/4500	0.139	0.43	4
turquoise	GO:0060602	branch elongation of an epithelium	SPRY2/AREG/FGFR2/TNC	4/946	10/4500	0.139	0.43	4
turquoise	GO:0060674	placenta blood vessel development	HS6ST1/VASH1/MAP2K1/PKD1	4/946	10/4500	0.139	0.43	4
turquoise	GO:0070328	triglyceride homeostasis	GPIHBP1/ANGPTL4/LPL/MAP2K1	4/946	10/4500	0.139	0.43	4
turquoise	GO:0070673	response to interleukin-18	GSDMD/CYLD/NEK7/IL18R1	4/946	10/4500	0.139	0.43	4
turquoise	GO:0071351	cellular response to interleukin-18	GSDMD/CYLD/NEK7/IL18R1	4/946	10/4500	0.139	0.43	4
turquoise	GO:0072683	T cell extravasation	ITGAL/CRKL/FADD/ICAM1	4/946	10/4500	0.139	0.43	4
turquoise	GO:0097049	motor neuron apoptotic process	BAX/CRLF1/ERBB3/FADD	4/946	10/4500	0.139	0.43	4
turquoise	GO:0097254	renal tubular secretion	EDNRB/COMT/NHERF1/STC1	4/946	10/4500	0.139	0.43	4
turquoise	GO:0099149	regulation of postsynaptic neurotransmitter receptor internalization	NUMB/OPHN1/PPP3R1/SUSD4	4/946	10/4500	0.139	0.43	4
turquoise	GO:0106014	regulation of inflammatory response to wounding	IL17A/SIGLEC10/MDK/PTPN6	4/946	10/4500	0.139	0.43	4
turquoise	GO:1904262	negative regulation of TORC1 signaling	SEC13/SYK/OTUD7B/SRC	4/946	10/4500	0.139	0.43	4
turquoise	GO:2000402	negative regulation of lymphocyte migration	CD200/CD200R1/KLRK1/CD69	4/946	10/4500	0.139	0.43	4
turquoise	GO:2000738	positive regulation of stem cell differentiation	LTBP3/FGF2/PTN/TGFB2	4/946	10/4500	0.139	0.43	4
turquoise	GO:0000302	response to reactive oxygen species	HDAC6/NOS3/ABL1/ADAM9/AREG/CRYGD/FXN/GPR37/HGF/IL6/MAPK9/PRDX1/PRDX5/PTPRK/FABP1/PDGFRA/SCGB1A1/SRC/IL18BP/LCN2	20/946	75/4500	0.144	0.442	20
turquoise	GO:0048193	Golgi vesicle transport	COPZ1/MYO5A/SEC13/SORCS1/STX17/GGA3/SPAST/SPIRE2/WHAMM/COMMD1/EHD3/GOPC/RP2/SEC31A/SNX2/USO1/BICD2/CNST/RAB11FIP3/SNAP23	20/946	75/4500	0.144	0.442	20
turquoise	GO:0060348	bone development	AKAP13/SBDS/BGN/LTBP3/MMP13/PDGFC/SERPINH1/SMAD1/ZBTB16/GNAS/INPPL1/MAP2K6/NPPC/FGFR2/KDR/LEPR/PRKG1/SEMA4D/SRC/STC1	20/946	75/4500	0.144	0.442	20
turquoise	GO:0031346	positive regulation of cell projection organization	ARHGAP35/HDAC6/KATNB1/NCKIPSD/SLIT2/SMAD1/ABL1/ARF6/ARSB/CEP135/DBN1/DLG4/EPO/EPS8L2/IST1/ITGA6/LYN/OCLN/PTK7/PTN/CCL21/DDR1/MAP2K1/MDK/PLXNB3/RAB11FIP3/ROBO1/ROBO2/SEMA4D/SERPINI1/SRC/LCN2	32/946	127/4500	0.145	0.446	32
turquoise	GO:0030855	epithelial cell differentiation	EDNRB/PDE2A/AKR1B1/IL17A/PELO/RILPL1/SPRY2/TNF/TST/ABL1/ACTA2/ADAM9/ADAMTSL4/AKT2/BCR/CDKN1A/CRYGD/DAB2/EDF1/EREG/FGF2/FSTL1/KRT19/LATS1/MTSS1/NPPC/OPHN1/POF1B/PPL/PPP3R1/PTK7/ROBO4/SH3BP1/SLITRK6/SMAD3/SPRR3/STAT5B/TGFB2/ANXA4/CDH2/COL4A1/FGFR2/FST/GDF2/HEG1/IL6ST/KDR/MAP2K1/RILPL2/NHERF1/SRC/STC1/STK4/ICAM1/PROC	55/946	229/4500	0.145	0.446	55
turquoise	GO:0007005	mitochondrion organization	ECSIT/HDAC6/PDE2A/BAX/CHCHD3/JTB/NOS3/AP3B1/BCL2L1/CHCHD6/CLPP/CXADR/DDHD2/FXN/HGF/HMGCL/LETM1/SMAD3/STAT2/TRIAP1/WASF1/ATP5IF1/FIS1/KDR/PLAUR/TFRC	26/946	101/4500	0.146	0.449	26
turquoise	GO:0051607	defense response to virus	DTX3L/GBP2/IFIT3/IL12RB1/ITCH/TARBP2/TNF/ATG16L1/BCL2L1/CXADR/EIF2AK2/IFNLR1/IL6/MMP12/NT5C3A/PCBP2/RAB2B/STAT2/TRIM25/VAMP8/CXCL9/FADD/IRF3/SPON2/CR2/DEFA1	26/946	101/4500	0.146	0.449	26
turquoise	GO:1903050	regulation of proteolysis involved in protein catabolic process	CDK5RAP3/ELOB/FHIT/RAD23B/TRIM39/AXIN1/COMMD1/DAB2/GBA1/IKBKG/LAMP3/LATS1/MAPK9/NUB1/OPHN1/ATP5IF1/EGF/PKD1/TREM2	19/946	71/4500	0.147	0.452	19
turquoise	GO:0055123	digestive system development	EDNRB/PDGFC/TNF/ADA/INSR/SFRP1/SMAD3/TGFB2/CRKL/FGFR2/IL6ST/PDGFRA/PKD1/SRC	14/946	50/4500	0.149	0.454	14
turquoise	GO:0071774	response to fibroblast growth factor	PTPN11/FGF5/SPRY2/FGF2/FGF21/FGF23/FGFBP3/CRKL/CXCL13/FGFR2/FGFR4/NGFR/SCGB1A1/TNC	14/946	50/4500	0.149	0.454	14
turquoise	GO:0097193	intrinsic apoptotic signaling pathway	CYLD/BAX/FHIT/IL10/RRM2B/STK24/TNF/ABL1/BCL2L1/BRSK2/CASP2/CASP9/CDKN1A/CDKN2D/EPO/FGF2/IKBKG/TNFRSF10B/TRIAP1/CD74/DIABLO/ENO1/ERP29/FIS1/IL19/MAP2K1/NCK2/PLAUR/NHERF1/SRC/TREM2	31/946	123/4500	0.149	0.454	31
turquoise	GO:0048589	developmental growth	HDAC6/PTPN11/SBDS/MMP13/PELO/SLIT2/SMAD1/SPRY2/TARBP2/ABL1/ADAM15/AREG/ATG16L1/CDKN1A/CLSTN3/COMT/DRAXIN/EIF4H/EREG/FGF2/FXN/GNAS/INSR/IST1/LATS1/NPPC/PDLIM5/PLXNA4/PTK7/PTN/SFRP1/SLITRK6/SMAD3/STAT5B/TGFB2/WASF1/BMP10/DAG1/DDR1/FGFR2/HEG1/LEPR/MDK/PRKAR1A/PRKG1/PTX3/SEMA3F/SEMA3G/SEMA4D/SPAG9/STC1/STK4/CDH1/TNC	54/946	225/4500	0.149	0.454	54
turquoise	GO:0010506	regulation of autophagy	ATP6V0D1/EXOC7/HDAC6/SYK/CDK5RAP3/IL10/RAB37/ABL1/ATG16L1/ATP6V1G1/BCL2L1/CALCOCO2/EIF4G1/FOXO1/GBA1/HGF/IKBKG/LAMP3/MTDH/SNX18/SNX5/ATP5IF1/CDC37/DAP/KDR/LEPR/MAP2K1/TREM2	28/946	110/4500	0.15	0.454	28
turquoise	GO:0015849	organic acid transport	ABCC6/SYK/SLC27A4/SLC51B/TNF/AKT2/FABP6/LYN/STXBP1/F2R/FABP1/FABP5/FIS1/FOLR2/PLA2G12A/PLA2G4A/PRKG1/NHERF1	18/946	67/4500	0.151	0.454	18
turquoise	GO:0046942	carboxylic acid transport	ABCC6/SYK/SLC27A4/SLC51B/TNF/AKT2/FABP6/LYN/STXBP1/F2R/FABP1/FABP5/FIS1/FOLR2/PLA2G12A/PLA2G4A/PRKG1/NHERF1	18/946	67/4500	0.151	0.454	18
turquoise	GO:0005975	carbohydrate metabolic process	MIDN/AKR1B1/GNE/NFKB1/PPP1R2B/RENBP/SLC39A14/TNF/AKT2/CD244/CLSTN3/COMT/FBN2/FOXO1/GALNT7/GYS1/INPPL1/INSR/MAN1A2/PCDH12/PPP1CC/EGF/ENO1/ENO2/FABP5/GALM/GNPDA2/IL6ST/LEPR/NAGPA/PLA2G4A/PPP1R2/PRKG1/SRC/TPD52L2/C1QTNF1/CHI3L1/GPI	38/946	154/4500	0.151	0.454	38
turquoise	GO:0001778	plasma membrane repair	GSDMD/CASP7/CHMP1A/VPS4B/CHMP6	5/946	14/4500	0.152	0.454	5
turquoise	GO:0002385	mucosal immune response	CD160/IFNLR1/OTUD7B/XCL1/DEFA1	5/946	14/4500	0.152	0.454	5
turquoise	GO:0002418	immune response to tumor cell	ADAM15/CD160/CRTAM/PDCD1/PVR	5/946	14/4500	0.152	0.454	5
turquoise	GO:0002762	negative regulation of myeloid leukocyte differentiation	LILRB4/CCL3/LYN/SFRP1/TNFRSF11B	5/946	14/4500	0.152	0.454	5
turquoise	GO:0009124	nucleoside monophosphate biosynthetic process	TYMS/ADA/APRT/NUDT2/SHMT1	5/946	14/4500	0.152	0.454	5
turquoise	GO:0009167	purine ribonucleoside monophosphate metabolic process	ADA/AK2/APRT/NT5C1A/NUDT2	5/946	14/4500	0.152	0.454	5
turquoise	GO:0010171	body morphogenesis	PTPN11/RRAS/TGFB2/CDON/PDGFRA	5/946	14/4500	0.152	0.454	5
turquoise	GO:0010623	programmed cell death involved in cell development	BAX/BCL2L1/CASP2/FASLG/FGF2	5/946	14/4500	0.152	0.454	5
turquoise	GO:0019934	cGMP-mediated signaling	EDNRB/PDE2A/NPPC/KDR/PRKG1	5/946	14/4500	0.152	0.454	5
turquoise	GO:0030520	estrogen receptor signaling pathway	HDAC6/LATS1/TADA3/SRC/DEFA1	5/946	14/4500	0.152	0.454	5
turquoise	GO:0035020	regulation of Rac protein signal transduction	ARHGAP17/ARF6/SH3BP1/CRKL/TEK	5/946	14/4500	0.152	0.454	5
turquoise	GO:0042832	defense response to protozoan	GBP2/IL10/CLEC7A/IL4R/DEFA1	5/946	14/4500	0.152	0.454	5
turquoise	GO:0045981	positive regulation of nucleotide metabolic process	INSR/ENO1/MAP2K1/SRC/TREM2	5/946	14/4500	0.152	0.454	5
turquoise	GO:0048143	astrocyte activation	TNF/C1QA/IL6/LRP1/TREM2	5/946	14/4500	0.152	0.454	5
turquoise	GO:0048566	embryonic digestive tract development	TNF/ADA/TGFB2/FGFR2/PDGFRA	5/946	14/4500	0.152	0.454	5
turquoise	GO:0050691	regulation of defense response to virus by host	DTX3L/IL12RB1/TARBP2/IFNLR1/MMP12	5/946	14/4500	0.152	0.454	5
turquoise	GO:0051281	positive regulation of release of sequestered calcium ion into cytosol	BAX/ABL1/XCL1/CXCL9/F2R	5/946	14/4500	0.152	0.454	5
turquoise	GO:0051647	nucleus localization	PCM1/LMNB2/NUDC/TACC3/NHERF1	5/946	14/4500	0.152	0.454	5
turquoise	GO:0060142	regulation of syncytium formation by plasma membrane fusion	ADAM9/IL4R/PLEKHO1/CXCL9/TREM2	5/946	14/4500	0.152	0.454	5
turquoise	GO:0060603	mammary gland duct morphogenesis	AREG/DDR1/FGFR2/SRC/CSF1R	5/946	14/4500	0.152	0.454	5
turquoise	GO:0070884	regulation of calcineurin-NFAT signaling cascade	TNF/CLEC7A/PPP3R1/ERBB3/HOMER2	5/946	14/4500	0.152	0.454	5
turquoise	GO:0071800	podosome assembly	ARHGEF5/TNF/MAPK9/DBNL/SRC	5/946	14/4500	0.152	0.454	5
turquoise	GO:0099560	synaptic membrane adhesion	ELFN2/MDGA1/SLITRK2/PCDH17/SPARCL1	5/946	14/4500	0.152	0.454	5
turquoise	GO:0106056	regulation of calcineurin-mediated signaling	TNF/CLEC7A/PPP3R1/ERBB3/HOMER2	5/946	14/4500	0.152	0.454	5
turquoise	GO:1900544	positive regulation of purine nucleotide metabolic process	INSR/ENO1/MAP2K1/SRC/TREM2	5/946	14/4500	0.152	0.454	5
turquoise	GO:1901659	glycosyl compound biosynthetic process	TYW5/PRTFDC1/ADA/APRT/ADA2	5/946	14/4500	0.152	0.454	5
turquoise	GO:0006816	calcium ion transport	EDNRB/PACSIN3/BAX/NOS3/ABL1/CACNB3/CCL3/CD4/EPO/FASLG/FGF2/FKBP1B/GP1BB/LETM1/LYN/NCS1/PLCB2/PPP3R1/XCL1/CCL21/CCL4/CXCL9/EGF/F2R/GP5/HOMER2/LILRA5/PKD1/PTPN6/STC1	30/946	119/4500	0.153	0.457	30
turquoise	GO:0045055	regulated exocytosis	MICAL1/SYK/MILR1/PPFIA2/SNAP25/BCR/CCL3/CD160/IL4R/LAT/LAT2/LYN/STXBP1/SV2A/VAMP8/ADGRE2/ANXA3/CD300A/LGALS9/SNAP23/SNAP29	21/946	80/4500	0.154	0.458	21
turquoise	GO:0045446	endothelial cell differentiation	EDNRB/PDE2A/TNF/EDF1/FSTL1/ROBO4/GDF2/HEG1/KDR/STC1/ICAM1/PROC	12/946	42/4500	0.155	0.459	12
turquoise	GO:2000177	regulation of neural precursor cell proliferation	TAFA1/ADGRG1/FGF2/FOXO1/LYN/PTN/APPL2/CDH2/CDON/EGF/MDK/PTPRZ1	12/946	42/4500	0.155	0.459	12
turquoise	GO:0002262	myeloid cell homeostasis	SMAP1/HDAC6/BAX/CDK5RAP3/EPO/FAM3D/FCAR/HCLS1/IL6/LYN/PRDX1/STAT5B/ATP5IF1/MERTK/MPIG6B/AXL/GPI	17/946	63/4500	0.155	0.46	17
turquoise	GO:0048659	smooth muscle cell proliferation	IL10/IRAK1/NOS3/TNF/ADAMTS1/CDKN1A/EREG/FGF2/IL6/IRAK4/LDLRAP1/NPPC/RGCC/FGFR2/PRKG1/ANG/IL6R	17/946	63/4500	0.155	0.46	17
turquoise	GO:0001657	ureteric bud development	SLIT2/SMAD1/FGF2/HS3ST3B1/SFRP1/SMAD3/BMPER/CRLF1/EPCAM/FGFR2/ROBO2	11/946	38/4500	0.157	0.462	11
turquoise	GO:0001892	embryonic placenta development	IL10/CASP8/HS6ST1/KRT19/PCDH12/RSPO3/VASH1/FGFR2/MAP2K1/PKD1/STK4	11/946	38/4500	0.157	0.462	11
turquoise	GO:0008286	insulin receptor signaling pathway	GAB1/PTPN11/SLC27A4/SLC39A14/AKT2/FOXO1/IGF1R/INSR/SNX5/MZB1/CTSD	11/946	38/4500	0.157	0.462	11
turquoise	GO:0034446	substrate adhesion-dependent cell spreading	ABL1/DAB2/ITGB7/LAMB1/CRKL/MDK/MERTK/SRC/TEK/TYRO3/AXL	11/946	38/4500	0.157	0.462	11
turquoise	GO:0051091	positive regulation of DNA-binding transcription factor activity	ARHGEF5/IRAK1/TNF/CD40LG/EIF2AK2/IKBKG/IL18R1/MTDH/MTPN/ANXA3/LGALS9	11/946	38/4500	0.157	0.462	11
turquoise	GO:0014037	Schwann cell differentiation	AKT2/PPP3R1/DAG1/ERBB2/ERBB3/MAP2K1	6/946	18/4500	0.159	0.462	6
turquoise	GO:0030279	negative regulation of ossification	LTBP3/CCL3/FGF23/SFRP1/SMAD3/MDK	6/946	18/4500	0.159	0.462	6
turquoise	GO:0032147	activation of protein kinase activity	TOM1L1/PIBF1/TNFRSF10A/TNFRSF10B/PILRB/CHI3L1	6/946	18/4500	0.159	0.462	6
turquoise	GO:0042987	amyloid precursor protein catabolic process	BACE1/GGA3/TNF/ADAM9/LYN/SPON1	6/946	18/4500	0.159	0.462	6
turquoise	GO:0045622	regulation of T-helper cell differentiation	IL12RB1/CD86/HLA-DRA/IL4R/CD69/CD80	6/946	18/4500	0.159	0.462	6
turquoise	GO:0048066	developmental pigmentation	MREG/BLOC1S5/EDNRB/BAX/ADAMTSL4/BLOC1S3	6/946	18/4500	0.159	0.462	6
turquoise	GO:0060391	positive regulation of SMAD protein signal transduction	DAB2/SMAD3/TGFB2/BMP10/BMPER/GDF2	6/946	18/4500	0.159	0.462	6
turquoise	GO:1902041	regulation of extrinsic apoptotic signaling pathway via death domain receptors	NOS3/BCL2L1/HGF/SFRP1/STK4/ICAM1	6/946	18/4500	0.159	0.462	6
turquoise	GO:0015908	fatty acid transport	SYK/SLC27A4/AKT2/FABP6/LYN/FABP1/FABP5/FIS1/PLA2G12A/PLA2G4A	10/946	34/4500	0.159	0.462	10
turquoise	GO:0034219	carbohydrate transmembrane transport	PTPN11/SLC27A4/TNF/AKT2/FGF21/INSR/OCLN/YES1/APPL2/FABP5	10/946	34/4500	0.159	0.462	10
turquoise	GO:0046209	nitric oxide metabolic process	IL10/NOS3/TNF/CLEC7A/INSR/KLRK1/SMAD3/TMEM106A/GCHFR/PTX3	10/946	34/4500	0.159	0.462	10
turquoise	GO:0046849	bone remodeling	SYK/LTBP3/IL6/PTN/SFRP1/ADAM8/LEPR/MDK/SRC/CSF1R	10/946	34/4500	0.159	0.462	10
turquoise	GO:0062014	negative regulation of small molecule metabolic process	PRMT3/NFKB1/PIBF1/ANGPTL4/APPL2/ATP5IF1/FIS1/GCHFR/LEPR/PRKG1	10/946	34/4500	0.159	0.462	10
turquoise	GO:0002886	regulation of myeloid leukocyte mediated immunity	SYK/BCR/IL4R/LYN/STXBP1/VAMP8/ADGRE2/CD300A/LGALS9	9/946	30/4500	0.161	0.462	9
turquoise	GO:0008088	axo-dendritic transport	BLOC1S5/HDAC6/SPAST/AP3B1/ATG16L1/BLOC1S3/HSBP1/WASF1/RAB27B	9/946	30/4500	0.161	0.462	9
turquoise	GO:0033619	membrane protein proteolysis	BACE1/PACSIN3/IL10/TNF/ADAM9/CLPP/ADAM8/DAG1/TIMP1	9/946	30/4500	0.161	0.462	9
turquoise	GO:0042119	neutrophil activation	PTPN11/SYK/TNF/BCR/FCAR/ANXA3/CD300A/PTPN6/SRC	9/946	30/4500	0.161	0.462	9
turquoise	GO:0046425	regulation of receptor signaling pathway via JAK-STAT	HGS/IL10/CSF2RA/IFNAR1/IL6/PIBF1/EGF/F2R/PRL	9/946	30/4500	0.161	0.462	9
turquoise	GO:0051092	positive regulation of NF-kappaB transcription factor activity	IRAK1/TNF/CD40LG/EIF2AK2/IKBKG/IL18R1/MTDH/MTPN/LGALS9	9/946	30/4500	0.161	0.462	9
turquoise	GO:0002347	response to tumor cell	ADAM15/CD160/CRTAM/PDCD1/TNFRSF10B/IGFBPL1/PVR	7/946	22/4500	0.161	0.462	7
turquoise	GO:0006754	ATP biosynthetic process	NDUFA5/NDUFB7/NUDT2/ATP5IF1/ENO1/MAP2K1/TREM2	7/946	22/4500	0.161	0.462	7
turquoise	GO:0021695	cerebellar cortex development	PTPN11/COMT/GBA1/OPHN1/SEZ6L2/MAP2K1/MDK	7/946	22/4500	0.161	0.462	7
turquoise	GO:0021872	forebrain generation of neurons	SLIT2/FGF2/OPHN1/FGFR2/ROBO1/ROBO2/CSF1R	7/946	22/4500	0.161	0.462	7
turquoise	GO:0021879	forebrain neuron differentiation	SLIT2/FGF2/OPHN1/FGFR2/ROBO1/ROBO2/CSF1R	7/946	22/4500	0.161	0.462	7
turquoise	GO:0033059	cellular pigmentation	MREG/BLOC1S5/MYO5A/AP3B1/BLOC1S3/DCTN2/MAP2K1	7/946	22/4500	0.161	0.462	7
turquoise	GO:0042147	retrograde transport, endosome to Golgi	ARFIP1/EHD3/EVI5/SNX2/SNX5/VPS53/SPAG9	7/946	22/4500	0.161	0.462	7
turquoise	GO:0046640	regulation of alpha-beta T cell proliferation	SYK/CD28/ITCH/CLEC4G/XCL1/LGALS9/CD55	7/946	22/4500	0.161	0.462	7
turquoise	GO:0048278	vesicle docking	EXOC7/STX17/SNAP25/ARF6/STXBP1/USO1/RAB11FIP3	7/946	22/4500	0.161	0.462	7
turquoise	GO:0051496	positive regulation of stress fiber assembly	ARHGEF5/ABL1/RGCC/RHOC/SFRP1/SMAD3/PPM1F	7/946	22/4500	0.161	0.462	7
turquoise	GO:1904407	positive regulation of nitric oxide metabolic process	TNF/CLEC7A/INSR/KLRK1/SMAD3/TMEM106A/PTX3	7/946	22/4500	0.161	0.462	7
turquoise	GO:1904427	positive regulation of calcium ion transmembrane transport	BAX/ABL1/CD4/PPP3R1/XCL1/CXCL9/F2R	7/946	22/4500	0.161	0.462	7
turquoise	GO:0001541	ovarian follicle development	BAX/BCL2L1/EREG/NPPC/INHBB/KDR/PTX3/ANG	8/946	26/4500	0.162	0.462	8
turquoise	GO:0002691	regulation of cellular extravasation	BCR/CCL25/GCNT1/ADAM8/CCL21/FADD/MDK/ICAM1	8/946	26/4500	0.162	0.462	8
turquoise	GO:0006509	membrane protein ectodomain proteolysis	BACE1/PACSIN3/IL10/TNF/ADAM9/ADAM8/DAG1/TIMP1	8/946	26/4500	0.162	0.462	8
turquoise	GO:0032233	positive regulation of actin filament bundle assembly	ARHGEF5/ABL1/MTSS1/RGCC/RHOC/SFRP1/SMAD3/PPM1F	8/946	26/4500	0.162	0.462	8
turquoise	GO:0042310	vasoconstriction	EDNRB/ABL1/ACTA2/ECE1/KEL/F2R/MANF/MAP2K1	8/946	26/4500	0.162	0.462	8
turquoise	GO:0045428	regulation of nitric oxide biosynthetic process	IL10/TNF/CLEC7A/INSR/KLRK1/SMAD3/GCHFR/PTX3	8/946	26/4500	0.162	0.462	8
turquoise	GO:0046323	D-glucose import	PTPN11/SLC27A4/TNF/AKT2/FGF21/INSR/OCLN/APPL2	8/946	26/4500	0.162	0.462	8
turquoise	GO:0051893	regulation of focal adhesion assembly	DUSP3/ABL1/SFRP1/SMAD3/KDR/PPM1F/SRC/TEK	8/946	26/4500	0.162	0.462	8
turquoise	GO:0060390	regulation of SMAD protein signal transduction	DAB2/LRP1/SMAD3/TGFB2/BMP10/BMPER/CRKL/GDF2	8/946	26/4500	0.162	0.462	8
turquoise	GO:0070232	regulation of T cell apoptotic process	TSC22D3/ADA/PDCD1/TGFB2/ADAM8/CD27/FADD/LGALS9	8/946	26/4500	0.162	0.462	8
turquoise	GO:0090109	regulation of cell-substrate junction assembly	DUSP3/ABL1/SFRP1/SMAD3/KDR/PPM1F/SRC/TEK	8/946	26/4500	0.162	0.462	8
turquoise	GO:1900047	negative regulation of hemostasis	NOS3/ANGPT2/TSPAN8/PDGFRA/PLAUR/PRKG1/C1QTNF1/PROC	8/946	26/4500	0.162	0.462	8
turquoise	GO:0032956	regulation of actin cytoskeleton organization	AKAP13/ARHGAP17/ARHGAP35/ARHGEF5/NAA80/SLIT2/WHAMM/ABL1/ARF6/ARFIP1/HCLS1/INPPL1/LATS1/LMOD1/LRP1/MTPN/MTSS1/RGCC/RHOC/SFRP1/SH3BP1/SMAD3/TGFB2/WASF1/WASF3/BMP10/CCL21/GMFG/NCK2/PDGFRA/PPM1F/CSF1R/VASP	33/946	133/4500	0.163	0.465	33
turquoise	GO:0009896	positive regulation of catabolic process	HDAC6/PACSIN3/SYK/TNRC6B/BAX/CDK5RAP3/DTX3L/ELOB/GGA3/ITCH/RAB37/TNF/YTHDF3/ADAM9/AKT2/ATG16L1/AXIN1/CALCOCO2/CLSTN3/CSDE1/DAB2/DXO/FOXO1/GBA1/IKBKG/IL6/INSR/LRP1/MAPK9/MTDH/NUB1/SNX18/ADAM8/ATP5IF1/C4BPB/CDC37/EGF/KDR/MAP2K1/SRC/TREM2	41/946	169/4500	0.169	0.481	41
turquoise	GO:0051259	protein complex oligomerization	GSDMD/HDAC6/EHD4/FARSA/KCTD18/RRM2/SPAST/ACOT13/DNM1/EHD3/LETM1/PRND/VWA1/APPL2/CD74/PKD1/SCARA5/SHMT1/SHMT2/STK4/VASP	21/946	81/4500	0.169	0.481	21
turquoise	GO:1901135	carbohydrate derivative metabolic process	ABCC6/EDNRB/PDE2A/TYW5/AKR1B1/BAX/GNE/NCCRP1/NECAB1/NFKB1/PRTFDC1/RENBP/RRM2/RRM2B/SLC51B/TYMS/ABHD14B/ADA/AK2/APRT/B3GNT7/FGF2/GALNT10/GALNT2/GALNT7/GBA1/GCNT1/HS3ST3B1/HS6ST1/INSR/ITM2A/MAN1A2/MMP12/NDUFA5/NDUFB7/NPPC/NT5C1A/NT5C3A/NUDT16/NUDT2/OGA/TMEM106A/VEGFB/ATP5IF1/CCL21/CTSL/EGF/ENO1/ENO2/FIS1/GALM/GALNT5/GNPDA2/MAP2K1/PDE5A/PTX3/SHMT1/SRC/SULT1A1/TREM2/TYMP/ADA2/CHI3L1/GPI/ITIH3	65/946	277/4500	0.17	0.483	65
turquoise	GO:0060562	epithelial tube morphogenesis	ARHGAP35/SLIT2/SPRY2/TNF/ABL1/AREG/FGF2/HS3ST3B1/MTSS1/PPP3R1/PTK7/SFRP1/SMAD3/TGFB2/COL4A1/DAG1/DDR1/EGF/FGFR2/GDF2/KDR/MDK/PKD1/SRC/STK4/CSF1R/LCN2/TNC/VASP	29/946	116/4500	0.17	0.485	29
turquoise	GO:0030510	regulation of BMP signaling pathway	PELO/XIAP/ZNF423/ABL1/FSTL1/SFRP1/BMPER/CHRDL1/CRB2/CRIM1/FST/GDF2/KDR	13/946	47/4500	0.172	0.487	13
turquoise	GO:0048144	fibroblast proliferation	BAX/BTC/PDGFC/ABL1/CDKN1A/EREG/IFI30/PRDX1/SFRP1/CD300A/CD74/NGFR/PDGFRA	13/946	47/4500	0.172	0.487	13
turquoise	GO:0048565	digestive tract development	EDNRB/PDGFC/TNF/ADA/SFRP1/SMAD3/TGFB2/CRKL/FGFR2/IL6ST/PDGFRA/PKD1/SRC	13/946	47/4500	0.172	0.487	13
turquoise	GO:0007584	response to nutrient	ENSA/SLC27A4/ARSB/CD4/CDKN2D/EPO/FGF23/SFRP1/TRIM25/CDON/FOLR2/LPL/STC1/F7/TFRC/TNC/VCAM1	17/946	64/4500	0.172	0.488	17
turquoise	GO:0032984	protein-containing complex disassembly	HDAC6/MICAL1/SMARCA4/STX17/KATNB1/SPAST/TNF/CALCOCO2/CHMP1A/IGF1R/INSR/IST1/LMOD1/MTPN/PPP1R9B/SH3BP1/VAMP8/VPS4B/CHMP6/CKAP5/GAS2L1/PYM1/SNAP29	23/946	90/4500	0.174	0.492	23
turquoise	GO:0060341	regulation of cellular localization	PCM1/STAC/PTPN11/ARHGAP1/BAX/EPB41L3/GRIPAP1/SLC51B/TNF/AKT2/ARF6/ARFIP1/BCL2L1/BRSK2/CD4/CNPY4/COMMD1/DAB2/EPO/FKBP1B/HCLS1/HHEX/LDLRAP1/LRP1/LYN/NUMB/PPP1CC/PPP1R9B/PPP2R5A/SEPTIN8/SMAD3/VAMP8/CDH2/CNST/CRKL/DAG1/ERBB2/MAP2K1/PPP1R12A/RAB11FIP3/SRC/TREM2/CDH1/LCN2	44/946	183/4500	0.175	0.496	44
turquoise	GO:0017148	negative regulation of translation	LIMD1/TNRC6B/TYMS/BANK1/CIRBP/EIF2AK2/EIF4G1/HHEX/OTUD6B/DAP/SHMT1/ANG	12/946	43/4500	0.176	0.496	12
turquoise	GO:1903305	regulation of regulated secretory pathway	MICAL1/SYK/PPFIA2/BCR/CD160/IL4R/LYN/STXBP1/VAMP8/ADGRE2/CD300A/LGALS9	12/946	43/4500	0.176	0.496	12
turquoise	GO:0007507	heart development	AKAP13/PDE2A/PTPN11/CFC1/NOS3/SLIT2/SMAD1/ABL1/ADAM15/ADAMTS1/CASP7/CASP8/CDKN1A/CXADR/ECE1/FGF2/GYS1/HEXIM1/INSR/NFATC1/PDLIM5/PLXNA4/PPP3R1/PTK7/SMAD3/TGFB2/VEGFB/BMP10/CACYBP/CRELD1/CRKL/DAG1/ERBB2/ERBB3/FGFR2/HEG1/KDR/MAP2K1/PDGFRA/PDLIM7/PKD1/PRKAR1A/PRKG1/ROBO1/ROBO2/STK4/TEK/VCAM1	48/946	201/4500	0.176	0.496	48
turquoise	GO:0030001	metal ion transport	EDNRB/PACSIN3/STK39/ARHGAP1/BAX/NOS3/SLC39A14/SNAP25/ABL1/CACNB3/CCL3/CD4/COMMD1/COMMD9/EPO/FASLG/FGF2/FKBP1B/FXN/GP1BB/KEL/LETM1/LYN/NCS1/PLCB2/PPP3R1/SLC39A5/VPS4B/XCL1/ATOX1/CCL21/CCL4/CXCL9/EGF/F2R/GP5/HOMER2/LILRA5/PKD1/PRSS8/PTPN6/SCARA5/NHERF1/STC1/TREM2/LCN2/TCN1/TFRC	48/946	201/4500	0.176	0.496	48
turquoise	GO:0031623	receptor internalization	SYK/HGS/ITCH/LILRB4/DLG4/INSR/LDLRAP1/LRP1/NTF3/NUMB/OPHN1/PPP3R1/RSPO1/SUSD4/EGF/TFRC	16/946	60/4500	0.177	0.499	16
turquoise	GO:0007346	regulation of mitotic cell cycle	MDC1/CYLD/PTPN11/SMARCA4/BTC/CD28/CDK5RAP3/DUSP3/IL10/NEK7/RRM2/RRM2B/SYF2/TNF/TOM1L1/TRIM39/ZNF207/ABL1/ADAMTS1/CDC26/CDKN1A/CDKN2D/EIF4G1/EREG/INSR/PPP1R9B/RGCC/STAT5B/TGFA/TOM1L2/TRIAP1/VPS4B/ZFYVE19/APPL2/EGF/GPNMB/PKD1/PTPN6/NHERF1	39/946	161/4500	0.179	0.504	39
turquoise	GO:2001234	negative regulation of apoptotic signaling pathway	BAX/IL10/NOS3/RRM2B/TNF/BCL2L1/CDKN2D/EPO/FGF2/FXN/HGF/IKBKG/ITGA6/SCG2/TRIAP1/CD74/ENO1/IL19/MAP2K1/PLAUR/SRC/ICAM1	22/946	86/4500	0.179	0.504	22
turquoise	GO:0014013	regulation of gliogenesis	RNF10/TNF/IL6/LYN/PPP1CC/PTN/DAG1/IL6ST/MDK/PTPRZ1/TREM2	11/946	39/4500	0.18	0.505	11
turquoise	GO:0030301	cholesterol transport	NFKB1/COMMD1/COMT/LDLRAP1/LRP1/VPS4B/VPS53/EGF/MSR1/RELCH/TREM2	11/946	39/4500	0.18	0.505	11
turquoise	GO:1901222	regulation of non-canonical NF-kappaB signal transduction	CYLD/TNF/CD86/EDAR/EIF2AK2/IL18R1/NMI/PRDX1/CD27/LGALS9/TREM2	11/946	39/4500	0.18	0.505	11
turquoise	GO:0007369	gastrulation	CFC1/IL10/SMAD1/SYF2/AXIN1/HSBP1/LAMB1/SFRP1/SMAD3/CRB2/FGFR2/IL1RN/MAP2K1/PRKAR1A/GPI	15/946	56/4500	0.182	0.505	15
turquoise	GO:0030010	establishment of cell polarity	SPRY2/ABL1/ARF6/BRSK2/CRTAM/INPPL1/MPP7/OPHN1/PTK7/SH3BP1/CCL21/CRB2/CRKL/PKD1/NHERF1	15/946	56/4500	0.182	0.505	15
turquoise	GO:0032970	regulation of actin filament-based process	AKAP13/ARHGAP17/ARHGAP35/ARHGEF5/NAA80/SLIT2/WHAMM/ABL1/ACTA2/ARF6/ARFIP1/HCLS1/INPPL1/LATS1/LMOD1/LRP1/MTPN/MTSS1/RGCC/RHOC/SFRP1/SH3BP1/SMAD3/TGFB2/WASF1/WASF3/BMP10/CCL21/CNN2/GMFG/NCK2/PDGFRA/PPM1F/STC1/CSF1R/VASP	36/946	148/4500	0.183	0.505	36
turquoise	GO:0048511	rhythmic process	NOS3/SLIT2/TNF/ADA/ADAMTS1/CA12/CASP2/EREG/MAPK9/NPPC/PER3/PPP1CC/PTN/STAT5B/TGFB2/MDK/NGFR/PDGFRA/PRKG1/PTX3/ROBO2/TYRO3/AXL/F7	24/946	95/4500	0.183	0.505	24
turquoise	GO:0002437	inflammatory response to antigenic stimulus	SYK/CD28/IL10/TNF/CD6/GNAS/LYN/YES1/SRC/TREM2	10/946	35/4500	0.184	0.505	10
turquoise	GO:0008643	carbohydrate transport	PTPN11/SLC27A4/TNF/AKT2/FGF21/INSR/OCLN/YES1/APPL2/FABP5	10/946	35/4500	0.184	0.505	10
turquoise	GO:0045921	positive regulation of exocytosis	SYK/HGS/CD160/IL4R/RAB2B/STXBP1/VAMP8/VPS4B/RAB27B/SDC1	10/946	35/4500	0.184	0.505	10
turquoise	GO:0051098	regulation of binding	BAX/DTX3L/IL10/ADAM15/EDF1/GZMA/LDLRAP1/MITD1/EGF/PLAUR	10/946	35/4500	0.184	0.505	10
turquoise	GO:0002643	regulation of tolerance induction	ITCH/LILRB4/PDCD1/CLC	4/946	11/4500	0.184	0.505	4
turquoise	GO:0002689	negative regulation of leukocyte chemotaxis	SLAMF8/SLIT2/KLRK1/DPP4	4/946	11/4500	0.184	0.505	4
turquoise	GO:0003416	endochondral bone growth	MMP13/NPPC/FGFR2/STC1	4/946	11/4500	0.184	0.505	4
turquoise	GO:0009112	nucleobase metabolic process	ADA/APRT/SHMT1/TYMP	4/946	11/4500	0.184	0.505	4
turquoise	GO:0010469	regulation of signaling receptor activity	TAFA1/IL10/MINK1/CHMP6	4/946	11/4500	0.184	0.505	4
turquoise	GO:0010719	negative regulation of epithelial to mesenchymal transition	SPRY2/SFRP1/TGFB2/VASN	4/946	11/4500	0.184	0.505	4
turquoise	GO:0010988	regulation of low-density lipoprotein particle clearance	FGF21/LDLRAP1/IL19/TREM2	4/946	11/4500	0.184	0.505	4
turquoise	GO:0021988	olfactory lobe development	SLIT2/ROBO1/ROBO2/CSF1R	4/946	11/4500	0.184	0.505	4
turquoise	GO:0031468	nuclear membrane reassembly	SPAST/CHMP1A/VPS4B/CHMP6	4/946	11/4500	0.184	0.505	4
turquoise	GO:0031646	positive regulation of nervous system process	RNF10/GBA1/WASF3/DAG1	4/946	11/4500	0.184	0.505	4
turquoise	GO:0032467	positive regulation of cytokinesis	EXOC7/SPAST/ARF6/RAB11FIP3	4/946	11/4500	0.184	0.505	4
turquoise	GO:0034143	regulation of toll-like receptor 4 signaling pathway	LYN/APPL2/TREM2/CD14	4/946	11/4500	0.184	0.505	4
turquoise	GO:0036120	cellular response to platelet-derived growth factor stimulus	MTSS2/YES1/MARS1/SRC	4/946	11/4500	0.184	0.505	4
turquoise	GO:0036344	platelet morphogenesis	PTPN11/CASP9/MPIG6B/PTPN6	4/946	11/4500	0.184	0.505	4
turquoise	GO:0045191	regulation of isotype switching	APLF/CD28/IL10/TFRC	4/946	11/4500	0.184	0.505	4
turquoise	GO:0045671	negative regulation of osteoclast differentiation	LILRB4/CCL3/SFRP1/TNFRSF11B	4/946	11/4500	0.184	0.505	4
turquoise	GO:0048846	axon extension involved in axon guidance	HDAC6/SLIT2/PLXNA4/SEMA3F	4/946	11/4500	0.184	0.505	4
turquoise	GO:0051101	regulation of DNA binding	EDF1/GZMA/EGF/PLAUR	4/946	11/4500	0.184	0.505	4
turquoise	GO:0060323	head morphogenesis	PTPN11/RRAS/TGFB2/PDGFRA	4/946	11/4500	0.184	0.505	4
turquoise	GO:0060325	face morphogenesis	PTPN11/RRAS/TGFB2/PDGFRA	4/946	11/4500	0.184	0.505	4
turquoise	GO:0071425	hematopoietic stem cell proliferation	EIF2AK2/GBA1/TSC22D1/ANG	4/946	11/4500	0.184	0.505	4
turquoise	GO:1901532	regulation of hematopoietic progenitor cell differentiation	ITCH/ABL1/EIF2AK2/KDR	4/946	11/4500	0.184	0.505	4
turquoise	GO:1902284	neuron projection extension involved in neuron projection guidance	HDAC6/SLIT2/PLXNA4/SEMA3F	4/946	11/4500	0.184	0.505	4
turquoise	GO:0006809	nitric oxide biosynthetic process	IL10/NOS3/TNF/CLEC7A/INSR/KLRK1/SMAD3/GCHFR/PTX3	9/946	31/4500	0.187	0.507	9
turquoise	GO:0097306	cellular response to alcohol	ADAM15/CCL7/GNAS/SFRP1/CCL21/DAG1/INHBB/CDH1/TNC	9/946	31/4500	0.187	0.507	9
turquoise	GO:0051223	regulation of protein transport	PCM1/MIDN/PTPN11/ARHGEF5/ENSA/GRIPAP1/SLC51B/SNAP25/TNF/ADAM9/ARF6/ARFIP1/BRSK2/CD200/COMMD1/FAM3D/FKBP1B/FOXO1/GNAS/HCLS1/IL6/SEPTIN8/SMAD3/TGFB2/ADAM8/CNST/ERP29/F2R/INHBB/PPM1F/PRKAR1A/RAB11FIP3/TREM2/ANG/CDH1	35/946	144/4500	0.189	0.507	35
turquoise	GO:0006457	protein folding	APLF/CLGN/CRTAP/ERP27/FKBP10/AHSA1/DNAJA2/DNAJB14/DNAJC21/FKBP1B/FKBP5/NPPC/NUDC/NUDCD3/RP2/SIL1/TBCB/TBCC/CD74/CDC37/DNAJC7/ERP29/TXNDC5	23/946	91/4500	0.189	0.507	23
turquoise	GO:0072594	establishment of protein localization to organelle	ABLIM3/HDAC6/SEC13/STAM2/SYK/TOMM34/ATE1/BAX/GGA3/HGS/SGF29/AP3B1/CDKN1A/HCLS1/LAMP3/MMP12/NMT1/PPP3R1/SMAD3/VPS37A/VPS53/ZFAND2B/APPL2/ATP5IF1/FIS1/NAGPA/STK4/CDH1	28/946	113/4500	0.189	0.507	28
turquoise	GO:0042180	ketone metabolic process	EDNRB/PRMT3/AKR1B1/AKT2/CRYZL1/DAB2/GPIHBP1/NMT1/PIBF1/RTN4IP1/STAT5B/ANGPTL4/APPL2/CD74/FABP5/FGFR4/PRKG1	17/946	65/4500	0.19	0.507	17
turquoise	GO:0032720	negative regulation of tumor necrosis factor production	IL10/LILRB4/SLAMF1/GPNMB/LGALS9/PTPN6/TREM2/AXL	8/946	27/4500	0.19	0.507	8
turquoise	GO:0034605	cellular response to heat	STAC/HDAC6/IRAK1/MAPKAPK2/HSBP1/LYN/DNAJC7/SCARA5	8/946	27/4500	0.19	0.507	8
turquoise	GO:0035904	aorta development	PDE2A/FKBP10/FAM3D/LRP1/TGFB2/NGFR/ROBO1/ROBO2	8/946	27/4500	0.19	0.507	8
turquoise	GO:0043113	receptor clustering	GRIPAP1/DLG4/ITGAL/ITGB7/PTN/CDH2/CHRDL1/CRKL	8/946	27/4500	0.19	0.507	8
turquoise	GO:0044380	protein localization to cytoskeleton	PCM1/ABL1/DCTN2/NUDCD3/PIBF1/PPP1R9B/GAS2L1/RAB11FIP3	8/946	27/4500	0.19	0.507	8
turquoise	GO:0050819	negative regulation of coagulation	NOS3/ANGPT2/TSPAN8/PDGFRA/PLAUR/PRKG1/C1QTNF1/PROC	8/946	27/4500	0.19	0.507	8
turquoise	GO:2000060	positive regulation of ubiquitin-dependent protein catabolic process	ELOB/AXIN1/DAB2/GBA1/IKBKG/MAPK9/NUB1/EGF	8/946	27/4500	0.19	0.507	8
turquoise	GO:0032386	regulation of intracellular transport	PCM1/PTPN11/ARHGAP1/GRIPAP1/SLC51B/ARFIP1/BRSK2/COMMD1/DAB2/HCLS1/HHEX/LDLRAP1/PPP1CC/SEPTIN8/SMAD3/MAP2K1/PPP1R12A/RAB11FIP3/SRC/CDH1	20/946	78/4500	0.19	0.507	20
turquoise	GO:0032870	cellular response to hormone stimulus	HDAC5/GAB1/HDAC6/MYO5A/PTPN11/SMARCA4/SMYD3/NFKB1/SLC27A4/SLC39A14/SLIT2/AKT2/CASP9/CSF2RA/DAB2/FGF23/FOXO1/GNAS/IGF1R/INSR/LATS1/LYN/SERPINB9/SFRP1/SNX5/STAT5B/TADA3/USO1/USP8/APPL2/CCL21/CRKL/CTSL/CTSS/INHBB/LEPR/MZB1/PRKAR1A/PRL/ROBO2/SRC/STC1/CTSD/DEFA1/TNC	45/946	189/4500	0.191	0.507	45
turquoise	GO:0001562	response to protozoan	GBP2/IL10/CLEC7A/IL4R/DEFA1	5/946	15/4500	0.191	0.507	5
turquoise	GO:0001990	regulation of systemic arterial blood pressure by hormone	EDNRB/NOS3/COMT/ECE1/F2R	5/946	15/4500	0.191	0.507	5
turquoise	GO:0002716	negative regulation of natural killer cell mediated immunity	KLRD1/SERPINB4/SERPINB9/LGALS9/PVR	5/946	15/4500	0.191	0.507	5
turquoise	GO:0002726	positive regulation of T cell cytokine production	SLAMF1/IL18R1/IL6/XCL1/CD55	5/946	15/4500	0.191	0.507	5
turquoise	GO:0009126	purine nucleoside monophosphate metabolic process	ADA/AK2/APRT/NT5C1A/NUDT2	5/946	15/4500	0.191	0.507	5
turquoise	GO:0010744	positive regulation of macrophage derived foam cell differentiation	NFKB1/TNF/MAPK9/LPL/MSR1	5/946	15/4500	0.191	0.507	5
turquoise	GO:0022029	telencephalon cell migration	SLIT2/ADGRG1/LAMB1/MDGA1/ROBO1	5/946	15/4500	0.191	0.507	5
turquoise	GO:0032753	positive regulation of interleukin-4 production	SYK/CD28/CD40LG/CD86/LGALS9	5/946	15/4500	0.191	0.507	5
turquoise	GO:0033081	regulation of T cell differentiation in thymus	ADA/CLEC4G/IL2RG/ADAM8/ERBB2	5/946	15/4500	0.191	0.507	5
turquoise	GO:0044546	NLRP3 inflammasome complex assembly	GSDMD/NEK7/EIF2AK2/LATS1/TREM2	5/946	15/4500	0.191	0.507	5
turquoise	GO:0045953	negative regulation of natural killer cell mediated cytotoxicity	KLRD1/SERPINB4/SERPINB9/LGALS9/PVR	5/946	15/4500	0.191	0.507	5
turquoise	GO:0048489	synaptic vesicle transport	BLOC1S5/AP3B1/BLOC1S3/DNM1/DNM3	5/946	15/4500	0.191	0.507	5
turquoise	GO:0050931	pigment cell differentiation	MREG/BLOC1S5/EDNRB/ADAMTSL4/BLOC1S3	5/946	15/4500	0.191	0.507	5
turquoise	GO:0061384	heart trabecula morphogenesis	ADAMTS1/TGFB2/BMP10/HEG1/TEK	5/946	15/4500	0.191	0.507	5
turquoise	GO:0071604	transforming growth factor beta production	CD200/SMAD3/TGFB2/XCL1/LGALS9	5/946	15/4500	0.191	0.507	5
turquoise	GO:0141085	regulation of inflammasome-mediated signaling pathway	GBP2/NEK7/EIF2AK2/LATS1/TREM2	5/946	15/4500	0.191	0.507	5
turquoise	GO:1900117	regulation of execution phase of apoptosis	BCL2L1/CASP10/CASP8/CASP9/FADD	5/946	15/4500	0.191	0.507	5
turquoise	GO:1901071	glucosamine-containing compound metabolic process	GNE/RENBP/OGA/GNPDA2/CHI3L1	5/946	15/4500	0.191	0.507	5
turquoise	GO:1905476	negative regulation of protein localization to membrane	GRIPAP1/BCL2L1/DAB2/NUMB/PPP2R5A	5/946	15/4500	0.191	0.507	5
turquoise	GO:2000008	regulation of protein localization to cell surface	TNF/ARF6/COMMD1/GOPC/EGF	5/946	15/4500	0.191	0.507	5
turquoise	GO:2000573	positive regulation of DNA biosynthetic process	TNF/FGF2/HGF/RFC4/FGFR4	5/946	15/4500	0.191	0.507	5
turquoise	GO:0034504	protein localization to nucleus	SEC13/SYK/ARL2BP/CDK5RAP3/DTX3L/GBP2/LILRB4/ZBTB16/CDKN1A/HCLS1/HHEX/IFNAR1/LATS1/LMNB2/MMP12/OTUD7B/PPP3R1/SMAD3/TGFB2/APPL2/NGFR/SRC/STK4/CDH1/TFRC	25/946	100/4500	0.192	0.507	25
turquoise	GO:0001836	release of cytochrome c from mitochondria	BAX/BCL2L1/FXN/HGF/SMAD3/TRIAP1/PLAUR	7/946	23/4500	0.192	0.507	7
turquoise	GO:0046633	alpha-beta T cell proliferation	SYK/CD28/ITCH/CLEC4G/XCL1/LGALS9/CD55	7/946	23/4500	0.192	0.507	7
turquoise	GO:0048013	ephrin receptor signaling pathway	ANKS1A/PTPN11/ABL1/LYN/YES1/NCK2/SRC	7/946	23/4500	0.192	0.507	7
turquoise	GO:0071300	cellular response to retinoic acid	TNF/WNT9A/LYN/PTK7/YES1/FGFR2/TNC	7/946	23/4500	0.192	0.507	7
turquoise	GO:0071364	cellular response to epidermal growth factor stimulus	PTPN11/DUSP3/DAB2/PPP1R9B/STAT5B/MARS1/ERBB2	7/946	23/4500	0.192	0.507	7
turquoise	GO:0072698	protein localization to microtubule cytoskeleton	PCM1/ABL1/DCTN2/NUDCD3/PIBF1/GAS2L1/RAB11FIP3	7/946	23/4500	0.192	0.507	7
turquoise	GO:0008584	male gonad development	BAX/ADAM15/ADGRG1/BCL2L1/CSDE1/EIF2S2/GFRA1/INSR/SFRP1/TGFB2/CRKL/INHBB/PDGFRA	13/946	48/4500	0.193	0.507	13
turquoise	GO:0045123	cellular extravasation	TNF/BCR/CCL25/GCNT1/ITGAL/ITGB7/ADAM8/CCL21/CRKL/FADD/MDK/ICAM1/VCAM1	13/946	48/4500	0.193	0.507	13
turquoise	GO:0046546	development of primary male sexual characteristics	BAX/ADAM15/ADGRG1/BCL2L1/CSDE1/EIF2S2/GFRA1/INSR/SFRP1/TGFB2/CRKL/INHBB/PDGFRA	13/946	48/4500	0.193	0.507	13
turquoise	GO:2000058	regulation of ubiquitin-dependent protein catabolic process	ELOB/FHIT/RAD23B/TRIM39/AXIN1/COMMD1/DAB2/GBA1/IKBKG/LATS1/MAPK9/NUB1/EGF	13/946	48/4500	0.193	0.507	13
turquoise	GO:0019233	sensory perception of pain	BACE1/TNF/CCL3/COMT/FABP5/MGLL	6/946	19/4500	0.193	0.507	6
turquoise	GO:0021575	hindbrain morphogenesis	PTPN11/ABL1/COMT/GBA1/OPHN1/MAP2K1	6/946	19/4500	0.193	0.507	6
turquoise	GO:0021587	cerebellum morphogenesis	PTPN11/ABL1/COMT/GBA1/OPHN1/MAP2K1	6/946	19/4500	0.193	0.507	6
turquoise	GO:0033143	regulation of intracellular steroid hormone receptor signaling pathway	HDAC6/SMARCA4/DAB2/LATS1/SFRP1/SRC	6/946	19/4500	0.193	0.507	6
turquoise	GO:0033173	calcineurin-NFAT signaling cascade	TNF/CLEC7A/NFATC1/PPP3R1/ERBB3/HOMER2	6/946	19/4500	0.193	0.507	6
turquoise	GO:0043393	regulation of protein binding	BAX/DTX3L/IL10/ADAM15/LDLRAP1/MITD1	6/946	19/4500	0.193	0.507	6
turquoise	GO:0045429	positive regulation of nitric oxide biosynthetic process	TNF/CLEC7A/INSR/KLRK1/SMAD3/PTX3	6/946	19/4500	0.193	0.507	6
turquoise	GO:0046427	positive regulation of receptor signaling pathway via JAK-STAT	IL10/CSF2RA/IL6/PIBF1/F2R/PRL	6/946	19/4500	0.193	0.507	6
turquoise	GO:0050901	leukocyte tethering or rolling	TNF/CCL25/GCNT1/ITGB7/CCL21/VCAM1	6/946	19/4500	0.193	0.507	6
turquoise	GO:0070613	regulation of protein processing	ADAM8/CCBE1/ENO1/PLAUR/SPON1/SRC	6/946	19/4500	0.193	0.507	6
turquoise	GO:0071548	response to dexamethasone	HDAC6/SMYD3/CASP9/EPO/GBA1/USP8	6/946	19/4500	0.193	0.507	6
turquoise	GO:0097720	calcineurin-mediated signaling	TNF/CLEC7A/NFATC1/PPP3R1/ERBB3/HOMER2	6/946	19/4500	0.193	0.507	6
turquoise	GO:1903317	regulation of protein maturation	ADAM8/CCBE1/ENO1/PLAUR/SPON1/SRC	6/946	19/4500	0.193	0.507	6
turquoise	GO:0007267	cell-cell signaling	BACE1/EDNRB/HDAC6/MIDN/PTPN11/RNF10/SIRPG/SYK/ELFN2/ENSA/FGF5/IL17A/IL17C/PPFIA2/PRKAR1B/SNAP25/TNF/ABL1/ADGRG1/AREG/BCR/BRSK2/C1QA/CACNB3/CCL20/CCL3/CCL7/CLSTN2/CLSTN3/COMT/CXADR/DAB2/DBN1/DLG4/EREG/FAM3B/FAM3D/FASLG/FCRL2/FGF2/FGF21/FGF23/FGFBP3/FKBP1B/FOXO1/GNAS/HGF/IL36G/IL6/LYN/MAPK9/MINK1/NPPC/NTF3/OPHN1/PGF/PPP3R1/PTN/PVALB/RGS10/SIGLEC6/SNCG/STXBP1/SV2A/USP8/VAMP8/XCL1/ADAM8/CCL21/CCL22/CCL23/CCL4/CHRDL1/CRKL/CXCL13/CXCL5/CXCL9/DAG1/F2R/FABP5/FGFR2/GPNMB/GRAP2/HOMER2/IL1RN/INHBB/MERTK/NGFR/PCDH17/PLA2G4A/PRKAR1A/RAB11FIP3/SNAP23/SNAP29/TEK/C1QTNF1/CCL18/CDH1/NRGN/TNC	100/946	440/4500	0.194	0.507	100
turquoise	GO:0006812	monoatomic cation transport	STAC/ATP6V0D1/EDNRB/PACSIN3/STK39/ARHGAP1/BAX/NOS3/SLC39A14/SNAP25/ABL1/ATP6V1G1/CACNB3/CCL3/CD4/COMMD1/COMMD9/EPO/FASLG/FGF2/FKBP1B/FXN/GP1BB/KEL/LETM1/LYN/NCS1/NDUFA5/NDUFB7/PLCB2/PPP3R1/SLC39A5/VPS4B/XCL1/ATOX1/CCL21/CCL4/CTSS/CXCL9/EGF/F2R/GP5/HOMER2/LILRA5/PKD1/PRSS8/PTPN6/SCARA5/NHERF1/STC1/TREM2/LCN2/TCN1/TFRC	54/946	230/4500	0.195	0.511	54
turquoise	GO:0045216	cell-cell junction organization	EPB41L3/IL17A/MARVELD3/TNF/CXADR/MPP7/MTSS1/NUMB/OCLN/POF1B/RHOC/SMAD3/TGFB2/CDH2/F2R/GDF2/HEG1/CDH1/CSF1R	19/946	74/4500	0.196	0.514	19
turquoise	GO:0051924	regulation of calcium ion transport	PACSIN3/BAX/NOS3/ABL1/CCL3/CD4/EPO/FKBP1B/LYN/PPP3R1/XCL1/CCL4/CXCL9/EGF/F2R/HOMER2/LILRA5/PTPN6/STC1	19/946	74/4500	0.196	0.514	19
turquoise	GO:0006906	vesicle fusion	STX17/SLAMF1/SNAP25/CHMP1A/SEPTIN8/STXBP1/USO1/VAMP8/VAV3/CHMP6/SNAP23/SNAP29	12/946	44/4500	0.198	0.517	12
turquoise	GO:0007292	female gamete generation	NOS3/SPIRE2/TDRKH/ADAMTS1/EREG/NPPC/PTN/INHBB/MDK/PTX3/SRC/ANG	12/946	44/4500	0.198	0.517	12
turquoise	GO:0048678	response to axon injury	BAX/STK24/EPO/FGF2/LYN/NPPC/PTN/DAG1/MAP2K1/MATN2/TREM2/TNC	12/946	44/4500	0.198	0.517	12
turquoise	GO:0071347	cellular response to interleukin-1	GSDMD/GBP2/IL17A/IRAK1/NEK7/CCL3/IL6/IRAK4/SFRP1/IL1RN/INHBB/LCN2	12/946	44/4500	0.198	0.517	12
turquoise	GO:0006874	intracellular calcium ion homeostasis	BAX/ABL1/CCL3/CCL7/FASLG/FGF2/FKBP1B/GP1BB/KEL/LETM1/LYN/NPPC/PACS2/PLCB2/SV2A/XCL1/CCL21/CCL23/CXCL9/F2R/GP5/PTPN6/STC1/CCL14	24/946	96/4500	0.198	0.517	24
turquoise	GO:0022604	regulation of cell morphogenesis	ARHGAP35/FMNL3/HDAC6/LIMD1/EPB41L3/ATG16L1/CCL3/CCL7/DBN1/DLG4/FGD3/PALM3/PLEKHO1/WASF3/KDR/PLXNB3/SEMA4D/NHERF1/SPAG9/SRC/CSF1R	21/946	83/4500	0.201	0.523	21
turquoise	GO:0110053	regulation of actin filament organization	ARHGAP35/ARHGEF5/NAA80/SLIT2/WHAMM/ABL1/ARF6/ARFIP1/HCLS1/INPPL1/LATS1/LMOD1/MTPN/MTSS1/RGCC/RHOC/SFRP1/SH3BP1/SMAD3/WASF1/WASF3/CCL21/GMFG/NCK2/PPM1F/VASP	26/946	105/4500	0.201	0.523	26
turquoise	GO:0051260	protein homooligomerization	GSDMD/EHD4/KCTD18/SPAST/ACOT13/DNM1/EHD3/LETM1/PRND/VWA1/APPL2/SCARA5/SHMT1/SHMT2/VASP	15/946	57/4500	0.202	0.526	15
turquoise	GO:0015918	sterol transport	NFKB1/COMMD1/COMT/LDLRAP1/LRP1/VPS4B/VPS53/EGF/MSR1/RELCH/TREM2	11/946	40/4500	0.204	0.529	11
turquoise	GO:0048640	negative regulation of developmental growth	HDAC6/ATG16L1/CDKN1A/DRAXIN/FXN/GNAS/SEMA3F/SEMA3G/SPAG9/STK4/CDH1	11/946	40/4500	0.204	0.529	11
turquoise	GO:0034762	regulation of transmembrane transport	STAC/PTPN11/STK39/BAX/TNF/ABL1/AKT2/CACNB3/CD4/COMMD1/EPO/FGF21/FKBP1B/GOPC/INSR/KEL/LYN/MINK1/OCLN/PPP3R1/XCL1/YES1/APPL2/CTSS/CXCL9/F2R/FABP5/PTPN6/YWHAQ/LCN2	30/946	123/4500	0.205	0.532	30
turquoise	GO:0001667	ameboidal-type cell migration	EDNRB/HDAC6/PTPN11/MARVELD3/YTHDF3/ACTA2/ADAM9/ARF6/ARSB/FBN2/FGF2/ITGB7/OCLN/SMAD3/TGFB2/APPL2/CDH2/CRB2/PPM1F/SEMA3F/SEMA3G/SEMA4D/NHERF1/SRC/TIMP1	25/946	101/4500	0.208	0.538	25
turquoise	GO:0002520	immune system development	APLF/SBDS/CD28/IL10/ITCH/LILRB4/ABL1/ADA/CD40LG/LYN/NHEJ1/PDCD1/SMAD3/STAT5B/CLC/CRKL/FADD/LGALS9/MAP2K1/TFRC	20/946	79/4500	0.208	0.538	20
turquoise	GO:0010595	positive regulation of endothelial cell migration	GAB1/NOS3/RRAS/ABL1/AKT2/FGF2/ANXA3/CCBE1/EGF/FLT4/KDR/TEK/GPI/LCN2	14/946	53/4500	0.209	0.539	14
turquoise	GO:0021543	pallium development	BAX/SLIT2/ADGRG1/ATG16L1/LAMB1/MDGA1/NARS1/PPP1R9B/TACC3/CDH2/CDON/CRKL/MDK/ROBO1	14/946	53/4500	0.209	0.539	14
turquoise	GO:0021782	glial cell development	TNF/AKT2/C1QA/IL6/LRP1/LYN/PPP3R1/WASF3/DAG1/ERBB2/ERBB3/MAP2K1/MDK/TREM2	14/946	53/4500	0.209	0.539	14
turquoise	GO:0008637	apoptotic mitochondrial changes	BAX/JTB/BCL2L1/FXN/HGF/SMAD3/TRIAP1/ATP5IF1/FIS1/PLAUR	10/946	36/4500	0.209	0.54	10
turquoise	GO:0032370	positive regulation of lipid transport	NFKB1/COMMD1/DAB2/FASLG/LDLRAP1/LRP1/TRIAP1/PLA2G4A/TREM2/C1QTNF1	10/946	36/4500	0.209	0.54	10
turquoise	GO:0032434	regulation of proteasomal ubiquitin-dependent protein catabolic process	ELOB/FHIT/RAD23B/TRIM39/AXIN1/COMMD1/DAB2/GBA1/MAPK9/NUB1	10/946	36/4500	0.209	0.54	10
turquoise	GO:0021954	central nervous system neuron development	ARHGAP35/SLIT2/SPAST/DRAXIN/PLXNA4/CRKL/FGFR2/ROBO1/ROBO2	9/946	32/4500	0.215	0.552	9
turquoise	GO:0031047	regulatory ncRNA-mediated gene silencing	LIMD1/TNRC6B/ELOB/SMAD1/TARBP2/TDRKH/EIF4G1/IL6/SMAD3	9/946	32/4500	0.215	0.552	9
turquoise	GO:0038034	signal transduction in absence of ligand	BAX/TNF/BCL2L1/CASP2/TGFB2/ERBB3/FADD/SRPX/LCN2	9/946	32/4500	0.215	0.552	9
turquoise	GO:0043200	response to amino acid	PDGFC/TNF/BCL2L1/LYN/PPP1R9B/COL4A1/PDGFRA/F7/LCN2	9/946	32/4500	0.215	0.552	9
turquoise	GO:0097192	extrinsic apoptotic signaling pathway in absence of ligand	BAX/TNF/BCL2L1/CASP2/TGFB2/ERBB3/FADD/SRPX/LCN2	9/946	32/4500	0.215	0.552	9
turquoise	GO:0002761	regulation of myeloid leukocyte differentiation	IL17A/LILRB4/TNF/CASP8/CCL3/CD4/HCLS1/LYN/SFRP1/CD74/FADD/TNFRSF11B/TREM2	13/946	49/4500	0.215	0.552	13
turquoise	GO:0071456	cellular response to hypoxia	IRAK1/COMMD1/RGCC/SFRP1/ADAM8/ENO1/FABP1/FGFR2/MAP2K1/STC1/TREM2/LCN2/VASN	13/946	49/4500	0.215	0.552	13
turquoise	GO:0001890	placenta development	IL10/ADA/CASP8/FBN2/HS6ST1/KRT19/PCDH12/PTN/RSPO3/VASH1/FGFR2/MAP2K1/PKD1/STC1/STK4/ANG	16/946	62/4500	0.216	0.553	16
turquoise	GO:0009101	glycoprotein biosynthetic process	NECAB1/SLC51B/B3GNT7/GALNT10/GALNT2/GALNT7/GCNT1/HS3ST3B1/HS6ST1/ITM2A/MAN1A2/OGA/TMEM106A/VEGFB/CCL21/GALNT5	16/946	62/4500	0.216	0.553	16
turquoise	GO:0030509	BMP signaling pathway	PELO/SMAD1/XIAP/ZNF423/ABL1/FSTL1/SFRP1/SLC39A5/BMP10/BMPER/CHRDL1/CRB2/CRIM1/FST/GDF2/KDR	16/946	62/4500	0.216	0.553	16
turquoise	GO:0051090	regulation of DNA-binding transcription factor activity	CYLD/SYK/ARHGEF5/CDK5RAP3/IRAK1/TNF/CD40LG/COMMD1/EIF2AK2/ERBIN/IKBKG/IL18R1/MTDH/MTPN/ANXA3/LGALS9	16/946	62/4500	0.216	0.553	16
turquoise	GO:0001885	endothelial cell development	EDNRB/PDE2A/TNF/ROBO4/HEG1/STC1/ICAM1/PROC	8/946	28/4500	0.221	0.554	8
turquoise	GO:0007040	lysosome organization	AP3B1/ARSB/CHMP1A/GBA1/CHMP6/CREG1/NAGPA/SRPX	8/946	28/4500	0.221	0.554	8
turquoise	GO:0036465	synaptic vesicle recycling	GRIPAP1/ARF6/DNM1/DNM3/OPHN1/SNCG/CLTB/RAB27B	8/946	28/4500	0.221	0.554	8
turquoise	GO:0036503	ERAD pathway	UBXN6/CLGN/NCCRP1/BRSK2/MAN1A2/SEL1L/TRIM25/UFD1	8/946	28/4500	0.221	0.554	8
turquoise	GO:0048146	positive regulation of fibroblast proliferation	BTC/PDGFC/ABL1/CDKN1A/EREG/CD74/NGFR/PDGFRA	8/946	28/4500	0.221	0.554	8
turquoise	GO:0080171	lytic vacuole organization	AP3B1/ARSB/CHMP1A/GBA1/CHMP6/CREG1/NAGPA/SRPX	8/946	28/4500	0.221	0.554	8
turquoise	GO:0031644	regulation of nervous system process	RNF10/NOS3/PRKAR1B/TNF/CCL3/DLG4/GBA1/WASF3/DAG1/FABP5/MGLL/TYMP	12/946	45/4500	0.222	0.554	12
turquoise	GO:0090174	organelle membrane fusion	STX17/SLAMF1/SNAP25/CHMP1A/SEPTIN8/STXBP1/USO1/VAMP8/VAV3/CHMP6/SNAP23/SNAP29	12/946	45/4500	0.222	0.554	12
turquoise	GO:0098876	vesicle-mediated transport to the plasma membrane	ARHGAP1/EHD4/GGA3/GRIPAP1/HGS/ARF6/COMMD1/EHD3/GOPC/VPS53/CNST/RAB11FIP3	12/946	45/4500	0.222	0.554	12
turquoise	GO:0099072	regulation of postsynaptic membrane neurotransmitter receptor levels	EPB41L3/GRIPAP1/DLG4/ERBIN/NUMB/OPHN1/PPP3R1/SUSD4/DAG1/ERBB2/MAP2K1/TFRC	12/946	45/4500	0.222	0.554	12
turquoise	GO:0061448	connective tissue development	PTPN11/BGN/LTBP3/MMP13/SERPINH1/SLC39A14/SMAD1/WNT9A/ZBTB16/ACTA2/FGF2/MATN3/NPPC/SMAD3/TGFB2/BMP10/GDF2/LPL/MDK/PKD1/STC1/CHI3L1/IL6R/TGFBI/TIMP1	25/946	102/4500	0.223	0.554	25
turquoise	GO:0140014	mitotic nuclear division	ANKRD53/BTC/CD28/KATNB1/PSRC1/SPAST/TNF/TOM1L1/ZNF207/CHMP1A/DCTN2/EML4/EREG/INSR/KIF22/NUDC/PIBF1/PPP1CC/PPP1R9B/RGCC/TGFA/TOM1L2/VPS4B/CHMP6/EGF	25/946	102/4500	0.223	0.554	25
turquoise	GO:0055085	transmembrane transport	GSDMD/STAC/ABCC6/ATP6V0D1/EDNRB/EXOC7/PTPN11/STK39/BAX/SLC27A4/SLC39A14/SLC51B/SNAP25/TNF/TST/ABL1/AKT2/ATP6V1G1/BCL2L1/BCR/BLOC1S3/CACNB3/CCL3/CD4/COMMD1/EPO/FASLG/FGF2/FGF21/FKBP1B/GOPC/GP1BB/INSR/KEL/LETM1/LYN/MINK1/NCS1/NDUFA5/NDUFB7/OCLN/PLCB2/PPP3R1/SLC39A5/SV2A/XCL1/YES1/ZFAND2B/APPL2/ATOX1/CCL21/CTSS/CXCL9/F2R/FABP5/GP5/PKD1/PTPN6/SCARA5/NHERF1/YWHAQ/LCN2/TCN1	63/946	274/4500	0.225	0.554	63
turquoise	GO:0010256	endomembrane system organization	GSDMD/PACSIN3/STAM2/STX17/EPB41L3/HGS/LYSMD3/SNAP25/SPACA5/SPAST/WHAMM/AKT2/AP3B1/BLOC1S3/CASP7/CHMP1A/DNM1/EHD3/FASLG/GORASP2/IST1/LMNB2/MTSS1/MTSS2/RAB2B/SEC31A/SNX18/STXBP1/TGFB2/USO1/USP8/VPS37A/VPS4B/CHMP6/F2R/FOLR2/MAP2K1/NHERF1/SNAP23/SNAP29/SPINK2/TJAP1/CR1	43/946	183/4500	0.226	0.554	43
turquoise	GO:0001961	positive regulation of cytokine-mediated signaling pathway	CD300LF/MMP12/CD74/FADD/IRF3/TREM2/AXL	7/946	24/4500	0.226	0.554	7
turquoise	GO:0009145	purine nucleoside triphosphate biosynthetic process	NDUFA5/NDUFB7/NUDT2/ATP5IF1/ENO1/MAP2K1/TREM2	7/946	24/4500	0.226	0.554	7
turquoise	GO:0009206	purine ribonucleoside triphosphate biosynthetic process	NDUFA5/NDUFB7/NUDT2/ATP5IF1/ENO1/MAP2K1/TREM2	7/946	24/4500	0.226	0.554	7
turquoise	GO:0009880	embryonic pattern specification	SMAD1/TDRKH/ZBTB16/SMAD3/CHRDL1/FGFR2/SEMA3F	7/946	24/4500	0.226	0.554	7
turquoise	GO:0010803	regulation of tumor necrosis factor-mediated signaling pathway	CYLD/SYK/MAPKAPK2/XIAP/CASP8/ANXA4/TNFRSF11B	7/946	24/4500	0.226	0.554	7
turquoise	GO:0032890	regulation of organic acid transport	SYK/TNF/AKT2/STXBP1/FIS1/PLA2G4A/PRKG1	7/946	24/4500	0.226	0.554	7
turquoise	GO:0120193	tight junction organization	IL17A/MARVELD3/TNF/MPP7/OCLN/POF1B/GDF2	7/946	24/4500	0.226	0.554	7
turquoise	GO:0072001	renal system development	EDNRB/AKR1B1/BAX/RRM2B/SLIT2/SMAD1/ZBTB16/ACTA2/ADAMTS1/ANGPT2/CASP9/COMT/FGF2/GCNT1/GFRA1/HS3ST3B1/MTSS1/PTK7/SFRP1/SMAD3/TGFB2/BMP10/BMPER/COL4A1/CRLF1/EPCAM/FADD/FGFR2/PDGFRA/PKD1/ROBO2/TEK/IL6R	33/946	138/4500	0.227	0.554	33
turquoise	GO:2001236	regulation of extrinsic apoptotic signaling pathway	CYLD/NOS3/TNF/BCL2L1/CD40LG/FASLG/HGF/ITGA6/SCG2/SFRP1/TGFB2/FADD/IL19/SRC/SRPX/STK4/ICAM1	17/946	67/4500	0.229	0.554	17
turquoise	GO:0009152	purine ribonucleotide biosynthetic process	ADA/AK2/APRT/NDUFA5/NDUFB7/NPPC/NUDT2/ATP5IF1/ENO1/MAP2K1/TREM2	11/946	41/4500	0.229	0.554	11
turquoise	GO:0051928	positive regulation of calcium ion transport	BAX/ABL1/CCL3/CD4/PPP3R1/XCL1/CCL4/CXCL9/F2R/LILRA5/STC1	11/946	41/4500	0.229	0.554	11
turquoise	GO:0033043	regulation of organelle organization	AKAP13/ARHGAP17/ARHGAP35/CENATAC/CYLD/HDAC6/PDE2A/SMARCA4/ANKRD53/ARHGEF5/BAX/BTC/CD28/KATNB1/NAA80/NEK7/PSRC1/SLAMF1/SLIT2/SPAST/TNF/TOM1L1/WHAMM/ZNF207/ABL1/ARF6/ARFIP1/BCL2L1/CALCOCO2/CEP135/CHMP1A/CLSTN3/DDHD2/EHD3/EREG/FXN/HCLS1/HGF/INPPL1/INSR/LATS1/LMOD1/LRP1/MAPK9/MTPN/MTSS1/NAA10/OCLN/RGCC/RHOC/SFRP1/SH3BP1/SMAD3/SNX18/STAT2/STXBP1/TACC3/TGFA/TGFB2/TOM1L2/TRIAP1/VPS4B/WASF1/WASF3/ATP5IF1/BICD2/BMP10/CCL21/CDH2/CHMP6/CKAP5/EGF/FIS1/GAS2L1/GMFG/KDR/MAP2K1/NCK2/PDGFRA/PKD1/PLAUR/PPM1F/RAB11FIP3/SDC1/SRC/CSF1R/NEXN/TFRC/VASP	89/946	394/4500	0.23	0.554	89
turquoise	GO:0002673	regulation of acute inflammatory response	EDNRB/TNF/IL6/ADAM8/IL6ST/OSMR	6/946	20/4500	0.23	0.554	6
turquoise	GO:0010573	vascular endothelial growth factor production	TNF/IL6/CCBE1/FLT4/IL6ST/IL6R	6/946	20/4500	0.23	0.554	6
turquoise	GO:0015909	long-chain fatty acid transport	SYK/SLC27A4/AKT2/FABP5/PLA2G12A/PLA2G4A	6/946	20/4500	0.23	0.554	6
turquoise	GO:0032330	regulation of chondrocyte differentiation	PTPN11/LTBP3/WNT9A/ZBTB16/SMAD3/MDK	6/946	20/4500	0.23	0.554	6
turquoise	GO:0032371	regulation of sterol transport	NFKB1/COMMD1/LDLRAP1/LRP1/EGF/TREM2	6/946	20/4500	0.23	0.554	6
turquoise	GO:0032374	regulation of cholesterol transport	NFKB1/COMMD1/LDLRAP1/LRP1/EGF/TREM2	6/946	20/4500	0.23	0.554	6
turquoise	GO:0032436	positive regulation of proteasomal ubiquitin-dependent protein catabolic process	ELOB/AXIN1/DAB2/GBA1/MAPK9/NUB1	6/946	20/4500	0.23	0.554	6
turquoise	GO:0032735	positive regulation of interleukin-12 production	SYK/IL17A/CD40LG/CLEC7A/LGALS9/MDK	6/946	20/4500	0.23	0.554	6
turquoise	GO:0032814	regulation of natural killer cell activation	IL15RA/BLOC1S3/KLRD1/PIBF1/STAT5B/AXL	6/946	20/4500	0.23	0.554	6
turquoise	GO:0042092	type 2 immune response	IL10/CD86/IL4R/IL6/XCL1/CD74	6/946	20/4500	0.23	0.554	6
turquoise	GO:0043029	T cell homeostasis	TSC22D3/BAX/STAT5B/TGFB2/FADD/LGALS9	6/946	20/4500	0.23	0.554	6
turquoise	GO:0051043	regulation of membrane protein ectodomain proteolysis	PACSIN3/IL10/TNF/ADAM9/ADAM8/TIMP1	6/946	20/4500	0.23	0.554	6
turquoise	GO:0061082	myeloid leukocyte cytokine production	SYK/MAPKAPK2/TGFB2/CD74/SPON2/AXL	6/946	20/4500	0.23	0.554	6
turquoise	GO:0070229	negative regulation of lymphocyte apoptotic process	TSC22D3/ADA/PDCD1/CD27/CD74/FADD	6/946	20/4500	0.23	0.554	6
turquoise	GO:0072132	mesenchyme morphogenesis	NOS3/ACTA2/SMAD3/TGFB2/ROBO1/ROBO2	6/946	20/4500	0.23	0.554	6
turquoise	GO:1900744	regulation of p38MAPK cascade	CYLD/STK39/ULK4/HGF/MINK1/TREM2	6/946	20/4500	0.23	0.554	6
turquoise	GO:1905314	semi-lunar valve development	NOS3/SLIT2/NFATC1/TGFB2/ROBO1/ROBO2	6/946	20/4500	0.23	0.554	6
turquoise	GO:0000902	cell morphogenesis	ARHGAP35/FMNL3/HDAC6/LIMD1/PTPN11/EPB41L3/PPFIA2/RILPL1/SLIT2/SPAST/ABL1/ABLIM1/AP3B1/ATG16L1/BRSK2/CASP9/CCL3/CCL7/CLSTN3/DBN1/DLG4/DRAXIN/ECE1/FGD3/HGF/IST1/KEL/LATS1/LYN/MINK1/NFASC/NTF3/NUMB/OPHN1/PALM3/PDLIM5/PLEKHO1/PLXNA4/POF1B/PTK7/PTN/PTPRH/ROBO4/SLITRK2/SLITRK6/SNX2/STXBP1/TGFB2/WASF1/WASF3/ADAM8/CDH2/DAG1/DBNL/DDR1/ERBB2/FGFR2/HEG1/KDR/MAP2K1/MATN2/MDK/MPIG6B/NGFR/PLXNB3/PPP1R12A/PRKG1/PTPN6/PTPRZ1/RILPL2/ROBO1/ROBO2/SEMA3F/SEMA3G/SEMA4D/NHERF1/SPAG9/SRC/STC1/STK4/CDH1/CSF1R/NEXN/VASP	84/946	371/4500	0.23	0.554	84
turquoise	GO:0050708	regulation of protein secretion	MIDN/PTPN11/ENSA/SNAP25/TNF/ADAM9/ARF6/ARFIP1/BRSK2/CD200/FAM3D/FKBP1B/FOXO1/GNAS/IL6/TGFB2/ADAM8/ERP29/F2R/INHBB/PRKAR1A/RAB11FIP3/TREM2/ANG	24/946	98/4500	0.23	0.554	24
turquoise	GO:0046661	male sex differentiation	BAX/ADAM15/ADGRG1/BCL2L1/CSDE1/EIF2S2/GFRA1/INSR/SFRP1/STAT5B/TGFB2/CRKL/INHBB/PDGFRA	14/946	54/4500	0.231	0.554	14
turquoise	GO:0002834	regulation of response to tumor cell	CD160/CRTAM/PDCD1/PVR	4/946	12/4500	0.233	0.554	4
turquoise	GO:0002837	regulation of immune response to tumor cell	CD160/CRTAM/PDCD1/PVR	4/946	12/4500	0.233	0.554	4
turquoise	GO:0002922	positive regulation of humoral immune response	IL17A/TNF/TREM2/CR1	4/946	12/4500	0.233	0.554	4
turquoise	GO:0007617	mating behavior	EDNRB/ADA/KLK14/PPP1R9B	4/946	12/4500	0.233	0.554	4
turquoise	GO:0009163	nucleoside biosynthetic process	PRTFDC1/ADA/APRT/ADA2	4/946	12/4500	0.233	0.554	4
turquoise	GO:0009264	deoxyribonucleotide catabolic process	ADA/NT5C1A/NUDT16/TYMP	4/946	12/4500	0.233	0.554	4
turquoise	GO:0010092	specification of animal organ identity	FGF2/FGFR2/ROBO1/ROBO2	4/946	12/4500	0.233	0.554	4
turquoise	GO:0010762	regulation of fibroblast migration	ACTA2/FGF2/APPL2/NHERF1	4/946	12/4500	0.233	0.554	4
turquoise	GO:0019433	triglyceride catabolic process	DDHD2/GPIHBP1/LPL/MGLL	4/946	12/4500	0.233	0.554	4
turquoise	GO:0021697	cerebellar cortex formation	PTPN11/GBA1/OPHN1/MAP2K1	4/946	12/4500	0.233	0.554	4
turquoise	GO:0021884	forebrain neuron development	SLIT2/FGFR2/ROBO1/ROBO2	4/946	12/4500	0.233	0.554	4
turquoise	GO:0031116	positive regulation of microtubule polymerization	ANKRD53/PSRC1/OCLN/CKAP5	4/946	12/4500	0.233	0.554	4
turquoise	GO:0032091	negative regulation of protein binding	BAX/IL10/ADAM15/MITD1	4/946	12/4500	0.233	0.554	4
turquoise	GO:0032717	negative regulation of interleukin-8 production	IL10/OTUD7B/ANXA4/IL6R	4/946	12/4500	0.233	0.554	4
turquoise	GO:0032816	positive regulation of natural killer cell activation	IL15RA/BLOC1S3/STAT5B/AXL	4/946	12/4500	0.233	0.554	4
turquoise	GO:0033574	response to testosterone	CA9/EPO/GBA1/GPI	4/946	12/4500	0.233	0.554	4
turquoise	GO:0034063	stress granule assembly	YTHDF3/CIRBP/CSDE1/ANG	4/946	12/4500	0.233	0.554	4
turquoise	GO:0034404	nucleobase-containing small molecule biosynthetic process	PRTFDC1/ADA/APRT/ADA2	4/946	12/4500	0.233	0.554	4
turquoise	GO:0035743	CD4-positive, alpha-beta T cell cytokine production	SLAMF1/IL18R1/IL6/XCL1	4/946	12/4500	0.233	0.554	4
turquoise	GO:0036119	response to platelet-derived growth factor	MTSS2/YES1/MARS1/SRC	4/946	12/4500	0.233	0.554	4
turquoise	GO:0044818	mitotic G2/M transition checkpoint	CDK5RAP3/SYF2/TRIM39/CDKN1A	4/946	12/4500	0.233	0.554	4
turquoise	GO:0045063	T-helper 1 cell differentiation	IL12RB1/IL18R1/IL4R/CD80	4/946	12/4500	0.233	0.554	4
turquoise	GO:0046329	negative regulation of JNK cascade	CYLD/DUSP3/ITCH/MARVELD3	4/946	12/4500	0.233	0.554	4
turquoise	GO:0046386	deoxyribose phosphate catabolic process	ADA/NT5C1A/NUDT16/TYMP	4/946	12/4500	0.233	0.554	4
turquoise	GO:0048147	negative regulation of fibroblast proliferation	BAX/IFI30/SFRP1/CD300A	4/946	12/4500	0.233	0.554	4
turquoise	GO:0048713	regulation of oligodendrocyte differentiation	PTN/DAG1/MDK/PTPRZ1	4/946	12/4500	0.233	0.554	4
turquoise	GO:0050820	positive regulation of coagulation	ANGPT2/F3/F2R/F7	4/946	12/4500	0.233	0.554	4
turquoise	GO:0060143	positive regulation of syncytium formation by plasma membrane fusion	ADAM9/IL4R/CXCL9/TREM2	4/946	12/4500	0.233	0.554	4
turquoise	GO:0060445	branching involved in salivary gland morphogenesis	TNF/HGF/DAG1/FGFR2	4/946	12/4500	0.233	0.554	4
turquoise	GO:0060749	mammary gland alveolus development	AREG/TGFA/DDR1/EGF	4/946	12/4500	0.233	0.554	4
turquoise	GO:0061377	mammary gland lobule development	AREG/TGFA/DDR1/EGF	4/946	12/4500	0.233	0.554	4
turquoise	GO:0061450	trophoblast cell migration	YTHDF3/FBN2/SMAD3/TIMP1	4/946	12/4500	0.233	0.554	4
turquoise	GO:0071305	cellular response to vitamin D	FGF23/SFRP1/CDON/TNC	4/946	12/4500	0.233	0.554	4
turquoise	GO:0090023	positive regulation of neutrophil chemotaxis	XCL1/CCL21/CD74/MDK	4/946	12/4500	0.233	0.554	4
turquoise	GO:0098581	detection of external biotic stimulus	CLEC6A/CLEC7A/TLR1/TREM2	4/946	12/4500	0.233	0.554	4
turquoise	GO:0098884	postsynaptic neurotransmitter receptor internalization	NUMB/OPHN1/PPP3R1/SUSD4	4/946	12/4500	0.233	0.554	4
turquoise	GO:0099590	neurotransmitter receptor internalization	NUMB/OPHN1/PPP3R1/SUSD4	4/946	12/4500	0.233	0.554	4
turquoise	GO:0140239	postsynaptic endocytosis	NUMB/OPHN1/PPP3R1/SUSD4	4/946	12/4500	0.233	0.554	4
turquoise	GO:1900119	positive regulation of execution phase of apoptosis	CASP10/CASP8/CASP9/FADD	4/946	12/4500	0.233	0.554	4
turquoise	GO:1901889	negative regulation of cell junction assembly	TNF/CLSTN3/ROBO2/SRC	4/946	12/4500	0.233	0.554	4
turquoise	GO:1902042	negative regulation of extrinsic apoptotic signaling pathway via death domain receptors	NOS3/BCL2L1/HGF/ICAM1	4/946	12/4500	0.233	0.554	4
turquoise	GO:1903077	negative regulation of protein localization to plasma membrane	BCL2L1/DAB2/NUMB/PPP2R5A	4/946	12/4500	0.233	0.554	4
turquoise	GO:1905146	lysosomal protein catabolic process	GGA3/GBA1/LRP1/USP8	4/946	12/4500	0.233	0.554	4
turquoise	GO:0002828	regulation of type 2 immune response	CD86/IL4R/IL6/XCL1/CD74	5/946	16/4500	0.233	0.554	5
turquoise	GO:0003044	regulation of systemic arterial blood pressure mediated by a chemical signal	EDNRB/NOS3/COMT/ECE1/F2R	5/946	16/4500	0.233	0.554	5
turquoise	GO:0003180	aortic valve morphogenesis	NOS3/SLIT2/NFATC1/ROBO1/ROBO2	5/946	16/4500	0.233	0.554	5
turquoise	GO:0003382	epithelial cell morphogenesis	RILPL1/POF1B/HEG1/RILPL2/STC1	5/946	16/4500	0.233	0.554	5
turquoise	GO:0010743	regulation of macrophage derived foam cell differentiation	NFKB1/TNF/MAPK9/LPL/MSR1	5/946	16/4500	0.233	0.554	5
turquoise	GO:0010972	negative regulation of G2/M transition of mitotic cell cycle	CDK5RAP3/SYF2/TRIM39/CDKN1A/ZFYVE19	5/946	16/4500	0.233	0.554	5
turquoise	GO:0021696	cerebellar cortex morphogenesis	PTPN11/COMT/GBA1/OPHN1/MAP2K1	5/946	16/4500	0.233	0.554	5
turquoise	GO:0033688	regulation of osteoblast proliferation	ABL1/EIF2AK2/SFRP1/SMAD3/FGFR2	5/946	16/4500	0.233	0.554	5
turquoise	GO:0048730	epidermis morphogenesis	KLK14/TGFB2/FGFR2/FST/NGFR	5/946	16/4500	0.233	0.554	5
turquoise	GO:0050860	negative regulation of T cell receptor signaling pathway	DUSP3/LILRB4/CD160/SLA2/PTPN6	5/946	16/4500	0.233	0.554	5
turquoise	GO:0051125	regulation of actin nucleation	WHAMM/ARFIP1/WASF1/WASF3/GMFG	5/946	16/4500	0.233	0.554	5
turquoise	GO:0052372	modulation by symbiont of entry into host	EXOC7/CD4/TRIM25/CD74/LGALS9	5/946	16/4500	0.233	0.554	5
turquoise	GO:0060251	regulation of glial cell proliferation	RNF10/TNF/IL6/LYN/PPP1CC	5/946	16/4500	0.233	0.554	5
turquoise	GO:0060416	response to growth hormone	CSF2RA/LYN/STAT5B/CACYBP/F7	5/946	16/4500	0.233	0.554	5
turquoise	GO:0141161	regulation of cAMP/PKA signal transduction	PDE2A/PRKAR1B/PRKAR2A/PDE5A/PRKAR1A	5/946	16/4500	0.233	0.554	5
turquoise	GO:0150146	cell junction disassembly	DUSP3/PAK4/ARF6/C1QA/TREM2	5/946	16/4500	0.233	0.554	5
turquoise	GO:1902473	regulation of protein localization to synapse	EPB41L3/GRIPAP1/CLSTN3/DAG1/MAP2K1	5/946	16/4500	0.233	0.554	5
turquoise	GO:1902683	regulation of receptor localization to synapse	EPB41L3/GRIPAP1/DBN1/DAG1/MAP2K1	5/946	16/4500	0.233	0.554	5
turquoise	GO:1902750	negative regulation of cell cycle G2/M phase transition	CDK5RAP3/SYF2/TRIM39/CDKN1A/ZFYVE19	5/946	16/4500	0.233	0.554	5
turquoise	GO:1903432	regulation of TORC1 signaling	SEC13/SYK/NMT1/OTUD7B/SRC	5/946	16/4500	0.233	0.554	5
turquoise	GO:2000515	negative regulation of CD4-positive, alpha-beta T cell activation	ITCH/IL4R/XCL1/CD69/LGALS9	5/946	16/4500	0.233	0.554	5
turquoise	GO:0000086	G2/M transition of mitotic cell cycle	CDK5RAP3/ENSA/RRM2B/SYF2/TRIM39/BRSK2/CDKN1A/LATS1/VPS4B/ZFYVE19	10/946	37/4500	0.237	0.56	10
turquoise	GO:0030282	bone mineralization	SBDS/LTBP3/MMP13/CCL3/FBN2/FGF23/PTN/SMAD3/ASPN/FGFR2	10/946	37/4500	0.237	0.56	10
turquoise	GO:0043954	cellular component maintenance	PPFIA2/ARF6/IGF1R/INSR/MTSS1/OPHN1/PLXNA4/F2R/TREM2/CSF1R	10/946	37/4500	0.237	0.56	10
turquoise	GO:0050886	endocrine process	EDNRB/PTPN11/NOS3/COMT/DAB2/ECE1/F2R/INHBB/RAB11FIP3/C1QTNF1	10/946	37/4500	0.237	0.56	10
turquoise	GO:0071482	cellular response to light stimulus	BAX/AKT2/CASP9/CDKN1A/MAP2K6/NMT1/PTPRK/TRIAP1/MFAP4/TIMP1	10/946	37/4500	0.237	0.56	10
turquoise	GO:0010563	negative regulation of phosphorus metabolic process	MIDN/CDK5RAP3/SLIT2/TARBP2/CDKN1A/CEP43/LATS1/LYN/PIBF1/SFRP1/ATP5IF1/CD300A/CHMP6/FIS1/HEG1/PRKG1	16/946	63/4500	0.237	0.56	16
turquoise	GO:0045936	negative regulation of phosphate metabolic process	MIDN/CDK5RAP3/SLIT2/TARBP2/CDKN1A/CEP43/LATS1/LYN/PIBF1/SFRP1/ATP5IF1/CD300A/CHMP6/FIS1/HEG1/PRKG1	16/946	63/4500	0.237	0.56	16
turquoise	GO:0016241	regulation of macroautophagy	ATP6V0D1/EXOC7/HDAC6/CDK5RAP3/ATP6V1G1/CALCOCO2/GBA1/IKBKG/SNX18/SNX5/ATP5IF1/CDC37/KDR	13/946	50/4500	0.239	0.564	13
turquoise	GO:0030029	actin filament-based process	AKAP13/ARHGAP17/ARHGAP35/FMNL3/HDAC6/MICAL1/MYO5A/ARHGAP12/ARHGAP25/ARHGEF5/EPB41L3/MRTFA/NAA80/SAMD14/SLIT2/SPIRE2/WHAMM/ABL1/ACTA2/ARF6/ARFIP1/BCR/BRSK2/CXADR/DBN1/EPB41L2/FGD3/HCLS1/INPPL1/KRT19/LATS1/LMOD1/LRP1/MINK1/MTPN/MTSS1/OPHN1/PDLIM5/PHACTR2/POF1B/PPP1R9B/PTK7/RGCC/RHOC/SFRP1/SH3BP1/SMAD3/TGFB2/WASF1/WASF3/BMP10/CCL21/CNN2/DAAM1/DBNL/GAS2L1/GMFG/NCK2/PDGFRA/PDLIM7/PPM1F/PRKAR1A/PRKG1/NHERF1/SRC/STC1/ANG/CSF1R/VASP	69/946	303/4500	0.24	0.566	69
turquoise	GO:0061844	antimicrobial humoral immune response mediated by antimicrobial peptide	IL17A/CCL20/CCL25/CCL3/CCL7/XCL1/CCL21/CCL22/CCL23/CCL4/CXCL13/CXCL5/CXCL9/ANG/CCL14/CCL18/DEFA1/REG1A	18/946	72/4500	0.241	0.569	18
turquoise	GO:0034113	heterotypic cell-cell adhesion	IL10/TNF/CD200/CD200R1/CXADR/ITGB7/CD58/IL1RN/VCAM1	9/946	33/4500	0.244	0.576	9
turquoise	GO:0060395	SMAD protein signal transduction	SMAD1/DAB2/LRP1/SMAD3/TGFB2/BMP10/BMPER/CRKL/GDF2	9/946	33/4500	0.244	0.576	9
turquoise	GO:0042116	macrophage activation	STK39/SYK/IL10/TNF/C1QA/CCL3/CD200/IL4R/IL6/NMI/TLR1/TMEM106A/CD74/PLA2G4A/TREM2	15/946	59/4500	0.245	0.577	15
turquoise	GO:0032355	response to estradiol	IL10/AREG/CASP8/CASP9/CD4/PPP1R9B/SFRP1/STAT5B/STXBP1/ENO2/F7/GPI	12/946	46/4500	0.247	0.58	12
turquoise	GO:0034767	positive regulation of monoatomic ion transmembrane transport	STAC/STK39/BAX/ABL1/CACNB3/CD4/PPP3R1/XCL1/CTSS/CXCL9/F2R/LCN2	12/946	46/4500	0.247	0.58	12
turquoise	GO:1904064	positive regulation of cation transmembrane transport	STAC/STK39/BAX/ABL1/CACNB3/CD4/PPP3R1/XCL1/CTSS/CXCL9/F2R/LCN2	12/946	46/4500	0.247	0.58	12
turquoise	GO:0007179	transforming growth factor beta receptor signaling pathway	LTBP3/SMAD1/SPRY2/ADAM9/AXIN1/DAB2/FBN2/LATS1/PTPRK/RGCC/SMAD3/TGFB2/TSC22D1/APPL2/ASPN/SRC/VASN	17/946	68/4500	0.249	0.586	17
turquoise	GO:0009142	nucleoside triphosphate biosynthetic process	TYMS/NDUFA5/NDUFB7/NUDT2/ATP5IF1/ENO1/MAP2K1/TREM2	8/946	29/4500	0.252	0.591	8
turquoise	GO:0043616	keratinocyte proliferation	IL17A/AREG/CDKN1A/EREG/PTPRK/FGFR2/FST/MDK	8/946	29/4500	0.252	0.591	8
turquoise	GO:0099172	presynapse organization	PPFIA2/ARF6/CLSTN3/EIF4G1/MDGA1/SLITRK2/DAAM1/PCDH17	8/946	29/4500	0.252	0.591	8
turquoise	GO:1903556	negative regulation of tumor necrosis factor superfamily cytokine production	IL10/LILRB4/SLAMF1/GPNMB/LGALS9/PTPN6/TREM2/AXL	8/946	29/4500	0.252	0.591	8
turquoise	GO:0030163	protein catabolic process	CENATAC/HDAC6/MIDN/PACSIN3/RNF10/STAM2/UBXN6/ATE1/CDK5RAP3/CLGN/DTX3L/ELOB/FHIT/GGA3/HGS/IL10/ITCH/NCCRP1/RAD23B/TBL1X/TNF/TOM1L1/TRIM39/XIAP/ADAM9/AXIN1/BRSK2/CASP7/CASP8/CDC26/CHMP1A/CLPP/COMMD1/CTSO/DAB2/EPO/FOXO1/GBA1/GZMA/IKBKG/LAMP3/LATS1/LRP1/MAN1A2/MAPK9/MMP12/NUB1/OGA/OPHN1/OTUD7B/PCBP2/RNF149/SEL1L/SMAD3/SNX5/TRIM25/UFD1/USP8/VPS37A/VPS4B/ZFAND2B/ADAM8/ATP5IF1/C4BPB/CHMP6/CTSL/CTSS/EGF/PKD1/SRC/TREM2/UBE2L6/CDH1/CTSD/TIMP1	75/946	332/4500	0.253	0.593	75
turquoise	GO:0048858	cell projection morphogenesis	ARHGAP35/HDAC6/PTPN11/EPB41L3/PPFIA2/SLIT2/SPAST/ABL1/ABLIM1/ATG16L1/BRSK2/CLSTN3/DBN1/DLG4/DRAXIN/ECE1/IST1/KEL/MINK1/NFASC/NTF3/NUMB/OPHN1/PDLIM5/PLEKHO1/PLXNA4/PTK7/PTN/PTPRH/ROBO4/SLITRK2/SLITRK6/SNX2/STXBP1/TGFB2/WASF1/DAG1/DBNL/DDR1/ERBB2/FGFR2/MAP2K1/MATN2/MDK/NGFR/PLXNB3/PPP1R12A/PRKG1/PTPRZ1/ROBO1/ROBO2/SEMA3F/SEMA3G/SEMA4D/SPAG9/SRC/CDH1/CSF1R/NEXN/VASP	60/946	263/4500	0.253	0.593	60
turquoise	GO:0006006	glucose metabolic process	SLC39A14/TNF/AKT2/FBN2/FOXO1/INPPL1/INSR/ENO1/ENO2/FABP5/GALM/LEPR/C1QTNF1/GPI	14/946	55/4500	0.254	0.593	14
turquoise	GO:0051345	positive regulation of hydrolase activity	RGS6/PRSS22/BCR/EVI5/ITGA6/MTSS2/RASGRP2/RGS10/RHOC/SH3BP1/SNX18/FGFR2/SEMA4D/CR1	14/946	55/4500	0.254	0.593	14
turquoise	GO:0044703	multi-organism reproductive process	APLF/PAPPA/YTHDF3/ANGPT2/EPO/FBN2/GNAS/KLK14/LAMB1/PSG1/PTN/RECK/RLN1/SMAD3/STAT5B/DDR1/LGALS9/PRL/SCGB1A1/STC1/TIMP1	21/946	86/4500	0.254	0.594	21
turquoise	GO:0043588	skin development	IL17A/SLC27A4/TNF/ADAM9/AP3B1/BCR/CDKN1A/DKK4/EDAR/EREG/GBA1/GNAS/ITGA6/LATS1/PPL/SPRR3/TGFB2/FGFR2/FST/MAP2K1/NGFR/PKD1/STK4	23/946	95/4500	0.256	0.596	23
turquoise	GO:0033273	response to vitamin	CD4/CDKN2D/EPO/FGF23/SFRP1/TRIM25/CDON/FOLR2/STC1/F7/TNC	11/946	42/4500	0.256	0.596	11
turquoise	GO:0051224	negative regulation of protein transport	MIDN/PTPN11/CD200/FAM3D/FKBP1B/FOXO1/ERP29/F2R/INHBB/PPM1F/RAB11FIP3	11/946	42/4500	0.256	0.596	11
turquoise	GO:0062197	cellular response to chemical stress	HDAC6/STK39/AKR1B1/NOS3/STK24/ABL1/CRYGD/EFHD1/EPO/FOXO1/FXN/GPR37/HGF/IL6/LETM1/MAPK9/NUDT2/PRDX1/PRDX5/PTPRK/TRIM25/FABP1/MSRA/PDGFRA/SERPINB6/SRC/GSR/IL18BP/LCN2	29/946	122/4500	0.256	0.597	29
turquoise	GO:0009266	response to temperature stimulus	STAC/HDAC6/IRAK1/MAPKAPK2/NOS3/CIRBP/COMT/DNAJA2/FOXO1/GLRX2/HSBP1/LYN/APPL2/DNAJC7/NGFR/SCARA5	16/946	64/4500	0.258	0.601	16
turquoise	GO:0061025	membrane fusion	STX17/SLAMF1/SNAP25/SPACA5/CHMP1A/SEPTIN8/STXBP1/USO1/VAMP8/VAV3/CHMP6/CTSL/FOLR2/SNAP23/SNAP29/DPP4	16/946	64/4500	0.258	0.601	16
turquoise	GO:0002792	negative regulation of peptide secretion	MIDN/PTPN11/FAM3D/FKBP1B/FOXO1/CD74/INHBB	7/946	25/4500	0.261	0.604	7
turquoise	GO:0009201	ribonucleoside triphosphate biosynthetic process	NDUFA5/NDUFB7/NUDT2/ATP5IF1/ENO1/MAP2K1/TREM2	7/946	25/4500	0.261	0.604	7
turquoise	GO:0048260	positive regulation of receptor-mediated endocytosis	SYK/DAB2/INSR/LDLRAP1/NTF3/CCL21/EGF	7/946	25/4500	0.261	0.604	7
turquoise	GO:0048488	synaptic vesicle endocytosis	ARF6/DNM1/DNM3/OPHN1/SNCG/CLTB/RAB27B	7/946	25/4500	0.261	0.604	7
turquoise	GO:0051785	positive regulation of nuclear division	BTC/CD28/TNF/EREG/INSR/TGFA/EGF	7/946	25/4500	0.261	0.604	7
turquoise	GO:0140238	presynaptic endocytosis	ARF6/DNM1/DNM3/OPHN1/SNCG/CLTB/RAB27B	7/946	25/4500	0.261	0.604	7
turquoise	GO:0043270	positive regulation of monoatomic ion transport	STAC/STK39/BAX/ABL1/CACNB3/CCL3/CD4/PPP3R1/XCL1/CCL4/CTSS/CXCL9/F2R/LILRA5/PRSS8/STC1/TREM2/LCN2	18/946	73/4500	0.261	0.605	18
turquoise	GO:0001889	liver development	CDK5RAP3/IL10/TNF/ADA/ARF6/HGF/IL6/PTN/SMAD3/TGFA/MDK/PKD1/FGL1	13/946	51/4500	0.263	0.607	13
turquoise	GO:0036294	cellular response to decreased oxygen levels	IRAK1/COMMD1/RGCC/SFRP1/ADAM8/ENO1/FABP1/FGFR2/MAP2K1/STC1/TREM2/LCN2/VASN	13/946	51/4500	0.263	0.607	13
turquoise	GO:0061008	hepaticobiliary system development	CDK5RAP3/IL10/TNF/ADA/ARF6/HGF/IL6/PTN/SMAD3/TGFA/MDK/PKD1/FGL1	13/946	51/4500	0.263	0.607	13
turquoise	GO:0007565	female pregnancy	APLF/PAPPA/YTHDF3/ANGPT2/EPO/FBN2/GNAS/LAMB1/PSG1/PTN/RECK/RLN1/SMAD3/STAT5B/DDR1/LGALS9/PRL/SCGB1A1/STC1/TIMP1	20/946	82/4500	0.263	0.607	20
turquoise	GO:0021537	telencephalon development	BAX/SLIT2/ADGRG1/ATG16L1/DRAXIN/LAMB1/MDGA1/NARS1/NUMB/PLXNA4/PPP1R9B/TACC3/CDH2/CDON/CRKL/MDK/ROBO1/ROBO2/CSF1R/NRGN	20/946	82/4500	0.263	0.607	20
turquoise	GO:0042593	glucose homeostasis	PTPN11/SMARCA4/SLC39A14/BRSK2/FBN2/FKBP1B/FOXO1/IGF1R/IL6/INSR/SMAD3/APPL2/FABP5/FGFR4/FIS1/LEPR/NGFR/TREM2/GPI/ICAM1	20/946	82/4500	0.263	0.607	20
turquoise	GO:0018193	peptidyl-amino acid modification	STK39/SYK/ARL2BP/NAA80/SPRY2/BANK1/FLT1/IGF1R/IL6/LYN/NMT1/PIBF1/SFRP1/VEGFB/CD80/CHMP6/DDR1/EGF/ERBB2/FGFR2/FGFR4/FLT4/KDR/LILRA5/PDGFRA/PTPN6/SRC/STK4/CHI3L1/CSF1R	30/946	127/4500	0.264	0.609	30
turquoise	GO:0001704	formation of primary germ layer	SMAD1/AXIN1/HSBP1/LAMB1/SMAD3/CRB2/FGFR2/MAP2K1/PRKAR1A/GPI	10/946	38/4500	0.265	0.609	10
turquoise	GO:0007088	regulation of mitotic nuclear division	BTC/CD28/TNF/TOM1L1/ZNF207/EREG/INSR/TGFA/TOM1L2/EGF	10/946	38/4500	0.265	0.609	10
turquoise	GO:0021549	cerebellum development	PTPN11/ABL1/COMT/GBA1/OPHN1/SEZ6L2/CRKL/MAP2K1/MDK/PRKG1	10/946	38/4500	0.265	0.609	10
turquoise	GO:0070085	glycosylation	GNE/SLC51B/B3GNT7/GALNT10/GALNT2/GALNT7/GCNT1/MAN1A2/GALNT5/NAGPA	10/946	38/4500	0.265	0.609	10
turquoise	GO:1900182	positive regulation of protein localization to nucleus	CDK5RAP3/DTX3L/HCLS1/IFNAR1/SMAD3/TGFB2/NGFR/SRC/CDH1/TFRC	10/946	38/4500	0.265	0.609	10
turquoise	GO:0008015	blood circulation	ARHGAP35/EDNRB/GAB1/PDE2A/PTPN11/STK39/CDK5RAP3/NOS3/RENBP/SLIT2/TNF/ABL1/ACTA2/ADA/BCR/COMT/CXADR/ECE1/EHD3/EPO/FGFBP3/FKBP1B/KEL/MAP2K6/NPPC/OCLN/SMAD3/SNX5/TGFB2/VEGFB/YES1/BMP10/F2R/MANF/MAP2K1/PRKG1/SRC/STC1/TEK	39/946	168/4500	0.266	0.611	39
turquoise	GO:0003197	endocardial cushion development	NOS3/TGFB2/CRELD1/ERBB3/ROBO1/ROBO2	6/946	21/4500	0.269	0.614	6
turquoise	GO:0031342	negative regulation of cell killing	KLRD1/SERPINB4/SERPINB9/LGALS9/PVR/CR1	6/946	21/4500	0.269	0.614	6
turquoise	GO:0032924	activin receptor signaling pathway	CFC1/SMAD3/BMP10/FST/GDF2/INHBB	6/946	21/4500	0.269	0.614	6
turquoise	GO:0045454	cell redox homeostasis	NOS3/GLRX2/PRDX1/PRDX5/GLRX5/GSR	6/946	21/4500	0.269	0.614	6
turquoise	GO:0045806	negative regulation of endocytosis	PACSIN3/ARF6/CD300LF/DLG4/CD300A/CNN2	6/946	21/4500	0.269	0.614	6
turquoise	GO:0046676	negative regulation of insulin secretion	MIDN/PTPN11/FAM3D/FKBP1B/FOXO1/INHBB	6/946	21/4500	0.269	0.614	6
turquoise	GO:0048873	homeostasis of number of cells within a tissue	PTPN11/BAX/NOS3/XIAP/PRDX5/F2R	6/946	21/4500	0.269	0.614	6
turquoise	GO:0051289	protein homotetramerization	ACOT13/DNM1/APPL2/SHMT1/SHMT2/VASP	6/946	21/4500	0.269	0.614	6
turquoise	GO:0061028	establishment of endothelial barrier	EDNRB/PDE2A/TNF/ROBO4/ICAM1/PROC	6/946	21/4500	0.269	0.614	6
turquoise	GO:0071470	cellular response to osmotic stress	STK39/AKR1B1/EFHD1/EPO/LETM1/SERPINB6	6/946	21/4500	0.269	0.614	6
turquoise	GO:0045930	negative regulation of mitotic cell cycle	MDC1/CDK5RAP3/IL10/SYF2/TNF/TOM1L1/TRIM39/ZNF207/ABL1/CDKN1A/CDKN2D/RGCC/TOM1L2/TRIAP1/ZFYVE19/GPNMB/NHERF1	17/946	69/4500	0.27	0.617	17
turquoise	GO:0007015	actin filament organization	ARHGAP35/HDAC6/MICAL1/MYO5A/ARHGAP12/ARHGAP25/ARHGEF5/NAA80/SAMD14/SLIT2/SPIRE2/WHAMM/ABL1/ARF6/ARFIP1/DBN1/HCLS1/INPPL1/LATS1/LMOD1/MTPN/MTSS1/POF1B/PPP1R9B/RGCC/RHOC/SFRP1/SH3BP1/SMAD3/WASF1/WASF3/CCL21/CNN2/GAS2L1/GMFG/NCK2/PPM1F/SRC/ANG/VASP	40/946	173/4500	0.272	0.62	40
turquoise	GO:0044344	cellular response to fibroblast growth factor stimulus	PTPN11/FGF5/SPRY2/FGF2/FGF21/FGF23/FGFBP3/CRKL/CXCL13/FGFR2/FGFR4/NGFR	12/946	47/4500	0.273	0.621	12
turquoise	GO:0045598	regulation of fat cell differentiation	HDAC6/TNF/ZBTB16/AAMDC/AXIN1/FOXO1/IL6/SFRP1/SMAD3/WIF1/LPL/STK4	12/946	47/4500	0.273	0.621	12
turquoise	GO:1901888	regulation of cell junction assembly	TRIM47/ARHGAP12/DUSP3/IL17A/NCKIPSD/TNF/ABL1/AMIGO2/ARF6/CLSTN2/CLSTN3/EIF4G1/LATS1/MDGA1/PDLIM5/PPP1R9B/SFRP1/SLITRK2/SLITRK6/SMAD3/GDF2/KDR/PPM1F/ROBO2/SEMA4D/SRC/TEK	27/946	114/4500	0.273	0.621	27
turquoise	GO:0009100	glycoprotein metabolic process	EDNRB/NCCRP1/NECAB1/SLC51B/B3GNT7/GALNT10/GALNT2/GALNT7/GCNT1/HS3ST3B1/HS6ST1/ITM2A/MAN1A2/MMP12/OGA/TMEM106A/VEGFB/CCL21/CTSL/GALNT5/PTX3	21/946	87/4500	0.273	0.621	21
turquoise	GO:0010507	negative regulation of autophagy	HDAC6/SYK/IL10/BCL2L1/EIF4G1/HGF/DAP/LEPR/TREM2	9/946	34/4500	0.275	0.623	9
turquoise	GO:0042475	odontogenesis of dentin-containing tooth	BAX/CSF3R/EDAR/KLK4/FST/NGFR/PDGFRA/TNFRSF11B/TNC	9/946	34/4500	0.275	0.623	9
turquoise	GO:0000271	polysaccharide biosynthetic process	NFKB1/AKT2/GYS1/INSR/EGF	5/946	17/4500	0.277	0.623	5
turquoise	GO:0002714	positive regulation of B cell mediated immunity	CD28/TNF/XCL1/TREM2/TFRC	5/946	17/4500	0.277	0.623	5
turquoise	GO:0002891	positive regulation of immunoglobulin mediated immune response	CD28/TNF/XCL1/TREM2/TFRC	5/946	17/4500	0.277	0.623	5
turquoise	GO:0008089	anterograde axonal transport	BLOC1S5/SPAST/AP3B1/BLOC1S3/RAB27B	5/946	17/4500	0.277	0.623	5
turquoise	GO:0010742	macrophage derived foam cell differentiation	NFKB1/TNF/MAPK9/LPL/MSR1	5/946	17/4500	0.277	0.623	5
turquoise	GO:0014075	response to amine	HDAC6/RRM2B/CD4/COMT/PPP1R9B	5/946	17/4500	0.277	0.623	5
turquoise	GO:0030199	collagen fibril organization	CRTAP/FKBP10/SERPINH1/TGFB2/AEBP1	5/946	17/4500	0.277	0.623	5
turquoise	GO:0030513	positive regulation of BMP signaling pathway	PELO/ZNF423/CRB2/GDF2/KDR	5/946	17/4500	0.277	0.623	5
turquoise	GO:0030517	negative regulation of axon extension	HDAC6/DRAXIN/SEMA3F/SEMA3G/CDH1	5/946	17/4500	0.277	0.623	5
turquoise	GO:0045687	positive regulation of glial cell differentiation	PTN/DAG1/IL6ST/MDK/PTPRZ1	5/946	17/4500	0.277	0.623	5
turquoise	GO:0051100	negative regulation of binding	BAX/IL10/ADAM15/GZMA/MITD1	5/946	17/4500	0.277	0.623	5
turquoise	GO:0071806	protein transmembrane transport	EDNRB/EXOC7/BCR/BLOC1S3/ZFAND2B	5/946	17/4500	0.277	0.623	5
turquoise	GO:0090077	foam cell differentiation	NFKB1/TNF/MAPK9/LPL/MSR1	5/946	17/4500	0.277	0.623	5
turquoise	GO:0099174	regulation of presynapse organization	ARF6/CLSTN3/EIF4G1/MDGA1/SLITRK2	5/946	17/4500	0.277	0.623	5
turquoise	GO:1902624	positive regulation of neutrophil migration	XCL1/ADAM8/CCL21/CD74/MDK	5/946	17/4500	0.277	0.623	5
turquoise	GO:1903018	regulation of glycoprotein metabolic process	NECAB1/SLC51B/ITM2A/CCL21/PTX3	5/946	17/4500	0.277	0.623	5
turquoise	GO:1905606	regulation of presynapse assembly	ARF6/CLSTN3/EIF4G1/MDGA1/SLITRK2	5/946	17/4500	0.277	0.623	5
turquoise	GO:0061136	regulation of proteasomal protein catabolic process	ELOB/FHIT/RAD23B/TRIM39/AXIN1/COMMD1/DAB2/GBA1/LAMP3/MAPK9/NUB1/OPHN1/PKD1/TREM2	14/946	56/4500	0.277	0.623	14
turquoise	GO:1901890	positive regulation of cell junction assembly	IL17A/ABL1/AMIGO2/CLSTN2/CLSTN3/SFRP1/SLITRK2/SLITRK6/SMAD3/GDF2/KDR/PPM1F/SEMA4D/TEK	14/946	56/4500	0.277	0.623	14
turquoise	GO:0001822	kidney development	EDNRB/AKR1B1/BAX/RRM2B/SLIT2/SMAD1/ZBTB16/ACTA2/ADAMTS1/ANGPT2/CASP9/COMT/FGF2/GCNT1/GFRA1/HS3ST3B1/MTSS1/PTK7/SFRP1/SMAD3/TGFB2/BMP10/BMPER/CRLF1/EPCAM/FADD/FGFR2/PDGFRA/PKD1/ROBO2/TEK/IL6R	32/946	137/4500	0.278	0.625	32
turquoise	GO:0032869	cellular response to insulin stimulus	HDAC5/GAB1/MYO5A/PTPN11/SLC27A4/SLC39A14/AKT2/FOXO1/IGF1R/INSR/SNX5/USO1/APPL2/INHBB/MZB1/CTSD	16/946	65/4500	0.28	0.625	16
turquoise	GO:0120039	plasma membrane bounded cell projection morphogenesis	ARHGAP35/HDAC6/PTPN11/EPB41L3/PPFIA2/SLIT2/SPAST/ABL1/ABLIM1/ATG16L1/BRSK2/CLSTN3/DBN1/DLG4/DRAXIN/ECE1/IST1/KEL/MINK1/NFASC/NTF3/NUMB/OPHN1/PDLIM5/PLEKHO1/PLXNA4/PTK7/PTN/PTPRH/ROBO4/SLITRK2/SLITRK6/SNX2/STXBP1/TGFB2/WASF1/DAG1/DBNL/DDR1/ERBB2/FGFR2/MAP2K1/MATN2/NGFR/PLXNB3/PPP1R12A/PRKG1/PTPRZ1/ROBO1/ROBO2/SEMA3F/SEMA3G/SEMA4D/SPAG9/SRC/CDH1/CSF1R/NEXN/VASP	59/946	261/4500	0.282	0.625	59
turquoise	GO:0033500	carbohydrate homeostasis	PTPN11/SMARCA4/SLC39A14/BRSK2/FBN2/FKBP1B/FOXO1/IGF1R/IL6/INSR/SMAD3/APPL2/FABP5/FGFR4/FIS1/LEPR/NGFR/TREM2/GPI/ICAM1	20/946	83/4500	0.283	0.625	20
turquoise	GO:0006633	fatty acid biosynthetic process	GPIHBP1/MECR/PIBF1/ACOX1/ANGPTL4/CD74/FABP5/LPL/MGLL/PLA2G4A/PRXL2B	11/946	43/4500	0.283	0.625	11
turquoise	GO:0007043	cell-cell junction assembly	EPB41L3/IL17A/MARVELD3/TNF/MPP7/OCLN/POF1B/RHOC/CDH2/GDF2/CDH1	11/946	43/4500	0.283	0.625	11
turquoise	GO:0090130	tissue migration	HDAC6/PTPN11/MARVELD3/ACTA2/ADAM9/ARF6/ARSB/OCLN/TGFB2/PPM1F/SRC	11/946	43/4500	0.283	0.625	11
turquoise	GO:1903169	regulation of calcium ion transmembrane transport	BAX/ABL1/CD4/EPO/FKBP1B/LYN/PPP3R1/XCL1/CXCL9/F2R/PTPN6	11/946	43/4500	0.283	0.625	11
turquoise	GO:0002092	positive regulation of receptor internalization	SYK/INSR/NTF3/EGF	4/946	13/4500	0.284	0.625	4
turquoise	GO:0002693	positive regulation of cellular extravasation	ADAM8/FADD/MDK/ICAM1	4/946	13/4500	0.284	0.625	4
turquoise	GO:0003148	outflow tract septum morphogenesis	TGFB2/FGFR2/ROBO1/ROBO2	4/946	13/4500	0.284	0.625	4
turquoise	GO:0007039	protein catabolic process in the vacuole	GGA3/GBA1/LRP1/USP8	4/946	13/4500	0.284	0.625	4
turquoise	GO:0010874	regulation of cholesterol efflux	NFKB1/LRP1/EGF/TREM2	4/946	13/4500	0.284	0.625	4
turquoise	GO:0030521	androgen receptor signaling pathway	HDAC6/SMARCA4/DAB2/SFRP1	4/946	13/4500	0.284	0.625	4
turquoise	GO:0030866	cortical actin cytoskeleton organization	FMNL3/EPB41L3/ARF6/EPB41L2	4/946	13/4500	0.284	0.625	4
turquoise	GO:0031069	hair follicle morphogenesis	TGFB2/FGFR2/FST/NGFR	4/946	13/4500	0.284	0.625	4
turquoise	GO:0032607	interferon-alpha production	IL10/MMP12/NMI/IRF3	4/946	13/4500	0.284	0.625	4
turquoise	GO:0032647	regulation of interferon-alpha production	IL10/MMP12/NMI/IRF3	4/946	13/4500	0.284	0.625	4
turquoise	GO:0032885	regulation of polysaccharide biosynthetic process	NFKB1/AKT2/INSR/EGF	4/946	13/4500	0.284	0.625	4
turquoise	GO:0035196	miRNA processing	SMAD1/TARBP2/IL6/SMAD3	4/946	13/4500	0.284	0.625	4
turquoise	GO:0043543	protein acylation	NAA80/FOXO1/NAA10/NMT1	4/946	13/4500	0.284	0.625	4
turquoise	GO:0045933	positive regulation of muscle contraction	ADA/ENO1/F2R/MAP2K1	4/946	13/4500	0.284	0.625	4
turquoise	GO:0046596	regulation of viral entry into host cell	CD4/TRIM25/CD74/LGALS9	4/946	13/4500	0.284	0.625	4
turquoise	GO:0050930	induction of positive chemotaxis	NTF3/PGF/SCG2/VEGFB	4/946	13/4500	0.284	0.625	4
turquoise	GO:0051882	mitochondrial depolarization	ABL1/ATP5IF1/KDR/SRC	4/946	13/4500	0.284	0.625	4
turquoise	GO:0060218	hematopoietic stem cell differentiation	ITCH/ABL1/EIF2AK2/SFRP1	4/946	13/4500	0.284	0.625	4
turquoise	GO:0060384	innervation	ECE1/LRIG1/SLITRK6/VCAM1	4/946	13/4500	0.284	0.625	4
turquoise	GO:0061037	negative regulation of cartilage development	PTPN11/LTBP3/WNT9A/TGFB2	4/946	13/4500	0.284	0.625	4
turquoise	GO:0070306	lens fiber cell differentiation	SPRY2/CRYGD/FGF2/SMAD3	4/946	13/4500	0.284	0.625	4
turquoise	GO:1900026	positive regulation of substrate adhesion-dependent cell spreading	ABL1/DAB2/CRKL/MDK	4/946	13/4500	0.284	0.625	4
turquoise	GO:1900225	regulation of NLRP3 inflammasome complex assembly	NEK7/EIF2AK2/LATS1/TREM2	4/946	13/4500	0.284	0.625	4
turquoise	GO:1901524	regulation of mitophagy	HDAC6/GBA1/ATP5IF1/CDC37	4/946	13/4500	0.284	0.625	4
turquoise	GO:1903350	response to dopamine	ABL1/COMT/GNAS/NHERF1	4/946	13/4500	0.284	0.625	4
turquoise	GO:1904263	positive regulation of TORC1 signaling	SEC13/SYK/NMT1/SRC	4/946	13/4500	0.284	0.625	4
turquoise	GO:1904376	negative regulation of protein localization to cell periphery	BCL2L1/DAB2/NUMB/PPP2R5A	4/946	13/4500	0.284	0.625	4
turquoise	GO:2000191	regulation of fatty acid transport	SYK/AKT2/FIS1/PLA2G4A	4/946	13/4500	0.284	0.625	4
turquoise	GO:0097300	programmed necrotic cell death	CYLD/BAX/ITCH/TNF/CASP8/FASLG/FADD/IRF3	8/946	30/4500	0.286	0.626	8
turquoise	GO:1903036	positive regulation of response to wounding	CLEC7A/F3/OCLN/PTN/VEGFB/F2R/MDK/F7	8/946	30/4500	0.286	0.626	8
turquoise	GO:2000027	regulation of animal organ morphogenesis	TNF/FGF2/HGF/SFRP1/NGFR/ROBO1/ROBO2/TNFRSF11B	8/946	30/4500	0.286	0.626	8
turquoise	GO:0010608	post-transcriptional regulation of gene expression	LARP1B/LIMD1/TNRC6B/CD28/CTIF/ELOB/MAPKAPK2/PELO/RBM3/TARBP2/TNF/TYMS/YTHDF3/AKT2/BANK1/CIRBP/CSDE1/DXO/EIF2AK2/EIF4G1/EIF4H/HHEX/IL6/MAPK9/METAP2/MIF4GD/MKNK1/MTPN/OTUD6B/CDC37/DAP/ERBB2/NCK2/PYM1/SCGB1A1/SHMT1/SHMT2/ANG	38/946	165/4500	0.288	0.631	38
turquoise	GO:0042770	signal transduction in response to DNA damage	MDC1/PTPN11/CDK5RAP3/DTX3L/SYF2/TRIM39/ABL1/CASP2/CASP9/CDKN1A/CRADD/LYN/MAP2K6/TRIAP1/CD74	15/946	61/4500	0.291	0.636	15
turquoise	GO:0043087	regulation of GTPase activity	RGS6/ARHGEF5/BCR/EVI5/FGD3/ITGA6/KLRK1/MTSS2/RASGRP2/RGS10/SH3BP1/SNX18/PLXNB3/PRKG1/SEMA4D	15/946	61/4500	0.291	0.636	15
turquoise	GO:0034599	cellular response to oxidative stress	HDAC6/NOS3/STK24/ABL1/CRYGD/FOXO1/FXN/GPR37/HGF/IL6/MAPK9/NUDT2/PRDX1/PRDX5/PTPRK/TRIM25/FABP1/MSRA/PDGFRA/SRC/GSR/IL18BP/LCN2	23/946	97/4500	0.292	0.638	23
turquoise	GO:0031400	negative regulation of protein modification process	PRMT3/CDK5RAP3/CRTAP/DTX3L/SLIT2/SPRY2/TARBP2/ABL1/CDKN1A/CEP43/LATS1/LYN/PIBF1/SFRP1/CD300A/CHMP6/HEG1	17/946	70/4500	0.292	0.638	17
turquoise	GO:0045444	fat cell differentiation	HDAC6/FAM120B/GRK5/TNF/ZBTB16/AAMDC/AKT2/AXIN1/FOXO1/IL6/SFRP1/SMAD3/WIF1/INHBB/LPL/PDGFRA/STK4	17/946	70/4500	0.292	0.638	17
turquoise	GO:0045637	regulation of myeloid cell differentiation	SMAP1/IL17A/LILRB4/TNF/ZBTB16/CASP8/CCL3/CD4/CSF3R/HCLS1/LYN/SFRP1/STAT5B/CD74/FADD/TNFRSF11B/TREM2	17/946	70/4500	0.292	0.638	17
turquoise	GO:0006511	ubiquitin-dependent protein catabolic process	HDAC6/RNF10/STAM2/ATE1/DTX3L/ELOB/FHIT/HGS/ITCH/NCCRP1/RAD23B/TBL1X/TOM1L1/TRIM39/XIAP/AXIN1/CDC26/CHMP1A/COMMD1/DAB2/EPO/GBA1/IKBKG/LATS1/MAPK9/NUB1/OTUD7B/PCBP2/RNF149/SMAD3/TRIM25/UFD1/VPS37A/VPS4B/ZFAND2B/CHMP6/EGF/SRC/UBE2L6	39/946	170/4500	0.294	0.641	39
turquoise	GO:0006892	post-Golgi vesicle-mediated transport	MYO5A/SORCS1/GGA3/COMMD1/EHD3/GOPC/RP2/CNST/RAB11FIP3/SNAP23	10/946	39/4500	0.294	0.642	10
turquoise	GO:0002011	morphogenesis of an epithelial sheet	ARHGAP35/ARHGAP12/MRTFA/MMP12/RHOC/DAG1/DDR1	7/946	26/4500	0.297	0.645	7
turquoise	GO:0009988	cell-cell recognition	CLGN/SPA17/CD6/TEX101/CCL21/FOLR2/NCK2	7/946	26/4500	0.297	0.645	7
turquoise	GO:0034331	cell junction maintenance	PPFIA2/ARF6/MTSS1/OPHN1/PLXNA4/F2R/CSF1R	7/946	26/4500	0.297	0.645	7
turquoise	GO:0060760	positive regulation of response to cytokine stimulus	CD300LF/MMP12/CD74/FADD/IRF3/TREM2/AXL	7/946	26/4500	0.297	0.645	7
turquoise	GO:0070849	response to epidermal growth factor	PTPN11/DUSP3/DAB2/PPP1R9B/STAT5B/MARS1/ERBB2	7/946	26/4500	0.297	0.645	7
turquoise	GO:1990823	response to leukemia inhibitory factor	SPRY2/ADAM23/TRIM25/CACYBP/SHMT1/ICAM1/TFRC	7/946	26/4500	0.297	0.645	7
turquoise	GO:1990830	cellular response to leukemia inhibitory factor	SPRY2/ADAM23/TRIM25/CACYBP/SHMT1/ICAM1/TFRC	7/946	26/4500	0.297	0.645	7
turquoise	GO:0034101	erythrocyte homeostasis	SMAP1/HDAC6/CDK5RAP3/EPO/HCLS1/LYN/PRDX1/STAT5B/ATP5IF1/MPIG6B/AXL/GPI	12/946	48/4500	0.299	0.649	12
turquoise	GO:0090288	negative regulation of cellular response to growth factor stimulus	HGS/SLIT2/SPRY2/ABL1/FGF2/HHEX/SFRP1/BMPER/CHRDL1/CRIM1/CXCL13/NGFR	12/946	48/4500	0.299	0.649	12
turquoise	GO:0016051	carbohydrate biosynthetic process	AKR1B1/NFKB1/SLC39A14/AKT2/CD244/FOXO1/GYS1/INSR/EGF/ENO1/ENO2/LEPR/PRKG1/GPI	14/946	57/4500	0.302	0.653	14
turquoise	GO:0071466	cellular response to xenobiotic stimulus	PDE2A/SMOX/ADA/ALDH3A1/CES2/PPP1R14A/PPP1R9B/RNF149/CD69/CRKL/PPM1F/PPP1R12A/SULT1A1/TFRC	14/946	57/4500	0.302	0.653	14
turquoise	GO:0072330	monocarboxylic acid biosynthetic process	PRMT3/GPIHBP1/MECR/PIBF1/ACOX1/ANGPTL4/CD74/FABP5/FGFR4/LPL/MGLL/PLA2G4A/PRXL2B/SHMT2	14/946	57/4500	0.302	0.653	14
turquoise	GO:0045732	positive regulation of protein catabolic process	PACSIN3/ELOB/GGA3/ITCH/TNF/ADAM9/AXIN1/DAB2/FOXO1/GBA1/LRP1/MAPK9/NUB1/ADAM8/C4BPB/TREM2	16/946	66/4500	0.303	0.655	16
turquoise	GO:0071772	response to BMP	PELO/SMAD1/XIAP/ZNF423/ABL1/FSTL1/SFRP1/SLC39A5/BMP10/BMPER/CHRDL1/CRB2/CRIM1/FST/GDF2/KDR	16/946	66/4500	0.303	0.655	16
turquoise	GO:0071773	cellular response to BMP stimulus	PELO/SMAD1/XIAP/ZNF423/ABL1/FSTL1/SFRP1/SLC39A5/BMP10/BMPER/CHRDL1/CRB2/CRIM1/FST/GDF2/KDR	16/946	66/4500	0.303	0.655	16
turquoise	GO:0008154	actin polymerization or depolymerization	ARHGAP35/MICAL1/NAA80/SLIT2/ABL1/ARF6/HCLS1/LATS1/LMOD1/MTPN/PPP1R9B/SH3BP1/WASF1/WASF3/CCL21/NCK2/ANG/VASP	18/946	75/4500	0.303	0.655	18
turquoise	GO:0006486	protein glycosylation	SLC51B/B3GNT7/GALNT10/GALNT2/GALNT7/GCNT1/MAN1A2/GALNT5/NAGPA	9/946	35/4500	0.307	0.66	9
turquoise	GO:0022404	molting cycle process	TNF/DKK4/EDAR/GNAS/LRIG1/TGFB2/FGFR2/FST/NGFR	9/946	35/4500	0.307	0.66	9
turquoise	GO:0022405	hair cycle process	TNF/DKK4/EDAR/GNAS/LRIG1/TGFB2/FGFR2/FST/NGFR	9/946	35/4500	0.307	0.66	9
turquoise	GO:0031110	regulation of microtubule polymerization or depolymerization	HDAC6/ANKRD53/KATNB1/PSRC1/SPAST/ABL1/OCLN/CKAP5/GAS2L1	9/946	35/4500	0.307	0.66	9
turquoise	GO:0043413	macromolecule glycosylation	SLC51B/B3GNT7/GALNT10/GALNT2/GALNT7/GCNT1/MAN1A2/GALNT5/NAGPA	9/946	35/4500	0.307	0.66	9
turquoise	GO:1904892	regulation of receptor signaling pathway via STAT	HGS/IL10/CSF2RA/IFNAR1/IL6/PIBF1/EGF/F2R/PRL	9/946	35/4500	0.307	0.66	9
turquoise	GO:0006869	lipid transport	PTPN11/SYK/NFKB1/SLC27A4/SLC51B/AKT2/COMMD1/COMT/DAB2/FABP6/FASLG/LDLRAP1/LRP1/LYN/TRIAP1/VPS4B/VPS53/EGF/FABP1/FABP5/FIS1/MSR1/PLA2G12A/PLA2G4A/RELCH/TREM2/C1QTNF1	27/946	116/4500	0.307	0.66	27
turquoise	GO:0050808	synapse organization	HDAC6/TRIM47/ARHGAP12/ELFN2/IL10/NCKIPSD/PPFIA2/TNF/ABL1/AMIGO2/ARF6/C1QA/CLSTN2/CLSTN3/DBN1/DLG4/DNM3/EIF4G1/IGF1R/INSR/LATS1/MDGA1/OPHN1/PDLIM5/PLXNA4/PPP1R9B/PTK7/SEZ6L2/SLITRK2/SLITRK6/SNCG/WASF1/WASF3/CDH2/CHRDL1/COL4A1/CRKL/DAAM1/DAG1/DBNL/ERBB2/F2R/PCDH17/PLXNB3/ROBO2/SDK2/SEMA3F/SEMA4D/TREM2/CDH1/SPARCL1/TNC	52/946	231/4500	0.309	0.66	52
turquoise	GO:0002381	immunoglobulin production involved in immunoglobulin-mediated immune response	APLF/CD28/IL10/CD40LG/XCL1/TFRC	6/946	22/4500	0.309	0.66	6
turquoise	GO:0003179	heart valve morphogenesis	NOS3/SLIT2/NFATC1/TGFB2/ROBO1/ROBO2	6/946	22/4500	0.309	0.66	6
turquoise	GO:0016447	somatic recombination of immunoglobulin gene segments	APLF/CD28/IL10/CD40LG/NHEJ1/TFRC	6/946	22/4500	0.309	0.66	6
turquoise	GO:0030574	collagen catabolic process	MMP13/ADAM15/MMP12/CTSL/CTSS/PRSS2	6/946	22/4500	0.309	0.66	6
turquoise	GO:0030890	positive regulation of B cell proliferation	ADA/CDKN1A/TNFRSF4/VAV3/CD74/TFRC	6/946	22/4500	0.309	0.66	6
turquoise	GO:0031670	cellular response to nutrient	FGF23/SFRP1/CDON/FOLR2/LPL/TNC	6/946	22/4500	0.309	0.66	6
turquoise	GO:0039532	negative regulation of cytoplasmic pattern recognition receptor signaling pathway	ITCH/TARBP2/ERBIN/PCBP2/UFD1/TREM2	6/946	22/4500	0.309	0.66	6
turquoise	GO:0044331	cell-cell adhesion mediated by cadherin	GOLGA1/RGCC/CDH2/EPCAM/PPM1F/CDH1	6/946	22/4500	0.309	0.66	6
turquoise	GO:0045453	bone resorption	SYK/LTBP3/IL6/ADAM8/SRC/CSF1R	6/946	22/4500	0.309	0.66	6
turquoise	GO:0050435	amyloid-beta metabolic process	BACE1/GGA3/TNF/LRP1/SPON1/TREM2	6/946	22/4500	0.309	0.66	6
turquoise	GO:0070266	necroptotic process	CYLD/ITCH/TNF/CASP8/FASLG/FADD	6/946	22/4500	0.309	0.66	6
turquoise	GO:0140374	antiviral innate immune response	IFIT3/TNF/EIF2AK2/TRIM25/IRF3/CR2	6/946	22/4500	0.309	0.66	6
turquoise	GO:0007417	central nervous system development	EML1/PCM1/ARHGAP35/PTPN11/BAX/CDK5RAP3/PDGFC/SLIT2/SMAD1/SPAST/TNF/ZBTB16/ABL1/ADAM23/ADGRG1/AMIGO2/ATG16L1/BCR/BRSK2/C1QA/COMT/DRAXIN/FGF2/GBA1/IL6/LAMB1/LRP1/LYN/MDGA1/MINK1/NARS1/NFASC/NHEJ1/NUMB/OPHN1/PCDH9/PLXNA4/PPP1R9B/PTN/RECK/SEZ6L2/SFRP1/TACC3/VPS4B/WASF3/ACAN/CDH2/CDON/COL4A1/CRKL/DAG1/EGF/ERBB2/FGFR2/IL6ST/INHBB/MAP2K1/MDK/NGFR/PKD1/PRKG1/PTPRZ1/ROBO1/ROBO2/SEMA3F/SEMA3G/SERPINI1/SRC/STK4/TREM2/TYRO3/VCAN/YWHAQ/AXL/CDH1/CSF1R/NRGN	77/946	347/4500	0.31	0.661	77
turquoise	GO:0009260	ribonucleotide biosynthetic process	ADA/AK2/APRT/NDUFA5/NDUFB7/NPPC/NUDT2/ATP5IF1/ENO1/MAP2K1/TREM2	11/946	44/4500	0.311	0.663	11
turquoise	GO:0046390	ribose phosphate biosynthetic process	ADA/AK2/APRT/NDUFA5/NDUFB7/NPPC/NUDT2/ATP5IF1/ENO1/MAP2K1/TREM2	11/946	44/4500	0.311	0.663	11
turquoise	GO:1905477	positive regulation of protein localization to membrane	STAC/TNF/ARF6/CNPY4/COMMD1/LRP1/LYN/PPP1R9B/CNST/CRKL/TREM2	11/946	44/4500	0.311	0.663	11
turquoise	GO:0009894	regulation of catabolic process	ATP6V0D1/CENATAC/EXOC7/HDAC6/LARP1B/PACSIN3/SYK/TNRC6B/BAX/CDK5RAP3/DTX3L/ELOB/FHIT/GGA3/HGS/IL10/ITCH/MAPKAPK2/RAB37/RAD23B/TNF/TRIM39/YTHDF3/ABL1/ADAM9/AKT2/ATG16L1/ATP6V1G1/AXIN1/BCL2L1/CALCOCO2/CIRBP/CLSTN3/COMMD1/CSDE1/DAB2/DXO/EIF4G1/FOXO1/GBA1/HGF/IKBKG/IL6/INSR/LAMP3/LATS1/LRP1/MAPK9/MTDH/NUB1/OPHN1/SMAD3/SNX18/SNX5/USP8/ADAM8/ATP5IF1/C4BPB/CDC37/CHMP6/DAP/EGF/KDR/LEPR/MAP2K1/PKD1/SCGB1A1/SRC/TREM2/ANG/CDH1/TIMP1	72/946	324/4500	0.313	0.665	72
turquoise	GO:0045165	cell fate commitment	CYLD/IL12RB1/SLAMF8/SMAD1/SPRY2/WNT9A/FGF2/IL6/LATS1/LY9/SFRP1/TGFB2/CD69/CDON/CTSL/FGFR2/IL6ST/KDR/IL6R	19/946	80/4500	0.314	0.667	19
turquoise	GO:1901699	cellular response to nitrogen compound	HDAC5/BACE1/GAB1/MYO5A/PDE2A/PTPN11/SYK/NFKB1/SLC27A4/SLC39A14/SLIT2/TNF/ABL1/AKT2/BCL2L1/CASP7/COMT/CSF2RA/FOXO1/GNAS/IGF1R/INSR/LRP1/LYN/NPPC/PPP1R9B/RGS10/SNX5/STAT5B/USO1/APPL2/CRKL/FOLR2/INHBB/IRF3/MZB1/NGFR/PRKAR1A/SHMT1/NHERF1/SRC/STC1/TREM2/CDH1/CTSD/ICAM1/LCN2/VCAM1	48/946	213/4500	0.315	0.67	48
turquoise	GO:0006979	response to oxidative stress	HDAC6/ATE1/ITCH/NOS3/RRM2B/STK24/ABL1/ADAM9/AREG/COMT/CRYGD/FOXO1/FXN/GPR37/HGF/IL6/IPCEF1/MAPK9/NUDT2/PRDX1/PRDX5/PTPRK/TRIM25/ATOX1/FABP1/MAP2K1/MSRA/PDGFRA/SCGB1A1/SRC/GSR/IL18BP/LCN2	33/946	144/4500	0.316	0.672	33
turquoise	GO:0007416	synapse assembly	TRIM47/ARHGAP12/NCKIPSD/ABL1/AMIGO2/ARF6/CLSTN2/CLSTN3/DNM3/EIF4G1/LATS1/MDGA1/PDLIM5/PLXNA4/PPP1R9B/SLITRK2/SLITRK6/CDH2/CRKL/DBNL/PCDH17/PLXNB3/ROBO2/SDK2/SEMA4D/CDH1	26/946	112/4500	0.317	0.673	26
turquoise	GO:0009410	response to xenobiotic stimulus	HDAC5/ABCC6/PDE2A/SMOX/IL10/TNF/ABL1/ADA/ALDH3A1/BLOC1S3/CA9/CES2/COMT/LYN/NPPC/PPP1R14A/PPP1R9B/RNF149/SFRP1/VAV3/CD69/CRKL/ENO2/MDK/PPM1F/PPP1R12A/SCGB1A1/SULT1A1/CDH1/LCN2/TFRC	31/946	135/4500	0.319	0.675	31
turquoise	GO:0015980	energy derivation by oxidation of organic compounds	C2orf69/PPP1R2B/TNF/AKT2/COMT/FXN/GBA1/GYS1/IFNAR1/IFNLR1/INSR/NDUFA5/NDUFB7/PCDH12/PPP1CC/ATP5IF1/ENO1/ENO2/IL6ST/LEPR/PPP1R2/SHMT2/SRC/GPI	24/946	103/4500	0.319	0.675	24
turquoise	GO:0002763	positive regulation of myeloid leukocyte differentiation	IL17A/TNF/CASP8/CD4/HCLS1/CD74/FADD/TREM2	8/946	31/4500	0.32	0.675	8
turquoise	GO:0006022	aminoglycan metabolic process	NFKB1/B3GNT7/FGF2/HS3ST3B1/EGF/GALNT5/CHI3L1/ITIH3	8/946	31/4500	0.32	0.675	8
turquoise	GO:0043279	response to alkaloid	HDAC5/BCL2L1/CASP7/COMT/FKBP5/PPP1R9B/FADD/HOMER2	8/946	31/4500	0.32	0.675	8
turquoise	GO:0051298	centrosome duplication	CENATAC/CEP44/CETN2/CEP135/CHMP1A/ITGB1BP2/VPS4B/CKAP5	8/946	31/4500	0.32	0.675	8
turquoise	GO:0051851	host-mediated perturbation of symbiont process	SMARCA4/CCL3/TRIM25/CCL4/CD74/PTX3/CSF1R/FCN1	8/946	31/4500	0.32	0.675	8
turquoise	GO:0070301	cellular response to hydrogen peroxide	HDAC6/ABL1/FXN/IL6/FABP1/SRC/IL18BP/LCN2	8/946	31/4500	0.32	0.675	8
turquoise	GO:0006811	monoatomic ion transport	STAC/ABCC6/ATP6V0D1/EDNRB/PACSIN3/STK39/ARHGAP1/BAX/NOS3/SLC39A14/SNAP25/ABL1/ATP6V1G1/CACNB3/CCL3/CD4/COMMD1/COMMD9/EPO/FASLG/FGF2/FKBP1B/FXN/GOPC/GP1BB/KEL/LETM1/LYN/NCS1/NDUFA5/NDUFB7/PLCB2/PPP3R1/SLC39A5/VPS4B/XCL1/ATOX1/CCL21/CCL4/CTSS/CXCL9/EGF/F2R/GP5/HOMER2/LILRA5/PKD1/PRSS8/PTPN6/SCARA5/NHERF1/STC1/TREM2/YWHAQ/LCN2/TCN1/TFRC	57/946	255/4500	0.32	0.675	57
turquoise	GO:0001911	negative regulation of leukocyte mediated cytotoxicity	KLRD1/SERPINB4/SERPINB9/LGALS9/PVR	5/946	18/4500	0.323	0.675	5
turquoise	GO:0003176	aortic valve development	NOS3/SLIT2/NFATC1/ROBO1/ROBO2	5/946	18/4500	0.323	0.675	5
turquoise	GO:0033687	osteoblast proliferation	ABL1/EIF2AK2/SFRP1/SMAD3/FGFR2	5/946	18/4500	0.323	0.675	5
turquoise	GO:0034383	low-density lipoprotein particle clearance	COMMD1/FGF21/LDLRAP1/IL19/TREM2	5/946	18/4500	0.323	0.675	5
turquoise	GO:0038202	TORC1 signaling	SEC13/SYK/NMT1/OTUD7B/SRC	5/946	18/4500	0.323	0.675	5
turquoise	GO:0042596	fear response	PRKAR1B/COMT/EIF4G1/MDK/DPP4	5/946	18/4500	0.323	0.675	5
turquoise	GO:0044060	regulation of endocrine process	PTPN11/DAB2/F2R/INHBB/C1QTNF1	5/946	18/4500	0.323	0.675	5
turquoise	GO:0044319	wound healing, spreading of cells	ARHGAP35/MRTFA/MMP12/RHOC/DDR1	5/946	18/4500	0.323	0.675	5
turquoise	GO:0070918	regulatory ncRNA processing	SMAD1/TARBP2/TDRKH/IL6/SMAD3	5/946	18/4500	0.323	0.675	5
turquoise	GO:0071295	cellular response to vitamin	FGF23/SFRP1/CDON/FOLR2/TNC	5/946	18/4500	0.323	0.675	5
turquoise	GO:0072012	glomerulus vasculature development	ACTA2/ANGPT2/PDGFRA/TEK/IL6R	5/946	18/4500	0.323	0.675	5
turquoise	GO:0090504	epiboly	ARHGAP35/MRTFA/MMP12/RHOC/DDR1	5/946	18/4500	0.323	0.675	5
turquoise	GO:0090505	epiboly involved in wound healing	ARHGAP35/MRTFA/MMP12/RHOC/DDR1	5/946	18/4500	0.323	0.675	5
turquoise	GO:0097178	ruffle assembly	ARF6/EPS8L2/INPPL1/SH3BP1/ICAM1	5/946	18/4500	0.323	0.675	5
turquoise	GO:1904035	regulation of epithelial cell apoptotic process	BAX/BTC/IL6/MDK/STK4	5/946	18/4500	0.323	0.675	5
turquoise	GO:0019941	modification-dependent protein catabolic process	HDAC6/RNF10/STAM2/ATE1/DTX3L/ELOB/FHIT/HGS/ITCH/NCCRP1/RAD23B/TBL1X/TOM1L1/TRIM39/XIAP/AXIN1/CDC26/CHMP1A/COMMD1/DAB2/EPO/GBA1/IKBKG/LATS1/MAPK9/NUB1/OTUD7B/PCBP2/RNF149/SMAD3/TRIM25/UFD1/VPS37A/VPS4B/ZFAND2B/CHMP6/EGF/SRC/UBE2L6	39/946	172/4500	0.323	0.675	39
turquoise	GO:0098655	monoatomic cation transmembrane transport	STAC/ATP6V0D1/EDNRB/STK39/BAX/SLC39A14/SNAP25/ABL1/ATP6V1G1/CACNB3/CCL3/CD4/COMMD1/EPO/FASLG/FGF2/FKBP1B/GP1BB/KEL/LETM1/LYN/NCS1/NDUFA5/NDUFB7/PLCB2/PPP3R1/SLC39A5/XCL1/ATOX1/CCL21/CTSS/CXCL9/F2R/GP5/PKD1/PTPN6/SCARA5/LCN2/TCN1	39/946	172/4500	0.323	0.675	39
turquoise	GO:0032868	response to insulin	HDAC5/GAB1/MYO5A/PTPN11/IL10/SLC27A4/SLC39A14/AKT2/FOXO1/GCNT1/IGF1R/INPPL1/INSR/LYN/SNX5/USO1/APPL2/INHBB/MZB1/CTSD	20/946	85/4500	0.323	0.676	20
turquoise	GO:0044839	cell cycle G2/M phase transition	CDK5RAP3/ENSA/RRM2B/SYF2/TRIM39/BRSK2/CDKN1A/LATS1/VPS4B/ZFYVE19	10/946	40/4500	0.325	0.677	10
turquoise	GO:0050730	regulation of peptidyl-tyrosine phosphorylation	ARL2BP/BANK1/IL6/PIBF1/SFRP1/VEGFB/CD80/CHMP6/LILRA5/CSF1R	10/946	40/4500	0.325	0.677	10
turquoise	GO:0007051	spindle organization	EML1/SBDS/ANKRD53/NEK7/PSRC1/SPAST/SUGT1/ZNF207/CHMP1A/DCTN2/DCTN6/NUDC/PIBF1/TACC3/VPS4B/CHMP6/CKAP5/PKD1	18/946	76/4500	0.325	0.678	18
turquoise	GO:0098662	inorganic cation transmembrane transport	ATP6V0D1/EDNRB/STK39/BAX/SLC39A14/SNAP25/ABL1/ATP6V1G1/CACNB3/CCL3/CD4/COMMD1/EPO/FASLG/FGF2/FKBP1B/GP1BB/KEL/LETM1/LYN/NCS1/NDUFA5/NDUFB7/PLCB2/PPP3R1/SLC39A5/XCL1/ATOX1/CCL21/CXCL9/F2R/GP5/PKD1/PTPN6/SCARA5/LCN2/TCN1	37/946	163/4500	0.326	0.679	37
turquoise	GO:0031344	regulation of cell projection organization	ARHGAP35/CYLD/HDAC6/ULK4/IL15RA/KATNB1/NCKIPSD/PPFIA2/SLIT2/SMAD1/SNAP25/SPRY2/STK24/ABL1/ARF6/ARSB/BRSK2/CEP135/DAB2/DBN1/DLG4/DRAXIN/EPO/EPS8L2/IST1/ITGA6/KEL/LYN/NCS1/OCLN/PDLIM5/PTK7/PTN/RTN4IP1/SFRP1/CCL21/CRKL/DDR1/MAP2K1/MDK/PLXNB3/RAB11FIP3/ROBO1/ROBO2/SEMA3F/SEMA3G/SEMA4D/SERPINI1/SRC/TREM2/CDH1/ICAM1/LCN2	53/946	237/4500	0.326	0.68	53
turquoise	GO:0000768	syncytium formation by plasma membrane fusion	ADAM12/ADAM9/IL4R/PLEKHO1/CDON/CXCL9/TREM2	7/946	27/4500	0.334	0.687	7
turquoise	GO:0003170	heart valve development	PDE2A/NOS3/SLIT2/NFATC1/TGFB2/ROBO1/ROBO2	7/946	27/4500	0.334	0.687	7
turquoise	GO:0003300	cardiac muscle hypertrophy	FOXO1/MTPN/PDLIM5/SMAD3/BMP10/IL6ST/PRKG1	7/946	27/4500	0.334	0.687	7
turquoise	GO:0006949	syncytium formation	ADAM12/ADAM9/IL4R/PLEKHO1/CDON/CXCL9/TREM2	7/946	27/4500	0.334	0.687	7
turquoise	GO:0007006	mitochondrial membrane organization	BAX/CHCHD3/AP3B1/BCL2L1/CHCHD6/LETM1/ATP5IF1	7/946	27/4500	0.334	0.687	7
turquoise	GO:0010389	regulation of G2/M transition of mitotic cell cycle	CDK5RAP3/RRM2B/SYF2/TRIM39/CDKN1A/VPS4B/ZFYVE19	7/946	27/4500	0.334	0.687	7
turquoise	GO:0045913	positive regulation of carbohydrate metabolic process	NFKB1/AKT2/CD244/FOXO1/INSR/EGF/SRC	7/946	27/4500	0.334	0.687	7
turquoise	GO:0051881	regulation of mitochondrial membrane potential	BAX/ABL1/BCL2L1/SMAD3/ATP5IF1/KDR/SRC	7/946	27/4500	0.334	0.687	7
turquoise	GO:0140253	cell-cell fusion	ADAM12/ADAM9/IL4R/PLEKHO1/CDON/CXCL9/TREM2	7/946	27/4500	0.334	0.687	7
turquoise	GO:1901800	positive regulation of proteasomal protein catabolic process	ELOB/AXIN1/DAB2/GBA1/MAPK9/NUB1/TREM2	7/946	27/4500	0.334	0.687	7
turquoise	GO:0007033	vacuole organization	STX17/SYK/LRBA/AP3B1/ARSB/ATG16L1/CASP8/CHMP1A/GBA1/PACS2/SNX18/VPS4B/CHMP6/CREG1/NAGPA/SRPX/CTSD	17/946	72/4500	0.337	0.687	17
turquoise	GO:0001662	behavioral fear response	COMT/EIF4G1/MDK/DPP4	4/946	14/4500	0.337	0.687	4
turquoise	GO:0002209	behavioral defense response	COMT/EIF4G1/MDK/DPP4	4/946	14/4500	0.337	0.687	4
turquoise	GO:0006940	regulation of smooth muscle contraction	ADA/F2R/MAP2K1/PRKG1	4/946	14/4500	0.337	0.687	4
turquoise	GO:0008045	motor neuron axon guidance	SLIT2/PLXNA4/ERBB2/SEMA3F	4/946	14/4500	0.337	0.687	4
turquoise	GO:0010758	regulation of macrophage chemotaxis	SLAMF1/SLAMF8/MDK/CSF1R	4/946	14/4500	0.337	0.687	4
turquoise	GO:0021545	cranial nerve development	PLXNA4/SLITRK6/ERBB3/SEMA3F	4/946	14/4500	0.337	0.687	4
turquoise	GO:0031114	regulation of microtubule depolymerization	HDAC6/KATNB1/SPAST/GAS2L1	4/946	14/4500	0.337	0.687	4
turquoise	GO:0031629	synaptic vesicle fusion to presynaptic active zone membrane	SNAP25/STXBP1/SNAP23/SNAP29	4/946	14/4500	0.337	0.687	4
turquoise	GO:0032616	interleukin-13 production	IL17RB/LGALS9/LILRA5/SCGB1A1	4/946	14/4500	0.337	0.687	4
turquoise	GO:0032656	regulation of interleukin-13 production	IL17RB/LGALS9/LILRA5/SCGB1A1	4/946	14/4500	0.337	0.687	4
turquoise	GO:0034205	amyloid-beta formation	BACE1/GGA3/TNF/SPON1	4/946	14/4500	0.337	0.687	4
turquoise	GO:0040036	regulation of fibroblast growth factor receptor signaling pathway	SPRY2/FGF2/FGFBP3/NGFR	4/946	14/4500	0.337	0.687	4
turquoise	GO:0043457	regulation of cellular respiration	TNF/IFNAR1/IFNLR1/SHMT2	4/946	14/4500	0.337	0.687	4
turquoise	GO:0045185	maintenance of protein location	ARL2BP/CD4/DBN1/FBN2	4/946	14/4500	0.337	0.687	4
turquoise	GO:0048499	synaptic vesicle membrane organization	SNAP25/STXBP1/SNAP23/SNAP29	4/946	14/4500	0.337	0.687	4
turquoise	GO:0051044	positive regulation of membrane protein ectodomain proteolysis	PACSIN3/TNF/ADAM9/ADAM8	4/946	14/4500	0.337	0.687	4
turquoise	GO:0070536	protein K63-linked deubiquitination	CYLD/OTUD7B/USP8/SHMT2	4/946	14/4500	0.337	0.687	4
turquoise	GO:0071312	cellular response to alkaloid	BCL2L1/CASP7/COMT/PPP1R9B	4/946	14/4500	0.337	0.687	4
turquoise	GO:0098927	vesicle-mediated transport between endosomal compartments	DAB2/MAP2K1/RAB11FIP3/SRC	4/946	14/4500	0.337	0.687	4
turquoise	GO:0099170	postsynaptic modulation of chemical synaptic transmission	PPP3R1/USP8/CDH1/NRGN	4/946	14/4500	0.337	0.687	4
turquoise	GO:0099500	vesicle fusion to plasma membrane	SNAP25/STXBP1/SNAP23/SNAP29	4/946	14/4500	0.337	0.687	4
turquoise	GO:0110110	positive regulation of animal organ morphogenesis	FGF2/NGFR/ROBO1/ROBO2	4/946	14/4500	0.337	0.687	4
turquoise	GO:0150052	regulation of postsynapse assembly	TRIM47/ARHGAP12/NCKIPSD/PPP1R9B	4/946	14/4500	0.337	0.687	4
turquoise	GO:0150078	positive regulation of neuroinflammatory response	TNF/CCL3/IL6/TREM2	4/946	14/4500	0.337	0.687	4
turquoise	GO:1900271	regulation of long-term synaptic potentiation	PRKAR1B/ABL1/PTN/NRGN	4/946	14/4500	0.337	0.687	4
turquoise	GO:1902742	apoptotic process involved in development	BAX/SLIT2/TGFB2/ROBO2	4/946	14/4500	0.337	0.687	4
turquoise	GO:1902743	regulation of lamellipodium organization	SLIT2/OCLN/PLXNB3/SRC	4/946	14/4500	0.337	0.687	4
turquoise	GO:1903146	regulation of autophagy of mitochondrion	HDAC6/GBA1/ATP5IF1/CDC37	4/946	14/4500	0.337	0.687	4
turquoise	GO:1990776	response to angiotensin	NFKB1/COMT/SMAD3/SRC	4/946	14/4500	0.337	0.687	4
turquoise	GO:0000077	DNA damage checkpoint signaling	MDC1/PTPN11/CDK5RAP3/DTX3L/SYF2/TRIM39/CDKN1A/LYN/TRIAP1	9/946	36/4500	0.339	0.689	9
turquoise	GO:0032006	regulation of TOR signaling	SEC13/SYK/F3/GBA1/NMT1/OTUD7B/SRC/TREM2/F7	9/946	36/4500	0.339	0.689	9
turquoise	GO:0046328	regulation of JNK cascade	CYLD/ULK4/DUSP3/ITCH/MARVELD3/SLAMF1/TNF/XIAP/AXIN1/EDAR/IGF1R/MINK1/CCL21/CD27/FLT4	15/946	63/4500	0.339	0.689	15
turquoise	GO:0003158	endothelium development	EDNRB/PDE2A/TNF/EDF1/FSTL1/ROBO4/GDF2/HEG1/KDR/STC1/ICAM1/LCN2/PROC	13/946	54/4500	0.34	0.691	13
turquoise	GO:0043244	regulation of protein-containing complex disassembly	HDAC6/KATNB1/SPAST/TNF/CALCOCO2/IGF1R/INSR/LMOD1/MTPN/SH3BP1/GAS2L1	11/946	45/4500	0.34	0.691	11
turquoise	GO:0060560	developmental growth involved in morphogenesis	HDAC6/SLIT2/SPRY2/ABL1/AREG/ATG16L1/CLSTN3/DRAXIN/IST1/PLXNA4/PTK7/SFRP1/WASF1/DDR1/FGFR2/PRKG1/SEMA3F/SEMA3G/SEMA4D/SPAG9/CDH1/TNC	22/946	95/4500	0.341	0.693	22
turquoise	GO:0043254	regulation of protein-containing complex assembly	HDAC6/PTPN11/SYK/ANKRD53/ARHGEF5/BAX/GBP2/NEK7/PSRC1/SLIT2/TNF/ABL1/ARF6/CLEC7A/EIF2AK2/EIF4G1/GBA1/HCLS1/LATS1/LMOD1/MAPK9/MPP7/MTPN/OCLN/RHOC/SEPTIN8/STXBP1/CCL21/CKAP5/CXCL13/NCK2/SRC/TREM2/TFRC/VASP	35/946	155/4500	0.345	0.694	35
turquoise	GO:0021953	central nervous system neuron differentiation	ARHGAP35/SLIT2/SPAST/BRSK2/DRAXIN/FGF2/GBA1/MDGA1/OPHN1/PLXNA4/SFRP1/CDON/CRKL/FGFR2/MAP2K1/ROBO1/ROBO2/CSF1R	18/946	77/4500	0.347	0.694	18
turquoise	GO:0071375	cellular response to peptide hormone stimulus	HDAC5/GAB1/MYO5A/PTPN11/NFKB1/SLC27A4/SLC39A14/AKT2/CSF2RA/FOXO1/GNAS/IGF1R/INSR/LYN/SNX5/STAT5B/USO1/APPL2/INHBB/MZB1/PRKAR1A/SRC/CTSD	23/946	100/4500	0.35	0.694	23
turquoise	GO:0010634	positive regulation of epithelial cell migration	HDAC6/ADAM9/ARF6/TGFB2/PPM1F/SRC	6/946	23/4500	0.35	0.694	6
turquoise	GO:0044773	mitotic DNA damage checkpoint signaling	MDC1/CDK5RAP3/SYF2/TRIM39/CDKN1A/TRIAP1	6/946	23/4500	0.35	0.694	6
turquoise	GO:0046847	filopodium assembly	FMNL3/ARF6/DNM3/FGD3/PPP1R9B/CCL21	6/946	23/4500	0.35	0.694	6
turquoise	GO:0099054	presynapse assembly	ARF6/CLSTN3/EIF4G1/MDGA1/SLITRK2/PCDH17	6/946	23/4500	0.35	0.694	6
turquoise	GO:1904063	negative regulation of cation transmembrane transport	STK39/COMMD1/EPO/FKBP1B/KEL/PPP3R1	6/946	23/4500	0.35	0.694	6
turquoise	GO:0048812	neuron projection morphogenesis	ARHGAP35/HDAC6/PTPN11/EPB41L3/PPFIA2/SLIT2/SPAST/ABL1/ABLIM1/ATG16L1/BRSK2/CLSTN3/DBN1/DLG4/DRAXIN/ECE1/IST1/KEL/MINK1/NFASC/NTF3/NUMB/OPHN1/PDLIM5/PLXNA4/PTK7/PTN/PTPRH/ROBO4/SLITRK2/SLITRK6/STXBP1/TGFB2/WASF1/DAG1/DBNL/DDR1/ERBB2/FGFR2/MAP2K1/MATN2/NGFR/PLXNB3/PPP1R12A/PRKG1/PTPRZ1/ROBO1/ROBO2/SEMA3F/SEMA3G/SEMA4D/SPAG9/CDH1/CSF1R/NEXN/VASP	56/946	253/4500	0.352	0.694	56
turquoise	GO:0051606	detection of stimulus	BACE1/CLEC6A/TNF/CLEC7A/COMT/CRTAM/NMT1/PLCB2/TLR1/CDH2/NGFR/PKD1/SRPX/TREM2	14/946	59/4500	0.352	0.694	14
turquoise	GO:0071478	cellular response to radiation	BAX/TNF/AKT2/BCL2L1/CASP9/CDKN1A/MAP2K6/NMT1/PTPRK/SFRP1/TRIAP1/MFAP4/LCN2/TIMP1	14/946	59/4500	0.352	0.694	14
turquoise	GO:0044706	multi-multicellular organism process	APLF/PAPPA/YTHDF3/ANGPT2/EPO/FBN2/GNAS/KLK14/LAMB1/PSG1/PTN/RECK/RLN1/SMAD3/STAT5B/DDR1/LGALS9/PRL/SCGB1A1/STC1/TIMP1	21/946	91/4500	0.353	0.694	21
turquoise	GO:0002076	osteoblast development	LIMD1/SMAD3/CLEC5A	3/946	10/4500	0.353	0.694	3
turquoise	GO:0003096	renal sodium ion transport	EDNRB/STK39/NHERF1	3/946	10/4500	0.353	0.694	3
turquoise	GO:0006007	glucose catabolic process	ENO1/ENO2/GPI	3/946	10/4500	0.353	0.694	3
turquoise	GO:0006054	N-acetylneuraminate metabolic process	GNE/RENBP/GNPDA2	3/946	10/4500	0.353	0.694	3
turquoise	GO:0010759	positive regulation of macrophage chemotaxis	SLAMF1/MDK/CSF1R	3/946	10/4500	0.353	0.694	3
turquoise	GO:0010829	negative regulation of D-glucose transmembrane transport	TNF/APPL2/FABP5	3/946	10/4500	0.353	0.694	3
turquoise	GO:0014829	vascular associated smooth muscle contraction	EDNRB/ACTA2/MAP2K1	3/946	10/4500	0.353	0.694	3
turquoise	GO:0030194	positive regulation of blood coagulation	F3/F2R/F7	3/946	10/4500	0.353	0.694	3
turquoise	GO:0031128	developmental induction	FGF2/ROBO1/ROBO2	3/946	10/4500	0.353	0.694	3
turquoise	GO:0033033	negative regulation of myeloid cell apoptotic process	EPO/STAT5B/CLEC5A	3/946	10/4500	0.353	0.694	3
turquoise	GO:0033598	mammary gland epithelial cell proliferation	BAX/AREG/ROBO1	3/946	10/4500	0.353	0.694	3
turquoise	GO:0034114	regulation of heterotypic cell-cell adhesion	IL10/TNF/IL1RN	3/946	10/4500	0.353	0.694	3
turquoise	GO:0035234	ectopic germ cell programmed cell death	BAX/BCL2L1/CASP2	3/946	10/4500	0.353	0.694	3
turquoise	GO:0035791	platelet-derived growth factor receptor-beta signaling pathway	ABL1/LRP1/SRC	3/946	10/4500	0.353	0.694	3
turquoise	GO:0043921	host-mediated perturbation of viral transcription	SMARCA4/CCL3/CCL4	3/946	10/4500	0.353	0.694	3
turquoise	GO:0044321	response to leptin	FGF23/INHBB/LEPR	3/946	10/4500	0.353	0.694	3
turquoise	GO:0044793	host-mediated suppression of viral proces	CCL3/CCL4/PTX3	3/946	10/4500	0.353	0.694	3
turquoise	GO:0045217	cell-cell junction maintenance	MTSS1/F2R/CSF1R	3/946	10/4500	0.353	0.694	3
turquoise	GO:0045651	positive regulation of macrophage differentiation	CASP8/HCLS1/FADD	3/946	10/4500	0.353	0.694	3
turquoise	GO:0045943	positive regulation of transcription by RNA polymerase I	SMARCA4/MARS1/ERBB2	3/946	10/4500	0.353	0.694	3
turquoise	GO:0046068	cGMP metabolic process	PDE2A/NPPC/PDE5A	3/946	10/4500	0.353	0.694	3
turquoise	GO:0046598	positive regulation of viral entry into host cell	CD4/CD74/LGALS9	3/946	10/4500	0.353	0.694	3
turquoise	GO:0046629	gamma-delta T cell activation	SYK/CXADR/STAT5B	3/946	10/4500	0.353	0.694	3
turquoise	GO:0048011	neurotrophin TRK receptor signaling pathway	PTPN11/SPRY2/WASF1	3/946	10/4500	0.353	0.694	3
turquoise	GO:0048026	positive regulation of mRNA splicing, via spliceosome	RBM3/CIRBP/SLC39A5	3/946	10/4500	0.353	0.694	3
turquoise	GO:0051955	regulation of amino acid transport	TNF/STXBP1/PRKG1	3/946	10/4500	0.353	0.694	3
turquoise	GO:0060045	positive regulation of cardiac muscle cell proliferation	FGF2/BMP10/FGFR2	3/946	10/4500	0.353	0.694	3
turquoise	GO:0060444	branching involved in mammary gland duct morphogenesis	AREG/DDR1/SRC	3/946	10/4500	0.353	0.694	3
turquoise	GO:0060669	embryonic placenta morphogenesis	IL10/RSPO3/FGFR2	3/946	10/4500	0.353	0.694	3
turquoise	GO:0075294	positive regulation by symbiont of entry into host	CD4/CD74/LGALS9	3/946	10/4500	0.353	0.694	3
turquoise	GO:0090313	regulation of protein targeting to membrane	SLC51B/AKT2/ERBB2	3/946	10/4500	0.353	0.694	3
turquoise	GO:0090314	positive regulation of protein targeting to membrane	SLC51B/AKT2/ERBB2	3/946	10/4500	0.353	0.694	3
turquoise	GO:0097062	dendritic spine maintenance	IGF1R/INSR/TREM2	3/946	10/4500	0.353	0.694	3
turquoise	GO:0098760	response to interleukin-7	RAD23B/IL2RG/CRKL	3/946	10/4500	0.353	0.694	3
turquoise	GO:0098761	cellular response to interleukin-7	RAD23B/IL2RG/CRKL	3/946	10/4500	0.353	0.694	3
turquoise	GO:0098801	regulation of renal system process	F2R/NHERF1/STC1	3/946	10/4500	0.353	0.694	3
turquoise	GO:0150079	negative regulation of neuroinflammatory response	CD200/CD200R1/TREM2	3/946	10/4500	0.353	0.694	3
turquoise	GO:1900048	positive regulation of hemostasis	F3/F2R/F7	3/946	10/4500	0.353	0.694	3
turquoise	GO:1900101	regulation of endoplasmic reticulum unfolded protein response	BAX/AKT2/NCK2	3/946	10/4500	0.353	0.694	3
turquoise	GO:1901185	negative regulation of ERBB signaling pathway	DUSP3/SNX5/CHMP6	3/946	10/4500	0.353	0.694	3
turquoise	GO:1901570	fatty acid derivative biosynthetic process	GGT5/HMGCL/ACOX1	3/946	10/4500	0.353	0.694	3
turquoise	GO:1902110	positive regulation of mitochondrial membrane permeability involved in apoptotic process	BAX/BCL2L1/ATP5IF1	3/946	10/4500	0.353	0.694	3
turquoise	GO:1903429	regulation of cell maturation	EDNRB/CLEC7A/NPPC	3/946	10/4500	0.353	0.694	3
turquoise	GO:1903514	release of sequestered calcium ion into cytosol by endoplasmic reticulum	CCL3/FASLG/FKBP1B	3/946	10/4500	0.353	0.694	3
turquoise	GO:1904037	positive regulation of epithelial cell apoptotic process	BAX/IL6/STK4	3/946	10/4500	0.353	0.694	3
turquoise	GO:2001259	positive regulation of cation channel activity	STAC/CACNB3/CTSS	3/946	10/4500	0.353	0.694	3
turquoise	GO:0022402	cell cycle process	EML1/MDC1/PCM1/CDK17/CENATAC/EXOC7/PTPN11/SBDS/SEPTIN10/SMARCA4/ANKRD53/ATXN10/BTC/CD28/CDK5RAP3/CEP44/CETN2/DTX3L/ENSA/JTB/KATNB1/NEK7/PSRC1/RRM2/RRM2B/SPAST/SPIRE2/SPRY2/SUGT1/SYF2/TDRKH/TNF/TOM1L1/TRIM39/ZNF207/ADAMTS1/ANXA11/ARF6/BCL2L1/BRDT/BRSK2/CDKN1A/CDKN2D/CEP135/CETN3/CHMP1A/DCTN2/DCTN6/EIF4G1/EML4/EREG/HEPACAM2/INPPL1/INSR/IST1/ITGB1BP2/KIF22/LATS1/LYN/MITD1/NAA10/NPPC/NUDC/NUDT16/PIBF1/PPP1CC/PPP1R9B/RGCC/RHOC/SEPTIN8/SFRP1/SLC39A5/SNX18/TACC3/TGFA/TOM1L2/TRIAP1/USP8/VPS4B/ZFYVE19/APPL2/BNIP2/CHMP6/CKAP5/EGF/GPNMB/PKD1/PPP1R12A/PTPN6/RAB11FIP3	90/946	412/4500	0.354	0.694	90
turquoise	GO:0009267	cellular response to starvation	PAK4/STK24/CDKN1A/COMT/EIF2AK2/FOXO1/GBA1/SFRP1/SLC39A5/GAS2L1/INHBB/PLIN3	12/946	50/4500	0.354	0.694	12
turquoise	GO:0030518	nuclear receptor-mediated steroid hormone signaling pathway	HDAC6/SMARCA4/DAB2/LATS1/SFRP1/TADA3/SRC/DEFA1	8/946	32/4500	0.355	0.694	8
turquoise	GO:0034644	cellular response to UV	BAX/CASP9/CDKN1A/MAP2K6/PTPRK/TRIAP1/MFAP4/TIMP1	8/946	32/4500	0.355	0.694	8
turquoise	GO:0042472	inner ear morphogenesis	BLOC1S5/SPRY2/BCR/LRIG1/PTK7/SLITRK6/FGFR2/NHERF1	8/946	32/4500	0.355	0.694	8
turquoise	GO:0043401	steroid hormone receptor signaling pathway	HDAC6/SMARCA4/DAB2/LATS1/SFRP1/TADA3/SRC/DEFA1	8/946	32/4500	0.355	0.694	8
turquoise	GO:0097061	dendritic spine organization	HDAC6/PPFIA2/DBN1/DLG4/IGF1R/INSR/PDLIM5/TREM2	8/946	32/4500	0.355	0.694	8
turquoise	GO:0010631	epithelial cell migration	HDAC6/PTPN11/MARVELD3/ADAM9/ARF6/ARSB/OCLN/TGFB2/PPM1F/SRC	10/946	41/4500	0.355	0.694	10
turquoise	GO:0030278	regulation of ossification	PTPN11/LTBP3/ZBTB16/CCL3/FBN2/FGF23/PTN/SFRP1/SMAD3/MDK	10/946	41/4500	0.355	0.694	10
turquoise	GO:0032526	response to retinoic acid	OVCA2/TNF/WNT9A/CDKN2D/LYN/PTK7/YES1/FGFR2/TFRC/TNC	10/946	41/4500	0.355	0.694	10
turquoise	GO:0090132	epithelium migration	HDAC6/PTPN11/MARVELD3/ADAM9/ARF6/ARSB/OCLN/TGFB2/PPM1F/SRC	10/946	41/4500	0.355	0.694	10
turquoise	GO:0098773	skin epidermis development	TNF/AP3B1/DKK4/EDAR/GBA1/GNAS/TGFB2/FGFR2/FST/NGFR	10/946	41/4500	0.355	0.694	10
turquoise	GO:1901655	cellular response to ketone	SMYD3/ADAM15/CASP9/GNAS/SFRP1/USP8/CCL21/INHBB/SRC/TNC	10/946	41/4500	0.355	0.694	10
turquoise	GO:0090257	regulation of muscle system process	NOS3/ADA/EHD3/FKBP1B/FOXO1/GNAS/MTPN/SMAD3/ADGRD1/BMP10/DAG1/ENO1/F2R/IL6ST/MAP2K1/PRKG1/STC1	17/946	73/4500	0.36	0.703	17
turquoise	GO:0009165	nucleotide biosynthetic process	RRM2/RRM2B/TYMS/ADA/AK2/APRT/NDUFA5/NDUFB7/NPPC/NUDT2/ATP5IF1/ENO1/MAP2K1/SHMT1/TREM2	15/946	64/4500	0.364	0.709	15
turquoise	GO:0050770	regulation of axonogenesis	ARHGAP35/HDAC6/SLIT2/BRSK2/DRAXIN/IST1/KEL/MAP2K1/PLXNB3/ROBO1/ROBO2/SEMA3F/SEMA3G/SEMA4D/CDH1	15/946	64/4500	0.364	0.709	15
turquoise	GO:0016358	dendrite development	HDAC6/PAK4/PPFIA2/SMAD1/ABL1/ARF6/ATG16L1/DBN1/DLG4/GPR37/MINK1/PDLIM5/PPP1R9B/PTN/RTN4IP1/CRKL/MATN2/NCK2/PRKG1/SEMA4D	20/946	87/4500	0.366	0.71	20
turquoise	GO:0019730	antimicrobial humoral response	IL17A/CCL20/CCL25/CCL3/CCL7/XCL1/CCL21/CCL22/CCL23/CCL4/CXCL13/CXCL5/CXCL9/SPON2/ANG/CCL14/CCL18/DEFA1/PRSS2/REG1A	20/946	87/4500	0.366	0.71	20
turquoise	GO:0043632	modification-dependent macromolecule catabolic process	HDAC6/RNF10/STAM2/ATE1/DTX3L/ELOB/FHIT/HGS/ITCH/NCCRP1/RAD23B/TBL1X/TOM1L1/TRIM39/XIAP/AXIN1/CDC26/CHMP1A/COMMD1/DAB2/EPO/GBA1/IKBKG/LATS1/MAPK9/NUB1/OTUD7B/PCBP2/RNF149/SMAD3/TRIM25/UFD1/VPS37A/VPS4B/ZFAND2B/CHMP6/EGF/SRC/UBE2L6	39/946	175/4500	0.367	0.71	39
turquoise	GO:0034220	monoatomic ion transmembrane transport	STAC/ABCC6/ATP6V0D1/EDNRB/STK39/BAX/SLC39A14/SNAP25/ABL1/ATP6V1G1/CACNB3/CCL3/CD4/COMMD1/EPO/FASLG/FGF2/FKBP1B/GOPC/GP1BB/KEL/LETM1/LYN/NCS1/NDUFA5/NDUFB7/PLCB2/PPP3R1/SLC39A5/XCL1/ATOX1/CCL21/CTSS/CXCL9/F2R/GP5/PKD1/PTPN6/SCARA5/YWHAQ/LCN2/TCN1	42/946	189/4500	0.368	0.71	42
turquoise	GO:0002204	somatic recombination of immunoglobulin genes involved in immune response	APLF/CD28/IL10/CD40LG/TFRC	5/946	19/4500	0.369	0.71	5
turquoise	GO:0002208	somatic diversification of immunoglobulins involved in immune response	APLF/CD28/IL10/CD40LG/TFRC	5/946	19/4500	0.369	0.71	5
turquoise	GO:0006414	translational elongation	MTRES1/CDK5RAP3/GTPBP2/PELO/ELAC1	5/946	19/4500	0.369	0.71	5
turquoise	GO:0006865	amino acid transport	TNF/STXBP1/F2R/PRKG1/NHERF1	5/946	19/4500	0.369	0.71	5
turquoise	GO:0006998	nuclear envelope organization	SPAST/CHMP1A/LMNB2/VPS4B/CHMP6	5/946	19/4500	0.369	0.71	5
turquoise	GO:0009062	fatty acid catabolic process	SLC27A4/AKT2/DECR1/ACOX1/PLA2G15	5/946	19/4500	0.369	0.71	5
turquoise	GO:0010611	regulation of cardiac muscle hypertrophy	FOXO1/MTPN/SMAD3/BMP10/IL6ST	5/946	19/4500	0.369	0.71	5
turquoise	GO:0038179	neurotrophin signaling pathway	PTPN11/SPRY2/GFRA1/NTF3/WASF1	5/946	19/4500	0.369	0.71	5
turquoise	GO:0042417	dopamine metabolic process	COMT/GPR37/MDGA1/TGFB2/SULT1A1	5/946	19/4500	0.369	0.71	5
turquoise	GO:0045190	isotype switching	APLF/CD28/IL10/CD40LG/TFRC	5/946	19/4500	0.369	0.71	5
turquoise	GO:0045599	negative regulation of fat cell differentiation	TNF/AXIN1/FOXO1/IL6/SMAD3	5/946	19/4500	0.369	0.71	5
turquoise	GO:0048599	oocyte development	TDRKH/EREG/NPPC/INHBB/ANG	5/946	19/4500	0.369	0.71	5
turquoise	GO:0062208	positive regulation of pattern recognition receptor signaling pathway	GBP2/NEK7/LATS1/TLR1/CD14	5/946	19/4500	0.369	0.71	5
turquoise	GO:0071539	protein localization to centrosome	PCM1/DCTN2/NUDCD3/PIBF1/RAB11FIP3	5/946	19/4500	0.369	0.71	5
turquoise	GO:0072583	clathrin-dependent endocytosis	SMAP1/DAB2/DNM1/CLTB/SIGLEC1	5/946	19/4500	0.369	0.71	5
turquoise	GO:0099633	protein localization to postsynaptic specialization membrane	EPB41L3/DLG4/DAG1/ERBB2/MAP2K1	5/946	19/4500	0.369	0.71	5
turquoise	GO:0099645	neurotransmitter receptor localization to postsynaptic specialization membrane	EPB41L3/DLG4/DAG1/ERBB2/MAP2K1	5/946	19/4500	0.369	0.71	5
turquoise	GO:0141156	cAMP/PKA signal transduction	PDE2A/PRKAR1B/PRKAR2A/PDE5A/PRKAR1A	5/946	19/4500	0.369	0.71	5
turquoise	GO:1903307	positive regulation of regulated secretory pathway	SYK/CD160/IL4R/STXBP1/VAMP8	5/946	19/4500	0.369	0.71	5
turquoise	GO:1905508	protein localization to microtubule organizing center	PCM1/DCTN2/NUDCD3/PIBF1/RAB11FIP3	5/946	19/4500	0.369	0.71	5
turquoise	GO:0034612	response to tumor necrosis factor	CYLD/SYK/GBP2/MAPKAPK2/NFKB1/TNF/XIAP/ADAM9/CASP8/CCL3/ERBIN/FCAR/GBA1/NUB1/SFRP1/TNFRSF4/ANXA4/CD58/TNFRSF11B/CHI3L1/IL18BP/LCN2/VCAM1	23/946	101/4500	0.369	0.71	23
turquoise	GO:0043269	regulation of monoatomic ion transport	STAC/PACSIN3/STK39/BAX/NOS3/ABL1/CACNB3/CCL3/CD4/COMMD1/EPO/FKBP1B/GOPC/KEL/LYN/PPP3R1/XCL1/CCL4/CTSS/CXCL9/EGF/F2R/HOMER2/LILRA5/PRSS8/PTPN6/NHERF1/STC1/TREM2/YWHAQ/LCN2	31/946	138/4500	0.369	0.71	31
turquoise	GO:0141193	nuclear receptor-mediated signaling pathway	HDAC6/SMARCA4/FAM120B/DAB2/LATS1/SFRP1/TADA3/CRKL/FABP5/SRC/DEFA1	11/946	46/4500	0.37	0.71	11
turquoise	GO:0002064	epithelial cell development	EDNRB/PDE2A/AKR1B1/RILPL1/TNF/ACTA2/ADAMTSL4/POF1B/ROBO4/CDH2/HEG1/IL6ST/KDR/RILPL2/SRC/STC1/ICAM1/PROC	18/946	78/4500	0.37	0.71	18
turquoise	GO:0031570	DNA integrity checkpoint signaling	MDC1/PTPN11/CDK5RAP3/DTX3L/SYF2/TRIM39/CDKN1A/LYN/TRIAP1	9/946	37/4500	0.372	0.71	9
turquoise	GO:0032273	positive regulation of protein polymerization	ANKRD53/PSRC1/ARF6/LMOD1/OCLN/CCL21/CKAP5/NCK2/VASP	9/946	37/4500	0.372	0.71	9
turquoise	GO:0070167	regulation of biomineral tissue development	LTBP3/NOS3/CCL3/FBN2/FGF23/PTN/SMAD3/ASPN/CDON	9/946	37/4500	0.372	0.71	9
turquoise	GO:0110020	regulation of actomyosin structure organization	AKAP13/ARHGEF5/ABL1/RGCC/RHOC/SFRP1/SMAD3/BMP10/PPM1F	9/946	37/4500	0.372	0.71	9
turquoise	GO:0002088	lens development in camera-type eye	SPRY2/CRYGD/FGF2/SLITRK6/SMAD3/CDON/CRYBB1	7/946	28/4500	0.372	0.71	7
turquoise	GO:0006612	protein targeting to membrane	SLC51B/AKT2/CHM/SIL1/VPS37A/ZFAND2B/ERBB2	7/946	28/4500	0.372	0.71	7
turquoise	GO:0006888	endoplasmic reticulum to Golgi vesicle-mediated transport	SEC13/STX17/SPAST/WHAMM/GOPC/SEC31A/USO1	7/946	28/4500	0.372	0.71	7
turquoise	GO:0014897	striated muscle hypertrophy	FOXO1/MTPN/PDLIM5/SMAD3/BMP10/IL6ST/PRKG1	7/946	28/4500	0.372	0.71	7
turquoise	GO:0043502	regulation of muscle adaptation	NOS3/FOXO1/MTPN/SMAD3/BMP10/DAG1/IL6ST	7/946	28/4500	0.372	0.71	7
turquoise	GO:0045685	regulation of glial cell differentiation	IL6/PTN/DAG1/IL6ST/MDK/PTPRZ1/TREM2	7/946	28/4500	0.372	0.71	7
turquoise	GO:0060688	regulation of morphogenesis of a branching structure	TNF/ABL1/FGF2/HGF/SFRP1/FGFR2/MDK	7/946	28/4500	0.372	0.71	7
turquoise	GO:1903578	regulation of ATP metabolic process	INSR/ATP5IF1/ENO1/FIS1/MAP2K1/SRC/TREM2	7/946	28/4500	0.372	0.71	7
turquoise	GO:2000278	regulation of DNA biosynthetic process	TNF/CDKN1A/FGF2/HGF/NPPC/RFC4/FGFR4	7/946	28/4500	0.372	0.71	7
turquoise	GO:0030099	myeloid cell differentiation	SMAP1/HDAC6/PDE2A/PTPN11/SNRK/CDK5RAP3/IL17A/LILRB4/TNF/ZBTB16/AP3B1/CASP8/CASP9/CCL3/CD4/CSF3R/EPO/GBA1/GP1BB/HCLS1/LYN/SFRP1/STAT5B/ATP5IF1/CD74/CLEC5A/FADD/GP5/MPIG6B/PTPN6/SRC/TNFRSF11B/TREM2/CSF1R/TFRC	35/946	157/4500	0.377	0.718	35
turquoise	GO:0090150	establishment of protein localization to membrane	BAX/GGA3/GRIPAP1/RILPL1/SLC51B/AKT2/AP3B1/CHM/COMMD1/GORASP2/SIL1/VPS37A/ZFAND2B/CNST/ERBB2/RAB11FIP3/RILPL2	17/946	74/4500	0.384	0.729	17
turquoise	GO:0045787	positive regulation of cell cycle	EXOC7/PTPN11/BTC/CD28/DUSP3/IL10/RRM2/RRM2B/SPAST/TNF/ABL1/ADAMTS1/ARF6/EIF4G1/EREG/INSR/NUDT16/RGCC/STAT5B/TGFA/TGFB2/VPS4B/EGF/FGFR2/RAB11FIP3	25/946	111/4500	0.384	0.729	25
turquoise	GO:0021700	developmental maturation	ANKS1A/ATP6V0D1/BLOC1S5/EDNRB/HDAC6/AKR1B1/TDRKH/ZBTB16/ATP6V1G1/BLOC1S3/C1QA/CLEC7A/DLG4/EPO/EREG/GBA1/NPPC/RECK/SEZ6L2/STXBP1/TGFB2/CCL21/CHRDL1/DAG1/KDR/SEMA4D/ANG/AXL	28/946	125/4500	0.386	0.729	28
turquoise	GO:0008630	intrinsic apoptotic signaling pathway in response to DNA damage	BAX/TNF/ABL1/BCL2L1/CASP2/CASP9/CDKN1A/CDKN2D/TRIAP1/CD74	10/946	42/4500	0.386	0.729	10
turquoise	GO:0030316	osteoclast differentiation	IL17A/LILRB4/TNF/CCL3/SFRP1/SRC/TNFRSF11B/TREM2/CSF1R/TFRC	10/946	42/4500	0.386	0.729	10
turquoise	GO:0042542	response to hydrogen peroxide	HDAC6/ABL1/ADAM9/AREG/FXN/IL6/FABP1/SRC/IL18BP/LCN2	10/946	42/4500	0.386	0.729	10
turquoise	GO:0008361	regulation of cell size	ARHGAP35/HDAC6/STK39/ABL1/DRAXIN/IST1/KEL/MTPN/PLXNA4/VAV3/SEMA3F/SEMA3G/SEMA4D/NHERF1/CDH1	15/946	65/4500	0.389	0.729	15
turquoise	GO:0001942	hair follicle development	TNF/DKK4/EDAR/GNAS/TGFB2/FGFR2/FST/NGFR	8/946	33/4500	0.39	0.729	8
turquoise	GO:0009308	amine metabolic process	SMOX/COMT/GPR37/HNMT/MDGA1/TGFB2/SULT1A1/VCAM1	8/946	33/4500	0.39	0.729	8
turquoise	GO:0010632	regulation of epithelial cell migration	HDAC6/MARVELD3/ADAM9/ARF6/ARSB/TGFB2/PPM1F/SRC	8/946	33/4500	0.39	0.729	8
turquoise	GO:0016482	cytosolic transport	PPFIA2/ARFIP1/EHD3/EVI5/SNX2/SNX5/VPS53/SPAG9	8/946	33/4500	0.39	0.729	8
turquoise	GO:0043255	regulation of carbohydrate biosynthetic process	NFKB1/AKT2/CD244/FOXO1/INSR/EGF/LEPR/PRKG1	8/946	33/4500	0.39	0.729	8
turquoise	GO:0046888	negative regulation of hormone secretion	MIDN/PTPN11/FAM3D/FGF23/FKBP1B/FOXO1/INHBB/RAB11FIP3	8/946	33/4500	0.39	0.729	8
turquoise	GO:0050731	positive regulation of peptidyl-tyrosine phosphorylation	ARL2BP/BANK1/IL6/PIBF1/VEGFB/CD80/LILRA5/CSF1R	8/946	33/4500	0.39	0.729	8
turquoise	GO:0060996	dendritic spine development	HDAC6/PAK4/PPFIA2/ARF6/DBN1/DLG4/PDLIM5/NCK2	8/946	33/4500	0.39	0.729	8
turquoise	GO:0106027	neuron projection organization	HDAC6/PPFIA2/DBN1/DLG4/IGF1R/INSR/PDLIM5/TREM2	8/946	33/4500	0.39	0.729	8
turquoise	GO:0001941	postsynaptic membrane organization	DLG4/CDH2/CHRDL1/CRKL	4/946	15/4500	0.39	0.729	4
turquoise	GO:0008207	C21-steroid hormone metabolic process	EDNRB/AKR1B1/DAB2/STAT5B	4/946	15/4500	0.39	0.729	4
turquoise	GO:0009299	mRNA transcription	AP3B1/EREG/TRIM25/IRF3	4/946	15/4500	0.39	0.729	4
turquoise	GO:0010559	regulation of glycoprotein biosynthetic process	NECAB1/SLC51B/ITM2A/CCL21	4/946	15/4500	0.39	0.729	4
turquoise	GO:0019098	reproductive behavior	EDNRB/ADA/KLK14/PPP1R9B	4/946	15/4500	0.39	0.729	4
turquoise	GO:0030212	hyaluronan metabolic process	NFKB1/FGF2/EGF/ITIH3	4/946	15/4500	0.39	0.729	4
turquoise	GO:0032088	negative regulation of NF-kappaB transcription factor activity	CYLD/CDK5RAP3/COMMD1/ERBIN	4/946	15/4500	0.39	0.729	4
turquoise	GO:0033032	regulation of myeloid cell apoptotic process	EPO/FCAR/STAT5B/CLEC5A	4/946	15/4500	0.39	0.729	4
turquoise	GO:0035094	response to nicotine	NFKB1/TNF/PPP1R9B/VCAM1	4/946	15/4500	0.39	0.729	4
turquoise	GO:0046461	neutral lipid catabolic process	DDHD2/GPIHBP1/LPL/MGLL	4/946	15/4500	0.39	0.729	4
turquoise	GO:0046464	acylglycerol catabolic process	DDHD2/GPIHBP1/LPL/MGLL	4/946	15/4500	0.39	0.729	4
turquoise	GO:0048668	collateral sprouting	HDAC6/IST1/PRKG1/SEMA4D	4/946	15/4500	0.39	0.729	4
turquoise	GO:0060544	regulation of necroptotic process	CYLD/ITCH/CASP8/FADD	4/946	15/4500	0.39	0.729	4
turquoise	GO:0061081	positive regulation of myeloid leukocyte cytokine production involved in immune response	SYK/MAPKAPK2/CD74/SPON2	4/946	15/4500	0.39	0.729	4
turquoise	GO:0071867	response to monoamine	ABL1/COMT/GNAS/NHERF1	4/946	15/4500	0.39	0.729	4
turquoise	GO:0071869	response to catecholamine	ABL1/COMT/GNAS/NHERF1	4/946	15/4500	0.39	0.729	4
turquoise	GO:0098900	regulation of action potential	TNF/CACNB3/CXADR/GBA1	4/946	15/4500	0.39	0.729	4
turquoise	GO:0140894	endolysosomal toll-like receptor signaling pathway	IRAK1/TNF/IRAK4/SRC	4/946	15/4500	0.39	0.729	4
turquoise	GO:1902230	negative regulation of intrinsic apoptotic signaling pathway in response to DNA damage	BCL2L1/CDKN2D/TRIAP1/CD74	4/946	15/4500	0.39	0.729	4
turquoise	GO:1903573	negative regulation of response to endoplasmic reticulum stress	AKT2/BCL2L1/IKBKG/NCK2	4/946	15/4500	0.39	0.729	4
turquoise	GO:2000316	regulation of T-helper 17 type immune response	CLEC6A/IL12RB1/CLEC7A/CD69	4/946	15/4500	0.39	0.729	4
turquoise	GO:0002562	somatic diversification of immune receptors via germline recombination within a single locus	APLF/CD28/IL10/CD40LG/NHEJ1/TFRC	6/946	24/4500	0.392	0.729	6
turquoise	GO:0016444	somatic cell DNA recombination	APLF/CD28/IL10/CD40LG/NHEJ1/TFRC	6/946	24/4500	0.392	0.729	6
turquoise	GO:0016445	somatic diversification of immunoglobulins	APLF/CD28/IL10/CD40LG/NHEJ1/TFRC	6/946	24/4500	0.392	0.729	6
turquoise	GO:0022898	regulation of transmembrane transporter activity	STAC/CACNB3/FKBP1B/GOPC/MINK1/CTSS	6/946	24/4500	0.392	0.729	6
turquoise	GO:0032412	regulation of monoatomic ion transmembrane transporter activity	STAC/CACNB3/FKBP1B/GOPC/MINK1/CTSS	6/946	24/4500	0.392	0.729	6
turquoise	GO:0042058	regulation of epidermal growth factor receptor signaling pathway	DUSP3/SPRY2/FASLG/SNX5/CHMP6/PLAUR	6/946	24/4500	0.392	0.729	6
turquoise	GO:0044774	mitotic DNA integrity checkpoint signaling	MDC1/CDK5RAP3/SYF2/TRIM39/CDKN1A/TRIAP1	6/946	24/4500	0.392	0.729	6
turquoise	GO:0045600	positive regulation of fat cell differentiation	ZBTB16/AAMDC/SFRP1/WIF1/LPL/STK4	6/946	24/4500	0.392	0.729	6
turquoise	GO:0045833	negative regulation of lipid metabolic process	PRMT3/NFKB1/TNF/PIBF1/ANGPTL4/APPL2	6/946	24/4500	0.392	0.729	6
turquoise	GO:0090278	negative regulation of peptide hormone secretion	MIDN/PTPN11/FAM3D/FKBP1B/FOXO1/INHBB	6/946	24/4500	0.392	0.729	6
turquoise	GO:1904894	positive regulation of receptor signaling pathway via STAT	IL10/CSF2RA/IL6/PIBF1/F2R/PRL	6/946	24/4500	0.392	0.729	6
turquoise	GO:2000179	positive regulation of neural precursor cell proliferation	ADGRG1/FGF2/LYN/CDON/EGF/MDK	6/946	24/4500	0.392	0.729	6
turquoise	GO:0031640	killing of cells of another organism	GBP2/CCL20/CCL25/GZMA/MASP1/XCL1/CCL21/CCL22/CXCL13/CXCL9/CCL18/DEFA1/FCN1	13/946	56/4500	0.394	0.731	13
turquoise	GO:0141060	disruption of anatomical structure in another organism	GBP2/CCL20/CCL25/GZMA/MASP1/XCL1/CCL21/CCL22/CXCL13/CXCL9/CCL18/DEFA1/FCN1	13/946	56/4500	0.394	0.731	13
turquoise	GO:0141061	disruption of cell in another organism	GBP2/CCL20/CCL25/GZMA/MASP1/XCL1/CCL21/CCL22/CXCL13/CXCL9/CCL18/DEFA1/FCN1	13/946	56/4500	0.394	0.731	13
turquoise	GO:0099173	postsynapse organization	HDAC6/TRIM47/ARHGAP12/NCKIPSD/PPFIA2/ABL1/ARF6/DBN1/DLG4/IGF1R/INSR/LATS1/OPHN1/PDLIM5/PPP1R9B/CDH2/CHRDL1/CRKL/DBNL/SEMA3F/TREM2	21/946	93/4500	0.395	0.733	21
turquoise	GO:0009792	embryo development ending in birth or egg hatching	ARHGAP35/SBDS/FKBP10/IL10/NECAB1/NOS3/PELO/RRM2/SYF2/WNT9A/ABL1/ADA/AXIN1/BCL2L1/CASP8/CDKN1A/CMIP/DBN1/ECE1/EIF2S2/FGF2/FXN/HS6ST1/KRT19/LATS1/NMT1/OTUD7B/PCDH12/PPP1CC/PTK7/RSPO3/SFRP1/SMAD3/TGFB2/VASH1/BNIP2/CRB2/FGFR2/HEG1/MAP2K1/PDGFRA/PKD1/STK4/GPI/VASP	45/946	205/4500	0.397	0.736	45
turquoise	GO:0003014	renal system process	EDNRB/STK39/AKR1B1/BTC/RRM2B/BCR/COMT/GNAS/F2R/NHERF1/STC1	11/946	47/4500	0.399	0.739	11
turquoise	GO:0006937	regulation of muscle contraction	ADA/EHD3/FKBP1B/GNAS/ADGRD1/BMP10/ENO1/F2R/MAP2K1/PRKG1/STC1	11/946	47/4500	0.399	0.739	11
turquoise	GO:1904950	negative regulation of establishment of protein localization	MIDN/PTPN11/CD200/FAM3D/FKBP1B/FOXO1/ERP29/F2R/INHBB/PPM1F/RAB11FIP3	11/946	47/4500	0.399	0.739	11
turquoise	GO:0007411	axon guidance	ARHGAP35/HDAC6/SLIT2/ABLIM1/DRAXIN/ECE1/NFASC/OPHN1/PLXNA4/PTK7/PTPRH/ROBO4/TGFB2/DAG1/ERBB2/MATN2/NGFR/ROBO1/ROBO2/SEMA3F/SEMA3G/SEMA4D/CSF1R/NEXN/VASP	25/946	112/4500	0.403	0.744	25
turquoise	GO:0097485	neuron projection guidance	ARHGAP35/HDAC6/SLIT2/ABLIM1/DRAXIN/ECE1/NFASC/OPHN1/PLXNA4/PTK7/PTPRH/ROBO4/TGFB2/DAG1/ERBB2/MATN2/NGFR/ROBO1/ROBO2/SEMA3F/SEMA3G/SEMA4D/CSF1R/NEXN/VASP	25/946	112/4500	0.403	0.744	25
turquoise	GO:0006399	tRNA metabolic process	TYW5/FARSA/DARS1/ELAC1/NARS1/YARS1/MARS1/DTD1/ANG	9/946	38/4500	0.405	0.744	9
turquoise	GO:0042303	molting cycle	TNF/DKK4/EDAR/GNAS/LRIG1/TGFB2/FGFR2/FST/NGFR	9/946	38/4500	0.405	0.744	9
turquoise	GO:0042633	hair cycle	TNF/DKK4/EDAR/GNAS/LRIG1/TGFB2/FGFR2/FST/NGFR	9/946	38/4500	0.405	0.744	9
turquoise	GO:0097006	regulation of plasma lipoprotein particle levels	COMMD1/FGF21/GPIHBP1/LDLRAP1/ANGPTL4/IL19/LPL/MSR1/TREM2	9/946	38/4500	0.405	0.744	9
turquoise	GO:0009790	embryo development	ARHGAP35/BLOC1S5/SBDS/BAX/CFC1/FKBP10/IL10/NECAB1/NOS3/PELO/RAD23B/RRM2/SGF29/SMAD1/SPRY2/SYF2/TDRKH/TNF/WNT9A/ZBTB16/ABL1/ADA/AXIN1/BCL2L1/BCR/CASP8/CDKN1A/CMIP/DBN1/ECE1/EIF2S2/FBN2/FGF2/FLT1/FXN/HS6ST1/HSBP1/INSR/KRT19/LAMB1/LATS1/LRIG1/NMT1/OTUD7B/PCDH12/PLXNA4/PPP1CC/PTK7/RECK/RSPO3/SFRP1/SLITRK6/SMAD3/TADA3/TGFB2/VASH1/BNIP2/CDON/CHRDL1/CRB2/FGFR2/HEG1/IL1RN/KDR/MAP2K1/PDGFRA/PKD1/PRKAR1A/SEMA3F/NHERF1/STK4/GPI/VASP	73/946	337/4500	0.405	0.744	73
turquoise	GO:0034765	regulation of monoatomic ion transmembrane transport	STAC/STK39/BAX/ABL1/CACNB3/CD4/COMMD1/EPO/FKBP1B/GOPC/KEL/LYN/PPP3R1/XCL1/CTSS/CXCL9/F2R/PTPN6/YWHAQ/LCN2	20/946	89/4500	0.409	0.744	20
turquoise	GO:0008544	epidermis development	IL17A/TNF/ADAM9/AP3B1/BCR/CDKN1A/DKK4/EDAR/EREG/FGF2/GBA1/GNAS/INSR/KLK14/LATS1/PPL/SLITRK6/SPRR3/TGFB2/FABP5/FGFR2/FST/MAP2K1/NGFR/NHERF1/STK4	26/946	117/4500	0.41	0.744	26
turquoise	GO:0002042	cell migration involved in sprouting angiogenesis	HDAC5/EHD4/SLIT2/ABL1/FGF2/KDR/ROBO1	7/946	29/4500	0.41	0.744	7
turquoise	GO:0006119	oxidative phosphorylation	C2orf69/TNF/FXN/NDUFA5/NDUFB7/ATP5IF1/SHMT2	7/946	29/4500	0.41	0.744	7
turquoise	GO:0006140	regulation of nucleotide metabolic process	INSR/ATP5IF1/ENO1/FIS1/MAP2K1/SRC/TREM2	7/946	29/4500	0.41	0.744	7
turquoise	GO:0006576	biogenic amine metabolic process	SMOX/COMT/GPR37/HNMT/MDGA1/TGFB2/SULT1A1	7/946	29/4500	0.41	0.744	7
turquoise	GO:0007585	respiratory gaseous exchange by respiratory system	AP3B1/CSF2RB/HNMT/MAN1A2/CCBE1/FLT4/SFTPD	7/946	29/4500	0.41	0.744	7
turquoise	GO:0014896	muscle hypertrophy	FOXO1/MTPN/PDLIM5/SMAD3/BMP10/IL6ST/PRKG1	7/946	29/4500	0.41	0.744	7
turquoise	GO:0072655	establishment of protein localization to mitochondrion	ABLIM3/TOMM34/BAX/AP3B1/NMT1/ATP5IF1/FIS1	7/946	29/4500	0.41	0.744	7
turquoise	GO:0099084	postsynaptic specialization organization	PPFIA2/ABL1/ARF6/LATS1/OPHN1/CDH2/CRKL	7/946	29/4500	0.41	0.744	7
turquoise	GO:1900542	regulation of purine nucleotide metabolic process	INSR/ATP5IF1/ENO1/FIS1/MAP2K1/SRC/TREM2	7/946	29/4500	0.41	0.744	7
turquoise	GO:1902749	regulation of cell cycle G2/M phase transition	CDK5RAP3/RRM2B/SYF2/TRIM39/CDKN1A/VPS4B/ZFYVE19	7/946	29/4500	0.41	0.744	7
turquoise	GO:0006584	catecholamine metabolic process	COMT/GPR37/MDGA1/TGFB2/SULT1A1	5/946	20/4500	0.415	0.744	5
turquoise	GO:0006885	regulation of pH	ATP6V0D1/EDNRB/SLAMF8/FASLG/CREG1	5/946	20/4500	0.415	0.744	5
turquoise	GO:0006900	vesicle budding from membrane	SEC13/DNM1/DNM3/SEC31A/CHMP6	5/946	20/4500	0.415	0.744	5
turquoise	GO:0007528	neuromuscular junction development	COL4A1/CRKL/ERBB2/F2R/TNC	5/946	20/4500	0.415	0.744	5
turquoise	GO:0009712	catechol-containing compound metabolic process	COMT/GPR37/MDGA1/TGFB2/SULT1A1	5/946	20/4500	0.415	0.744	5
turquoise	GO:0009994	oocyte differentiation	TDRKH/EREG/NPPC/INHBB/ANG	5/946	20/4500	0.415	0.744	5
turquoise	GO:0014002	astrocyte development	TNF/C1QA/IL6/LRP1/TREM2	5/946	20/4500	0.415	0.744	5
turquoise	GO:0014743	regulation of muscle hypertrophy	FOXO1/MTPN/SMAD3/BMP10/IL6ST	5/946	20/4500	0.415	0.744	5
turquoise	GO:0030219	megakaryocyte differentiation	PTPN11/GP1BB/GP5/MPIG6B/PTPN6	5/946	20/4500	0.415	0.744	5
turquoise	GO:0042220	response to cocaine	HDAC5/COMT/FKBP5/FADD/HOMER2	5/946	20/4500	0.415	0.744	5
turquoise	GO:0045778	positive regulation of ossification	PTPN11/ZBTB16/FBN2/PTN/SMAD3	5/946	20/4500	0.415	0.744	5
turquoise	GO:0061437	renal system vasculature development	ACTA2/ANGPT2/PDGFRA/TEK/IL6R	5/946	20/4500	0.415	0.744	5
turquoise	GO:0061440	kidney vasculature development	ACTA2/ANGPT2/PDGFRA/TEK/IL6R	5/946	20/4500	0.415	0.744	5
turquoise	GO:0050769	positive regulation of neurogenesis	HDAC6/SLIT2/TNF/DBN1/FGF2/IL6/IST1/LYN/NUMB/PPP1CC/PTN/CDON/DAG1/IL6ST/MAP2K1/MDK/PLXNB3/PTPRZ1/ROBO1/ROBO2/SEMA4D	21/946	94/4500	0.416	0.744	21
turquoise	GO:0071356	cellular response to tumor necrosis factor	CYLD/SYK/GBP2/MAPKAPK2/NFKB1/TNF/XIAP/CASP8/CCL3/ERBIN/FCAR/GBA1/SFRP1/TNFRSF4/ANXA4/CD58/TNFRSF11B/CHI3L1/IL18BP/LCN2/VCAM1	21/946	94/4500	0.416	0.744	21
turquoise	GO:0001946	lymphangiogenesis	VASH1/CCBE1/FLT4	3/946	11/4500	0.417	0.744	3
turquoise	GO:0001953	negative regulation of cell-matrix adhesion	ADAM15/MMP12/SRC	3/946	11/4500	0.417	0.744	3
turquoise	GO:0001991	regulation of systemic arterial blood pressure by circulatory renin-angiotensin	EDNRB/COMT/F2R	3/946	11/4500	0.417	0.744	3
turquoise	GO:0005978	glycogen biosynthetic process	AKT2/GYS1/INSR	3/946	11/4500	0.417	0.744	3
turquoise	GO:0006473	protein acetylation	NAA80/FOXO1/NAA10	3/946	11/4500	0.417	0.744	3
turquoise	GO:0009219	pyrimidine deoxyribonucleotide metabolic process	TYMS/SHMT1/TYMP	3/946	11/4500	0.417	0.744	3
turquoise	GO:0009250	glucan biosynthetic process	AKT2/GYS1/INSR	3/946	11/4500	0.417	0.744	3
turquoise	GO:0009409	response to cold	CIRBP/FOXO1/APPL2	3/946	11/4500	0.417	0.744	3
turquoise	GO:0010453	regulation of cell fate commitment	IL12RB1/FGF2/CD69	3/946	11/4500	0.417	0.744	3
turquoise	GO:0010614	negative regulation of cardiac muscle hypertrophy	FOXO1/SMAD3/BMP10	3/946	11/4500	0.417	0.744	3
turquoise	GO:0010838	positive regulation of keratinocyte proliferation	IL17A/AREG/MDK	3/946	11/4500	0.417	0.744	3
turquoise	GO:0010996	response to auditory stimulus	PTN/SLITRK6/MDK	3/946	11/4500	0.417	0.744	3
turquoise	GO:0014912	negative regulation of smooth muscle cell migration	SLIT2/LRP1/PRKG1	3/946	11/4500	0.417	0.744	3
turquoise	GO:0016226	iron-sulfur cluster assembly	FXN/NFU1/GLRX5	3/946	11/4500	0.417	0.744	3
turquoise	GO:0022011	myelination in peripheral nervous system	AKT2/PPP3R1/DAG1	3/946	11/4500	0.417	0.744	3
turquoise	GO:0031163	metallo-sulfur cluster assembly	FXN/NFU1/GLRX5	3/946	11/4500	0.417	0.744	3
turquoise	GO:0032292	peripheral nervous system axon ensheathment	AKT2/PPP3R1/DAG1	3/946	11/4500	0.417	0.744	3
turquoise	GO:0032507	maintenance of protein location in cell	ARL2BP/CD4/DBN1	3/946	11/4500	0.417	0.744	3
turquoise	GO:0032725	positive regulation of granulocyte macrophage colony-stimulating factor production	SYK/IL17D/CD80	3/946	11/4500	0.417	0.744	3
turquoise	GO:0033135	regulation of peptidyl-serine phosphorylation	SPRY2/IL6/STK4	3/946	11/4500	0.417	0.744	3
turquoise	GO:0033622	integrin activation	CXCL13/MZB1/SRC	3/946	11/4500	0.417	0.744	3
turquoise	GO:0035809	regulation of urine volume	EDNRB/AKR1B1/BTC	3/946	11/4500	0.417	0.744	3
turquoise	GO:0045649	regulation of macrophage differentiation	CASP8/HCLS1/FADD	3/946	11/4500	0.417	0.744	3
turquoise	GO:0046348	amino sugar catabolic process	RENBP/GNPDA2/CHI3L1	3/946	11/4500	0.417	0.744	3
turquoise	GO:0046628	positive regulation of insulin receptor signaling pathway	PTPN11/SNX5/CTSD	3/946	11/4500	0.417	0.744	3
turquoise	GO:0050482	arachidonate secretion	SYK/PLA2G12A/PLA2G4A	3/946	11/4500	0.417	0.744	3
turquoise	GO:0050685	positive regulation of mRNA processing	RBM3/CIRBP/SLC39A5	3/946	11/4500	0.417	0.744	3
turquoise	GO:0055023	positive regulation of cardiac muscle tissue growth	FGF2/BMP10/FGFR2	3/946	11/4500	0.417	0.744	3
turquoise	GO:0060421	positive regulation of heart growth	FGF2/BMP10/FGFR2	3/946	11/4500	0.417	0.744	3
turquoise	GO:0060740	prostate gland epithelium morphogenesis	SFRP1/FGFR2/TNC	3/946	11/4500	0.417	0.744	3
turquoise	GO:0061042	vascular wound healing	TNF/VEGFB/KDR	3/946	11/4500	0.417	0.744	3
turquoise	GO:0071392	cellular response to estradiol stimulus	IL10/PPP1R9B/SFRP1	3/946	11/4500	0.417	0.744	3
turquoise	GO:0097484	dendrite extension	ATG16L1/WASF1/SPAG9	3/946	11/4500	0.417	0.744	3
turquoise	GO:1902686	mitochondrial outer membrane permeabilization involved in programmed cell death	BAX/BCL2L1/ATP5IF1	3/946	11/4500	0.417	0.744	3
turquoise	GO:1903963	arachidonate transport	SYK/PLA2G12A/PLA2G4A	3/946	11/4500	0.417	0.744	3
turquoise	GO:1904706	negative regulation of vascular associated smooth muscle cell proliferation	IL10/CDKN1A/PRKG1	3/946	11/4500	0.417	0.744	3
turquoise	GO:1905562	regulation of vascular endothelial cell proliferation	FGF2/FLT1/MDK	3/946	11/4500	0.417	0.744	3
turquoise	GO:2000846	regulation of corticosteroid hormone secretion	PTPN11/DAB2/C1QTNF1	3/946	11/4500	0.417	0.744	3
turquoise	GO:0003231	cardiac ventricle development	PDE2A/NOS3/SLIT2/PTK7/TGFB2/BMP10/FGFR2/HEG1/ROBO1/ROBO2	10/946	43/4500	0.418	0.744	10
turquoise	GO:0003279	cardiac septum development	PDE2A/NOS3/SLIT2/PTK7/TGFB2/CRELD1/FGFR2/HEG1/ROBO1/ROBO2	10/946	43/4500	0.418	0.744	10
turquoise	GO:0022037	metencephalon development	PTPN11/ABL1/COMT/GBA1/OPHN1/SEZ6L2/CRKL/MAP2K1/MDK/PRKG1	10/946	43/4500	0.418	0.744	10
turquoise	GO:0045471	response to ethanol	TNF/CASP8/CCL7/CD4/FGF2/NPPC/CD27/FGFR2/TNC/VCAM1	10/946	43/4500	0.418	0.744	10
turquoise	GO:0044283	small molecule biosynthetic process	PRMT3/SYK/AKR1B1/GNE/NFKB1/PMVK/PRTFDC1/SLC39A14/TNF/ADA/APRT/CD244/DAB2/FOXO1/GBA1/GGT5/GPIHBP1/HMGCL/IMPA1/MECR/PIBF1/RTN4IP1/THTPA/ACOX1/ANGPTL4/CD74/ENO1/ENO2/FABP5/FGFR4/LEPR/LPL/MGLL/PLA2G4A/PRKG1/PRXL2B/SHMT1/SHMT2/ADA2/GPI	40/946	183/4500	0.418	0.745	40
turquoise	GO:1900180	regulation of protein localization to nucleus	CDK5RAP3/DTX3L/LILRB4/HCLS1/IFNAR1/LATS1/OTUD7B/SMAD3/TGFB2/NGFR/SRC/CDH1/TFRC	13/946	57/4500	0.421	0.75	13
turquoise	GO:0060322	head development	EML1/PCM1/ARHGAP35/PTPN11/BAX/CDK5RAP3/RRAS/SLIT2/SMAD1/ABL1/ADGRG1/AMIGO2/ATG16L1/AXIN1/BCR/COMT/DRAXIN/FGF2/GBA1/LAMB1/MDGA1/MINK1/NARS1/NFASC/NUMB/OPHN1/PCDH9/PLXNA4/PPP1R9B/SEZ6L2/SFRP1/TACC3/TGFB2/CDH2/CDON/COL4A1/CRKL/EGF/FGFR2/INHBB/MAP2K1/MDK/PDGFRA/PRKG1/ROBO1/ROBO2/SEMA3G/SRC/TYRO3/YWHAQ/AXL/CDH1/CSF1R/NRGN	54/946	249/4500	0.422	0.75	54
turquoise	GO:0035821	modulation of process of another organism	SMARCA4/CCL3/TRIM25/CCL4/CD74/PTX3/CSF1R/FCN1	8/946	34/4500	0.425	0.756	8
turquoise	GO:0099068	postsynapse assembly	TRIM47/ARHGAP12/NCKIPSD/ABL1/LATS1/PPP1R9B/CDH2/CRKL	8/946	34/4500	0.425	0.756	8
turquoise	GO:0010959	regulation of metal ion transport	PACSIN3/STK39/BAX/NOS3/ABL1/CCL3/CD4/COMMD1/EPO/FKBP1B/KEL/LYN/PPP3R1/XCL1/CCL4/CXCL9/EGF/F2R/HOMER2/LILRA5/PRSS8/PTPN6/NHERF1/STC1/TREM2/LCN2	26/946	118/4500	0.429	0.762	26
turquoise	GO:0090066	regulation of anatomical structure size	ARHGAP35/EDNRB/GAB1/HDAC6/PTPN11/STK39/NAA80/NOS3/SLIT2/TNF/ABL1/ACTA2/ARF6/DNM1/DRAXIN/ECE1/HCLS1/IST1/KEL/LATS1/LMOD1/MTPN/NPPC/PLXNA4/SH3BP1/VAV3/CCL21/F2R/MANF/MAP2K1/NCK2/PRKG1/SEMA3F/SEMA3G/SEMA4D/NHERF1/SRC/CDH1/VASP	39/946	179/4500	0.429	0.762	39
turquoise	GO:0051146	striated muscle cell differentiation	HDAC5/AKAP13/SMYD3/ADAM12/CASP7/CXADR/IL4R/KEL/KRT19/LMOD1/PDLIM5/PLEKHO1/BMP10/BNIP2/CACYBP/CDH2/CDON/CXCL9/PDGFRA/PRKAR1A/PRKG1/SDC1/SPAG9	23/946	104/4500	0.43	0.763	23
turquoise	GO:0051961	negative regulation of nervous system development	PCM1/HDAC6/RNF10/TNF/CLSTN3/DRAXIN/IL6/PTN/APPL2/ROBO2/SEMA3F/SEMA3G/TREM2/CDH1	14/946	62/4500	0.43	0.764	14
turquoise	GO:0010498	proteasomal protein catabolic process	MIDN/RNF10/UBXN6/ATE1/CLGN/ELOB/FHIT/ITCH/NCCRP1/RAD23B/TBL1X/TRIM39/AXIN1/BRSK2/CDC26/COMMD1/DAB2/EPO/GBA1/LAMP3/MAN1A2/MAPK9/NUB1/OPHN1/PCBP2/SEL1L/SMAD3/TRIM25/UFD1/ZFAND2B/PKD1/SRC/TREM2	33/946	151/4500	0.432	0.766	33
turquoise	GO:0000423	mitophagy	HDAC6/LRBA/RIMOC1/GBA1/ATP5IF1/CDC37	6/946	25/4500	0.434	0.766	6
turquoise	GO:0035567	non-canonical Wnt signaling pathway	ANKRD6/ABL1/DAB2/RSPO3/SFRP1/DAAM1	6/946	25/4500	0.434	0.766	6
turquoise	GO:0062237	protein localization to postsynapse	EPB41L3/GRIPAP1/DLG4/DAG1/ERBB2/MAP2K1	6/946	25/4500	0.434	0.766	6
turquoise	GO:0090303	positive regulation of wound healing	CLEC7A/F3/OCLN/VEGFB/F2R/F7	6/946	25/4500	0.434	0.766	6
turquoise	GO:0099518	vesicle cytoskeletal trafficking	BLOC1S5/MYO5A/PPFIA2/AP3B1/BLOC1S3/MAP2K1	6/946	25/4500	0.434	0.766	6
turquoise	GO:0150077	regulation of neuroinflammatory response	TNF/CCL3/CD200/CD200R1/IL6/TREM2	6/946	25/4500	0.434	0.766	6
turquoise	GO:1901184	regulation of ERBB signaling pathway	DUSP3/SPRY2/FASLG/SNX5/CHMP6/PLAUR	6/946	25/4500	0.434	0.766	6
turquoise	GO:1903539	protein localization to postsynaptic membrane	EPB41L3/GRIPAP1/DLG4/DAG1/ERBB2/MAP2K1	6/946	25/4500	0.434	0.766	6
turquoise	GO:0006091	generation of precursor metabolites and energy	C2orf69/PPP1R2B/TNF/AKT2/COMT/FXN/GBA1/GYS1/HMGCL/IFNAR1/IFNLR1/INSR/NDUFA5/NDUFB7/PCDH12/PPP1CC/THTPA/ACOX1/ATP5IF1/ENO1/ENO2/IL6ST/LEPR/PPP1R2/SHMT2/SRC/GPI	27/946	123/4500	0.435	0.768	27
turquoise	GO:0035967	cellular response to topologically incorrect protein	HDAC6/BAX/CDK5RAP3/AKT2/DNAJB14/EIF2AK2/UFD1/MANF/NCK2	9/946	39/4500	0.438	0.771	9
turquoise	GO:0050773	regulation of dendrite development	HDAC6/SMAD1/ABL1/ARF6/DBN1/PTN/RTN4IP1/CRKL/SEMA4D	9/946	39/4500	0.438	0.771	9
turquoise	GO:2001237	negative regulation of extrinsic apoptotic signaling pathway	NOS3/TNF/BCL2L1/HGF/ITGA6/SCG2/IL19/SRC/ICAM1	9/946	39/4500	0.438	0.771	9
turquoise	GO:0006516	glycoprotein catabolic process	NCCRP1/MMP12/OGA/CTSL	4/946	16/4500	0.443	0.771	4
turquoise	GO:0019320	hexose catabolic process	ENO1/ENO2/GALM/GPI	4/946	16/4500	0.443	0.771	4
turquoise	GO:0030224	monocyte differentiation	PDE2A/CD4/CD74/CSF1R	4/946	16/4500	0.443	0.771	4
turquoise	GO:0030947	regulation of vascular endothelial growth factor receptor signaling pathway	HGS/HHEX/VEGFB/ROBO1	4/946	16/4500	0.443	0.771	4
turquoise	GO:0031648	protein destabilization	HDAC6/GGA3/COMMD1/SRC	4/946	16/4500	0.443	0.771	4
turquoise	GO:0032881	regulation of polysaccharide metabolic process	NFKB1/AKT2/INSR/EGF	4/946	16/4500	0.443	0.771	4
turquoise	GO:0035036	sperm-egg recognition	CLGN/SPA17/TEX101/FOLR2	4/946	16/4500	0.443	0.771	4
turquoise	GO:0035330	regulation of hippo signaling	LIMD1/LATS1/SRC/STK4	4/946	16/4500	0.443	0.771	4
turquoise	GO:0035767	endothelial cell chemotaxis	GAB1/FGF2/CXCL13/KDR	4/946	16/4500	0.443	0.771	4
turquoise	GO:0042558	pteridine-containing compound metabolic process	NOS3/TYMS/SHMT1/SHMT2	4/946	16/4500	0.443	0.771	4
turquoise	GO:0045920	negative regulation of exocytosis	BCR/VPS4B/CD300A/LGALS9	4/946	16/4500	0.443	0.771	4
turquoise	GO:0046578	regulation of Ras protein signal transduction	SPRY2/EPO/TGFB2/MAP2K1	4/946	16/4500	0.443	0.771	4
turquoise	GO:0048538	thymus development	ABL1/CRKL/FADD/MAP2K1	4/946	16/4500	0.443	0.771	4
turquoise	GO:0050982	detection of mechanical stimulus	BACE1/TNF/CDH2/PKD1	4/946	16/4500	0.443	0.771	4
turquoise	GO:0051452	intracellular pH reduction	ATP6V0D1/SLAMF8/FASLG/CREG1	4/946	16/4500	0.443	0.771	4
turquoise	GO:0060055	angiogenesis involved in wound healing	TNF/VEGFB/DAG1/KDR	4/946	16/4500	0.443	0.771	4
turquoise	GO:0060351	cartilage development involved in endochondral bone morphogenesis	MMP13/SERPINH1/NPPC/STC1	4/946	16/4500	0.443	0.771	4
turquoise	GO:0060428	lung epithelium development	PPP3R1/FGFR2/MAP2K1/PKD1	4/946	16/4500	0.443	0.771	4
turquoise	GO:0070233	negative regulation of T cell apoptotic process	TSC22D3/ADA/CD27/FADD	4/946	16/4500	0.443	0.771	4
turquoise	GO:0071763	nuclear membrane organization	SPAST/CHMP1A/VPS4B/CHMP6	4/946	16/4500	0.443	0.771	4
turquoise	GO:0090025	regulation of monocyte chemotaxis	S100A14/SLAMF8/SLIT2/LYN	4/946	16/4500	0.443	0.771	4
turquoise	GO:0099558	maintenance of synapse structure	PPFIA2/ARF6/OPHN1/PLXNA4	4/946	16/4500	0.443	0.771	4
turquoise	GO:1902991	regulation of amyloid precursor protein catabolic process	GGA3/TNF/LYN/SPON1	4/946	16/4500	0.443	0.771	4
turquoise	GO:1903672	positive regulation of sprouting angiogenesis	IL10/SMAD1/FGF2/BMPER	4/946	16/4500	0.443	0.771	4
turquoise	GO:2001257	regulation of cation channel activity	STAC/CACNB3/FKBP1B/CTSS	4/946	16/4500	0.443	0.771	4
turquoise	GO:0044057	regulation of system process	EDNRB/PTPN11/RNF10/STK39/NOS3/PRKAR1B/TNF/ABL1/ADA/CCL3/CXADR/DAB2/DLG4/ECE1/EHD3/FKBP1B/FOXO1/GBA1/GNAS/MTPN/SMAD3/TGFB2/WASF3/ADGRD1/BMP10/DAG1/ENO1/F2R/FABP5/IL6ST/INHBB/MAP2K1/MGLL/PRKG1/NHERF1/SRC/STC1/TYMP/C1QTNF1	39/946	180/4500	0.445	0.774	39
turquoise	GO:0042742	defense response to bacterium	GSDMD/CLEC4E/CYLD/SYK/GBP2/IL10/IL17A/NFKB1/S100A14/SLAMF8/TNF/XIAP/CASP7/CCL20/CD160/CD4/CLEC4D/IKBKG/IL6/KLRK1/ANXA3/CXCL13/SFTPD/SPON2/TREM2/ANG/DEFA1/IL6R/LCN2	29/946	133/4500	0.446	0.776	29
turquoise	GO:0043009	chordate embryonic development	ARHGAP35/SBDS/FKBP10/IL10/NECAB1/NOS3/PELO/RRM2/SYF2/WNT9A/ABL1/ADA/AXIN1/BCL2L1/CASP8/CDKN1A/CMIP/DBN1/ECE1/EIF2S2/HS6ST1/KRT19/LATS1/NMT1/OTUD7B/PCDH12/PPP1CC/PTK7/RSPO3/SFRP1/SMAD3/TGFB2/VASH1/BNIP2/CRB2/FGFR2/HEG1/MAP2K1/PDGFRA/PKD1/STK4/GPI/VASP	43/946	199/4500	0.447	0.777	43
turquoise	GO:0019319	hexose biosynthetic process	AKR1B1/SLC39A14/FOXO1/ENO1/ENO2/LEPR/GPI	7/946	30/4500	0.448	0.778	7
turquoise	GO:0045670	regulation of osteoclast differentiation	IL17A/LILRB4/TNF/CCL3/SFRP1/TNFRSF11B/TREM2	7/946	30/4500	0.448	0.778	7
turquoise	GO:0060349	bone morphogenesis	LTBP3/MMP13/SERPINH1/INPPL1/NPPC/FGFR2/STC1	7/946	30/4500	0.448	0.778	7
turquoise	GO:0003205	cardiac chamber development	PDE2A/NOS3/SLIT2/ADAMTS1/PTK7/TGFB2/BMP10/CRELD1/FGFR2/HEG1/ROBO1/ROBO2/TEK	13/946	58/4500	0.448	0.778	13
turquoise	GO:0031214	biomineral tissue development	SBDS/LTBP3/MMP13/NOS3/CCL3/FBN2/FGF23/KLK4/PTN/SMAD3/ASPN/CDON/FGFR2	13/946	58/4500	0.448	0.778	13
turquoise	GO:0002062	chondrocyte differentiation	PTPN11/LTBP3/SERPINH1/SLC39A14/WNT9A/ZBTB16/NPPC/SMAD3/MDK/TGFBI	10/946	44/4500	0.449	0.778	10
turquoise	GO:0009408	response to heat	STAC/HDAC6/IRAK1/MAPKAPK2/NOS3/DNAJA2/HSBP1/LYN/DNAJC7/SCARA5	10/946	44/4500	0.449	0.778	10
turquoise	GO:0043547	positive regulation of GTPase activity	RGS6/BCR/EVI5/ITGA6/MTSS2/RASGRP2/RGS10/SH3BP1/SNX18/SEMA4D	10/946	44/4500	0.449	0.778	10
turquoise	GO:0045931	positive regulation of mitotic cell cycle	PTPN11/DUSP3/RRM2/RRM2B/ABL1/ADAMTS1/EIF4G1/RGCC/STAT5B/VPS4B	10/946	44/4500	0.449	0.778	10
turquoise	GO:0071695	anatomical structure maturation	ANKS1A/EDNRB/HDAC6/AKR1B1/TDRKH/ZBTB16/C1QA/CLEC7A/EPO/EREG/GBA1/NPPC/RECK/TGFB2/CCL21/DAG1/KDR/SEMA4D/ANG/AXL	20/946	91/4500	0.452	0.783	20
turquoise	GO:0048863	stem cell differentiation	EDNRB/ITCH/LTBP3/SMAD1/ABL1/EIF2AK2/FGF2/PTN/SFRP1/TGFB2/CDH2/EPCAM/FGFR2/PDGFRA/SEMA3F/SEMA3G/SEMA4D	17/946	77/4500	0.454	0.786	17
turquoise	GO:0072073	kidney epithelium development	EDNRB/SLIT2/SMAD1/FGF2/HS3ST3B1/MTSS1/SFRP1/SMAD3/BMPER/CRLF1/EPCAM/FGFR2/PKD1/ROBO2	14/946	63/4500	0.457	0.79	14
turquoise	GO:0001824	blastocyst development	SBDS/NECAB1/PELO/RRM2/ADA/LATS1/PPP1CC/BNIP2	8/946	35/4500	0.46	0.792	8
turquoise	GO:0043030	regulation of macrophage activation	IL10/CCL3/CD200/IL4R/IL6/CD74/PLA2G4A/TREM2	8/946	35/4500	0.46	0.792	8
turquoise	GO:0006040	amino sugar metabolic process	GNE/RENBP/OGA/GNPDA2/CHI3L1	5/946	21/4500	0.461	0.792	5
turquoise	GO:0006749	glutathione metabolic process	GGT5/GLRX2/GSTT2B/OPLAH/GSR	5/946	21/4500	0.461	0.792	5
turquoise	GO:0006835	dicarboxylic acid transport	TNF/STXBP1/F2R/FOLR2/PRKG1	5/946	21/4500	0.461	0.792	5
turquoise	GO:0006893	Golgi to plasma membrane transport	GGA3/COMMD1/GOPC/CNST/RAB11FIP3	5/946	21/4500	0.461	0.792	5
turquoise	GO:0043903	regulation of biological process involved in symbiotic interaction	EXOC7/CD4/TRIM25/CD74/LGALS9	5/946	21/4500	0.461	0.792	5
turquoise	GO:0044788	host-mediated perturbation of viral process	SMARCA4/CCL3/CCL4/PTX3/CSF1R	5/946	21/4500	0.461	0.792	5
turquoise	GO:0048645	animal organ formation	FGF2/FGFR2/MAP2K1/ROBO1/ROBO2	5/946	21/4500	0.461	0.792	5
turquoise	GO:0071230	cellular response to amino acid stimulus	PDGFC/TNF/BCL2L1/COL4A1/PDGFRA	5/946	21/4500	0.461	0.792	5
turquoise	GO:0071709	membrane assembly	SPAST/CHMP1A/VPS4B/CDH2/CHMP6	5/946	21/4500	0.461	0.792	5
turquoise	GO:1904888	cranial skeletal system development	SMAD3/TGFB2/CRKL/FGFR2/PDGFRA	5/946	21/4500	0.461	0.792	5
turquoise	GO:0051962	positive regulation of nervous system development	HDAC6/SLIT2/TNF/AMIGO2/CLSTN2/CLSTN3/DBN1/FGF2/IL6/IST1/LYN/NUMB/PPP1CC/PTN/SLITRK2/SLITRK6/CDON/DAG1/IL6ST/MAP2K1/MDK/PLXNB3/PTPRZ1/ROBO1/ROBO2/SEMA4D	26/946	120/4500	0.467	0.798	26
turquoise	GO:0098660	inorganic ion transmembrane transport	ATP6V0D1/EDNRB/STK39/BAX/SLC39A14/SNAP25/ABL1/ATP6V1G1/CACNB3/CCL3/CD4/COMMD1/EPO/FASLG/FGF2/FKBP1B/GP1BB/KEL/LETM1/LYN/NCS1/NDUFA5/NDUFB7/PLCB2/PPP3R1/SLC39A5/XCL1/ATOX1/CCL21/CXCL9/F2R/GP5/PKD1/PTPN6/SCARA5/LCN2/TCN1	37/946	172/4500	0.467	0.798	37
turquoise	GO:0035966	response to topologically incorrect protein	HDAC6/BAX/CDK5RAP3/ERP27/SERPINH1/AKT2/DNAJB14/EIF2AK2/GORASP2/UFD1/MANF/NCK2	12/946	54/4500	0.467	0.798	12
turquoise	GO:1902414	protein localization to cell junction	EPB41L3/GRIPAP1/MARVELD3/CLSTN3/DLG4/MAPK9/MPP7/DAG1/ERBB2/HEG1/MAP2K1/RAB27B	12/946	54/4500	0.467	0.798	12
turquoise	GO:0007409	axonogenesis	ARHGAP35/HDAC6/PTPN11/SLIT2/SPAST/ABL1/ABLIM1/BRSK2/DRAXIN/ECE1/IST1/KEL/NFASC/NUMB/OPHN1/PLXNA4/PTK7/PTPRH/ROBO4/SLITRK2/SLITRK6/STXBP1/TGFB2/DAG1/ERBB2/FGFR2/MAP2K1/MATN2/NGFR/PLXNB3/PRKG1/PTPRZ1/ROBO1/ROBO2/SEMA3F/SEMA3G/SEMA4D/CDH1/CSF1R/NEXN/VASP	41/946	191/4500	0.468	0.798	41
turquoise	GO:0001101	response to acid chemical	PDGFC/TNF/BCL2L1/LYN/PPP1R9B/COL4A1/PDGFRA/F7/LCN2	9/946	40/4500	0.471	0.798	9
turquoise	GO:0006639	acylglycerol metabolic process	PTPN11/DDHD2/DGKI/GPIHBP1/SEL1L/LPL/MGLL/PLA2G15/PLA2G4A	9/946	40/4500	0.471	0.798	9
turquoise	GO:0015931	nucleobase-containing compound transport	ABCC6/SEC13/CETN2/TST/CETN3/HHEX/BICD2/CKAP5/CR1	9/946	40/4500	0.471	0.798	9
turquoise	GO:1905037	autophagosome organization	STX17/SYK/LRBA/ATG16L1/CASP8/GBA1/PACS2/SNX18/CTSD	9/946	40/4500	0.471	0.798	9
turquoise	GO:0005996	monosaccharide metabolic process	AKR1B1/SLC39A14/TNF/AKT2/CLSTN3/FBN2/FOXO1/INPPL1/INSR/ENO1/ENO2/FABP5/GALM/LEPR/C1QTNF1/GPI	16/946	73/4500	0.471	0.798	16
turquoise	GO:0120035	regulation of plasma membrane bounded cell projection organization	ARHGAP35/CYLD/HDAC6/ULK4/IL15RA/KATNB1/NCKIPSD/PPFIA2/SLIT2/SMAD1/SNAP25/STK24/ABL1/ARF6/ARSB/BRSK2/CEP135/DAB2/DBN1/DRAXIN/EPO/EPS8L2/IST1/ITGA6/KEL/LYN/NCS1/OCLN/PDLIM5/PTK7/PTN/RTN4IP1/SFRP1/CCL21/CRKL/DDR1/MAP2K1/MDK/PLXNB3/RAB11FIP3/ROBO1/ROBO2/SEMA3F/SEMA3G/SEMA4D/SERPINI1/SRC/TREM2/CDH1/ICAM1	50/946	234/4500	0.474	0.798	50
turquoise	GO:0002200	somatic diversification of immune receptors	APLF/CD28/IL10/CD40LG/NHEJ1/TFRC	6/946	26/4500	0.475	0.798	6
turquoise	GO:0030203	glycosaminoglycan metabolic process	NFKB1/FGF2/HS3ST3B1/EGF/GALNT5/ITIH3	6/946	26/4500	0.475	0.798	6
turquoise	GO:0030500	regulation of bone mineralization	LTBP3/CCL3/FBN2/FGF23/PTN/SMAD3	6/946	26/4500	0.475	0.798	6
turquoise	GO:0031398	positive regulation of protein ubiquitination	CDK5RAP3/XIAP/AXIN1/COMMD1/MAPK9/NMI	6/946	26/4500	0.475	0.798	6
turquoise	GO:0032409	regulation of transporter activity	STAC/CACNB3/FKBP1B/GOPC/MINK1/CTSS	6/946	26/4500	0.475	0.798	6
turquoise	GO:0042246	tissue regeneration	TARBP2/ADAM15/CDKN1A/PTN/DAG1/MDK	6/946	26/4500	0.475	0.798	6
turquoise	GO:0043536	positive regulation of blood vessel endothelial cell migration	GAB1/NOS3/ABL1/AKT2/FGF2/KDR	6/946	26/4500	0.475	0.798	6
turquoise	GO:0050795	regulation of behavior	ADA/CCL3/DLG4/PER3/LEPR/MDK	6/946	26/4500	0.475	0.798	6
turquoise	GO:1900076	regulation of cellular response to insulin stimulus	PTPN11/SLC27A4/SNX5/USO1/APPL2/CTSD	6/946	26/4500	0.475	0.798	6
turquoise	GO:0001556	oocyte maturation	EREG/NPPC/ANG	3/946	12/4500	0.478	0.798	3
turquoise	GO:0001975	response to amphetamine	HDAC6/COMT/PPP1R9B	3/946	12/4500	0.478	0.798	3
turquoise	GO:0003081	regulation of systemic arterial blood pressure by renin-angiotensin	EDNRB/COMT/F2R	3/946	12/4500	0.478	0.798	3
turquoise	GO:0003272	endocardial cushion formation	TGFB2/ROBO1/ROBO2	3/946	12/4500	0.478	0.798	3
turquoise	GO:0006356	regulation of transcription by RNA polymerase I	SMARCA4/MARS1/ERBB2	3/946	12/4500	0.478	0.798	3
turquoise	GO:0006760	folic acid-containing compound metabolic process	TYMS/SHMT1/SHMT2	3/946	12/4500	0.478	0.798	3
turquoise	GO:0007263	nitric oxide mediated signal transduction	NOS3/RILPL1/KDR	3/946	12/4500	0.478	0.798	3
turquoise	GO:0007339	binding of sperm to zona pellucida	CLGN/SPA17/TEX101	3/946	12/4500	0.478	0.798	3
turquoise	GO:0010804	negative regulation of tumor necrosis factor-mediated signaling pathway	XIAP/ANXA4/TNFRSF11B	3/946	12/4500	0.478	0.798	3
turquoise	GO:0014741	negative regulation of muscle hypertrophy	FOXO1/SMAD3/BMP10	3/946	12/4500	0.478	0.798	3
turquoise	GO:0032438	melanosome organization	BLOC1S5/AP3B1/BLOC1S3	3/946	12/4500	0.478	0.798	3
turquoise	GO:0035794	positive regulation of mitochondrial membrane permeability	BAX/BCL2L1/ATP5IF1	3/946	12/4500	0.478	0.798	3
turquoise	GO:0035930	corticosteroid hormone secretion	PTPN11/DAB2/C1QTNF1	3/946	12/4500	0.478	0.798	3
turquoise	GO:0043116	negative regulation of vascular permeability	ARHGAP35/PDE2A/SLIT2	3/946	12/4500	0.478	0.798	3
turquoise	GO:0044346	fibroblast apoptotic process	CASP7/CASP9/SFRP1	3/946	12/4500	0.478	0.798	3
turquoise	GO:0045022	early endosome to late endosome transport	DAB2/MAP2K1/SRC	3/946	12/4500	0.478	0.798	3
turquoise	GO:0045646	regulation of erythrocyte differentiation	SMAP1/LYN/STAT5B	3/946	12/4500	0.478	0.798	3
turquoise	GO:0045940	positive regulation of steroid metabolic process	TNF/DAB2/LDLRAP1	3/946	12/4500	0.478	0.798	3
turquoise	GO:0046717	acid secretion	SLC51B/TNF/NHERF1	3/946	12/4500	0.478	0.798	3
turquoise	GO:0055094	response to lipoprotein particle	SYK/LPL/TREM2	3/946	12/4500	0.478	0.798	3
turquoise	GO:0060396	growth hormone receptor signaling pathway	CSF2RA/LYN/STAT5B	3/946	12/4500	0.478	0.798	3
turquoise	GO:0060512	prostate gland morphogenesis	SFRP1/FGFR2/TNC	3/946	12/4500	0.478	0.798	3
turquoise	GO:0070242	thymocyte apoptotic process	BAX/ADA/ADAM8	3/946	12/4500	0.478	0.798	3
turquoise	GO:0071378	cellular response to growth hormone stimulus	CSF2RA/LYN/STAT5B	3/946	12/4500	0.478	0.798	3
turquoise	GO:0071404	cellular response to low-density lipoprotein particle stimulus	SYK/LPL/TREM2	3/946	12/4500	0.478	0.798	3
turquoise	GO:0071549	cellular response to dexamethasone stimulus	SMYD3/CASP9/USP8	3/946	12/4500	0.478	0.798	3
turquoise	GO:0097421	liver regeneration	IL10/TNF/IL6	3/946	12/4500	0.478	0.798	3
turquoise	GO:0097531	mast cell migration	PGF/STAT5B/VEGFB	3/946	12/4500	0.478	0.798	3
turquoise	GO:0098696	regulation of neurotransmitter receptor localization to postsynaptic specialization membrane	EPB41L3/DAG1/MAP2K1	3/946	12/4500	0.478	0.798	3
turquoise	GO:0098926	postsynaptic signal transduction	RNF10/RGS10/CRKL	3/946	12/4500	0.478	0.798	3
turquoise	GO:0099563	modification of synaptic structure	ABL1/WASF1/WASF3	3/946	12/4500	0.478	0.798	3
turquoise	GO:0101023	vascular endothelial cell proliferation	FGF2/FLT1/MDK	3/946	12/4500	0.478	0.798	3
turquoise	GO:0140058	neuron projection arborization	ATG16L1/DLG4/PTN	3/946	12/4500	0.478	0.798	3
turquoise	GO:1900078	positive regulation of cellular response to insulin stimulus	PTPN11/SNX5/CTSD	3/946	12/4500	0.478	0.798	3
turquoise	GO:1901739	regulation of myoblast fusion	IL4R/PLEKHO1/CXCL9	3/946	12/4500	0.478	0.798	3
turquoise	GO:1902108	regulation of mitochondrial membrane permeability involved in apoptotic process	BAX/BCL2L1/ATP5IF1	3/946	12/4500	0.478	0.798	3
turquoise	GO:1902254	negative regulation of intrinsic apoptotic signaling pathway by p53 class mediator	RRM2B/TRIAP1/CD74	3/946	12/4500	0.478	0.798	3
turquoise	GO:1902993	positive regulation of amyloid precursor protein catabolic process	TNF/LYN/SPON1	3/946	12/4500	0.478	0.798	3
turquoise	GO:1903170	negative regulation of calcium ion transmembrane transport	EPO/FKBP1B/PPP3R1	3/946	12/4500	0.478	0.798	3
turquoise	GO:1903306	negative regulation of regulated secretory pathway	BCR/CD300A/LGALS9	3/946	12/4500	0.478	0.798	3
turquoise	GO:1903351	cellular response to dopamine	ABL1/GNAS/NHERF1	3/946	12/4500	0.478	0.798	3
turquoise	GO:1903978	regulation of microglial cell activation	CCL3/IL6/TREM2	3/946	12/4500	0.478	0.798	3
turquoise	GO:2001026	regulation of endothelial cell chemotaxis	FGF2/CXCL13/KDR	3/946	12/4500	0.478	0.798	3
turquoise	GO:0015850	organic hydroxy compound transport	PTPN11/SYK/NFKB1/SLC51B/COMMD1/COMT/DAB2/LDLRAP1/LRP1/SNCG/VPS4B/VPS53/EGF/MSR1/RELCH/TREM2/C1QTNF1	17/946	78/4500	0.478	0.798	17
turquoise	GO:0033157	regulation of intracellular protein transport	PCM1/PTPN11/GRIPAP1/SLC51B/BRSK2/COMMD1/HCLS1/SEPTIN8/SMAD3/CDH1	10/946	45/4500	0.48	0.8	10
turquoise	GO:0045639	positive regulation of myeloid cell differentiation	SMAP1/IL17A/TNF/CASP8/CD4/HCLS1/STAT5B/CD74/FADD/TREM2	10/946	45/4500	0.48	0.8	10
turquoise	GO:0051783	regulation of nuclear division	BTC/CD28/TNF/TOM1L1/ZNF207/EREG/INSR/TGFA/TOM1L2/EGF	10/946	45/4500	0.48	0.8	10
turquoise	GO:0150076	neuroinflammatory response	TNF/C1QA/CCL3/CD200/CD200R1/IL6/LRP1/LYN/TLR1/TREM2	10/946	45/4500	0.48	0.8	10
turquoise	GO:0045786	negative regulation of cell cycle	MDC1/CENATAC/PTPN11/CDK5RAP3/DTX3L/IL10/SYF2/TNF/TOM1L1/TRIM39/ZNF207/ABL1/CDKN1A/CDKN2D/LATS1/LYN/NAA10/NPPC/PTPRK/RGCC/TOM1L2/TRIAP1/ZFYVE19/GPNMB/NHERF1	25/946	116/4500	0.481	0.801	25
turquoise	GO:0009141	nucleoside triphosphate metabolic process	ABCC6/RRM2B/TYMS/ADA/AK2/INSR/NDUFA5/NDUFB7/NUDT16/NUDT2/ATP5IF1/ENO1/ENO2/FIS1/MAP2K1/SRC/TREM2/GPI	18/946	83/4500	0.484	0.805	18
turquoise	GO:0006939	smooth muscle contraction	EDNRB/ACTA2/ADA/FKBP1B/F2R/MAP2K1/PRKG1	7/946	31/4500	0.486	0.805	7
turquoise	GO:0007405	neuroblast proliferation	EML1/TAFA1/FGF2/NUMB/PTN/CDON/FGFR2	7/946	31/4500	0.486	0.805	7
turquoise	GO:0007498	mesoderm development	SMAD1/AXIN1/SMAD3/CRB2/FGFR2/PRKAR1A/GPI	7/946	31/4500	0.486	0.805	7
turquoise	GO:0008593	regulation of Notch signaling pathway	NOS3/TGFB2/GDF2/IL6ST/ROBO1/ROBO2/SRC	7/946	31/4500	0.486	0.805	7
turquoise	GO:0009581	detection of external stimulus	BACE1/TNF/COMT/NMT1/CDH2/NGFR/PKD1	7/946	31/4500	0.486	0.805	7
turquoise	GO:0009582	detection of abiotic stimulus	BACE1/TNF/COMT/NMT1/CDH2/NGFR/PKD1	7/946	31/4500	0.486	0.805	7
turquoise	GO:0014823	response to activity	HDAC5/IL10/TNF/ANGPT2/IL6/DAG1/FIS1	7/946	31/4500	0.486	0.805	7
turquoise	GO:0046364	monosaccharide biosynthetic process	AKR1B1/SLC39A14/FOXO1/ENO1/ENO2/LEPR/GPI	7/946	31/4500	0.486	0.805	7
turquoise	GO:1905897	regulation of response to endoplasmic reticulum stress	BAX/AKT2/BCL2L1/IKBKG/ERP29/MANF/NCK2	7/946	31/4500	0.486	0.805	7
turquoise	GO:0010564	regulation of cell cycle process	MDC1/CDK17/CENATAC/EXOC7/PTPN11/SMARCA4/ANKRD53/ATXN10/BTC/CD28/CDK5RAP3/CETN2/DTX3L/PSRC1/RRM2/RRM2B/SPAST/SYF2/TNF/TOM1L1/TRIM39/ZNF207/ADAMTS1/ARF6/BCL2L1/CDKN1A/CDKN2D/CHMP1A/EIF4G1/EREG/INSR/LYN/NAA10/NUDT16/PPP1R9B/RGCC/SFRP1/TACC3/TGFA/TOM1L2/TRIAP1/VPS4B/ZFYVE19/APPL2/CHMP6/EGF/GPNMB/PKD1/PTPN6/RAB11FIP3	50/946	235/4500	0.488	0.808	50
turquoise	GO:0001678	intracellular glucose homeostasis	SMARCA4/SLC39A14/BRSK2/FKBP1B/FOXO1/IGF1R/SMAD3/FIS1/NGFR/TREM2/ICAM1	11/946	50/4500	0.488	0.808	11
turquoise	GO:0019318	hexose metabolic process	AKR1B1/SLC39A14/TNF/AKT2/FBN2/FOXO1/INPPL1/INSR/ENO1/ENO2/FABP5/GALM/LEPR/C1QTNF1/GPI	15/946	69/4500	0.489	0.81	15
turquoise	GO:0048469	cell maturation	ANKS1A/EDNRB/HDAC6/AKR1B1/TDRKH/C1QA/CLEC7A/EPO/EREG/GBA1/NPPC/CCL21/KDR/ANG/AXL	15/946	69/4500	0.489	0.81	15
turquoise	GO:0031647	regulation of protein stability	HDAC6/CRTAP/GGA3/PAK4/RPAP3/SLC51B/SUGT1/TBL1X/TRIM39/ZNF207/AHSA1/AKT2/COMMD1/GPIHBP1/IFI30/PER3/RNF149/SEL1L/SEPTIN8/SMAD3/STXBP1/TADA3/USP8/CD74/CDC37/SRC/STK4	27/946	126/4500	0.491	0.811	27
turquoise	GO:0003203	endocardial cushion morphogenesis	NOS3/TGFB2/ROBO1/ROBO2	4/946	17/4500	0.494	0.811	4
turquoise	GO:0006984	ER-nucleus signaling pathway	SPRING1/AKT2/MANF/NCK2	4/946	17/4500	0.494	0.811	4
turquoise	GO:0010761	fibroblast migration	ACTA2/FGF2/APPL2/NHERF1	4/946	17/4500	0.494	0.811	4
turquoise	GO:0016202	regulation of striated muscle tissue development	MTPN/SMAD3/CDON/ERBB3	4/946	17/4500	0.494	0.811	4
turquoise	GO:0031664	regulation of lipopolysaccharide-mediated signaling pathway	PTPN11/PTPN6/CD14/CD55	4/946	17/4500	0.494	0.811	4
turquoise	GO:0032007	negative regulation of TOR signaling	SEC13/SYK/OTUD7B/SRC	4/946	17/4500	0.494	0.811	4
turquoise	GO:0048483	autonomic nervous system development	EDNRB/PLXNA4/SEMA3F/VCAM1	4/946	17/4500	0.494	0.811	4
turquoise	GO:0048634	regulation of muscle organ development	MTPN/SMAD3/CDON/ERBB3	4/946	17/4500	0.494	0.811	4
turquoise	GO:0051055	negative regulation of lipid biosynthetic process	PRMT3/NFKB1/PIBF1/ANGPTL4	4/946	17/4500	0.494	0.811	4
turquoise	GO:0051099	positive regulation of binding	DTX3L/EDF1/EGF/PLAUR	4/946	17/4500	0.494	0.811	4
turquoise	GO:0070293	renal absorption	EDNRB/STK39/COMT/NHERF1	4/946	17/4500	0.494	0.811	4
turquoise	GO:0120163	negative regulation of cold-induced thermogenesis	ZNF423/ACOT13/IL18R1/MAP2K6	4/946	17/4500	0.494	0.811	4
turquoise	GO:1902229	regulation of intrinsic apoptotic signaling pathway in response to DNA damage	BCL2L1/CDKN2D/TRIAP1/CD74	4/946	17/4500	0.494	0.811	4
turquoise	GO:1902235	regulation of endoplasmic reticulum stress-induced intrinsic apoptotic signaling pathway	BCL2L1/IKBKG/ERP29/NCK2	4/946	17/4500	0.494	0.811	4
turquoise	GO:0017015	regulation of transforming growth factor beta receptor signaling pathway	SPRY2/AXIN1/FBN2/LATS1/SMAD3/TSC22D1/ASPN/VASN	8/946	36/4500	0.495	0.812	8
turquoise	GO:0042471	ear morphogenesis	BLOC1S5/SPRY2/BCR/LRIG1/PTK7/SLITRK6/FGFR2/NHERF1	8/946	36/4500	0.495	0.812	8
turquoise	GO:0061515	myeloid cell development	HDAC6/PTPN11/EPO/GP1BB/GP5/MPIG6B/PTPN6/SRC	8/946	36/4500	0.495	0.812	8
turquoise	GO:1903844	regulation of cellular response to transforming growth factor beta stimulus	SPRY2/AXIN1/FBN2/LATS1/SMAD3/TSC22D1/ASPN/VASN	8/946	36/4500	0.495	0.812	8
turquoise	GO:0071383	cellular response to steroid hormone stimulus	HDAC6/SMARCA4/SMYD3/CASP9/DAB2/LATS1/SFRP1/TADA3/USP8/SRC/STC1/DEFA1	12/946	55/4500	0.496	0.812	12
turquoise	GO:0090101	negative regulation of transmembrane receptor protein serine/threonine kinase signaling pathway	SPRY2/ABL1/FBN2/LRP1/SFRP1/ASPN/BMPER/CHRDL1/CRIM1/CRKL/FST/VASN	12/946	55/4500	0.496	0.812	12
turquoise	GO:0009144	purine nucleoside triphosphate metabolic process	ABCC6/ADA/AK2/INSR/NDUFA5/NDUFB7/NUDT16/NUDT2/ATP5IF1/ENO1/ENO2/FIS1/MAP2K1/SRC/TREM2/GPI	16/946	74/4500	0.496	0.812	16
turquoise	GO:0009636	response to toxic substance	BAX/NOS3/TNF/CCL3/COMT/IPCEF1/LYN/PON2/PRDX1/PRDX5/CCL4/FABP1/FIS1/INHBB/CDH1/GSR/LCN2	17/946	79/4500	0.501	0.82	17
turquoise	GO:0048588	developmental cell growth	HDAC6/SLIT2/ABL1/ATG16L1/CLSTN3/DRAXIN/IST1/PDLIM5/PLXNA4/WASF1/DDR1/PRKG1/SEMA3F/SEMA3G/SEMA4D/SPAG9/CDH1	17/946	79/4500	0.501	0.82	17
turquoise	GO:0007420	brain development	EML1/PCM1/ARHGAP35/PTPN11/BAX/CDK5RAP3/SLIT2/SMAD1/ABL1/ADGRG1/AMIGO2/ATG16L1/BCR/COMT/DRAXIN/FGF2/GBA1/LAMB1/MDGA1/MINK1/NARS1/NFASC/NUMB/OPHN1/PCDH9/PLXNA4/PPP1R9B/SEZ6L2/SFRP1/TACC3/CDH2/CDON/COL4A1/CRKL/EGF/FGFR2/INHBB/MAP2K1/MDK/PRKG1/ROBO1/ROBO2/SEMA3G/SRC/TYRO3/YWHAQ/AXL/CDH1/CSF1R/NRGN	50/946	236/4500	0.502	0.82	50
turquoise	GO:0006638	neutral lipid metabolic process	PTPN11/DDHD2/DGKI/GPIHBP1/SEL1L/LPL/MGLL/PLA2G15/PLA2G4A	9/946	41/4500	0.503	0.82	9
turquoise	GO:0031929	TOR signaling	SEC13/SYK/F3/GBA1/NMT1/OTUD7B/SRC/TREM2/F7	9/946	41/4500	0.503	0.82	9
turquoise	GO:0061387	regulation of extent of cell growth	HDAC6/ABL1/DRAXIN/IST1/PLXNA4/SEMA3F/SEMA3G/SEMA4D/CDH1	9/946	41/4500	0.503	0.82	9
turquoise	GO:0008333	endosome to lysosome transport	UBXN6/DTX3L/CHMP1A/VPS4B/CHMP6	5/946	22/4500	0.505	0.82	5
turquoise	GO:0010837	regulation of keratinocyte proliferation	IL17A/AREG/PTPRK/FGFR2/MDK	5/946	22/4500	0.505	0.82	5
turquoise	GO:0030838	positive regulation of actin filament polymerization	ARF6/LMOD1/CCL21/NCK2/VASP	5/946	22/4500	0.505	0.82	5
turquoise	GO:0031113	regulation of microtubule polymerization	ANKRD53/PSRC1/ABL1/OCLN/CKAP5	5/946	22/4500	0.505	0.82	5
turquoise	GO:0033344	cholesterol efflux	NFKB1/COMT/LRP1/EGF/TREM2	5/946	22/4500	0.505	0.82	5
turquoise	GO:0044091	membrane biogenesis	SPAST/CHMP1A/VPS4B/CDH2/CHMP6	5/946	22/4500	0.505	0.82	5
turquoise	GO:0048009	insulin-like growth factor receptor signaling pathway	IGF1R/INPPL1/ZFAND2B/CRIM1/MAP2K1	5/946	22/4500	0.505	0.82	5
turquoise	GO:0048662	negative regulation of smooth muscle cell proliferation	IL10/NOS3/CDKN1A/PRKG1/ANG	5/946	22/4500	0.505	0.82	5
turquoise	GO:0060350	endochondral bone morphogenesis	MMP13/SERPINH1/INPPL1/NPPC/STC1	5/946	22/4500	0.505	0.82	5
turquoise	GO:0060997	dendritic spine morphogenesis	HDAC6/PPFIA2/DBN1/DLG4/PDLIM5	5/946	22/4500	0.505	0.82	5
turquoise	GO:0072527	pyrimidine-containing compound metabolic process	TYMS/NT5C3A/THTPA/SHMT1/TYMP	5/946	22/4500	0.505	0.82	5
turquoise	GO:0140448	signaling receptor ligand precursor processing	BACE1/ECE1/PCSK7/CTSL/DPP4	5/946	22/4500	0.505	0.82	5
turquoise	GO:1903533	regulation of protein targeting	ABLIM3/SLC51B/AKT2/ATP5IF1/ERBB2	5/946	22/4500	0.505	0.82	5
turquoise	GO:1905332	positive regulation of morphogenesis of an epithelium	ABL1/FGF2/EGF/MDK/LCN2	5/946	22/4500	0.505	0.82	5
turquoise	GO:1990089	response to nerve growth factor	ARF6/NTF3/USP8/WASF1/LCN2	5/946	22/4500	0.505	0.82	5
turquoise	GO:1990090	cellular response to nerve growth factor stimulus	ARF6/NTF3/USP8/WASF1/LCN2	5/946	22/4500	0.505	0.82	5
turquoise	GO:0007219	Notch signaling pathway	DTX3L/IL17A/NOS3/ZNF423/DTX3/KRT19/SEL1L/TGFB2/ANXA4/GDF2/IL6ST/ROBO1/ROBO2/SRC	14/946	65/4500	0.509	0.824	14
turquoise	GO:0003206	cardiac chamber morphogenesis	NOS3/SLIT2/ADAMTS1/TGFB2/BMP10/FGFR2/HEG1/ROBO1/ROBO2/TEK	10/946	46/4500	0.511	0.827	10
turquoise	GO:0060840	artery development	PDE2A/FKBP10/COMT/FAM3D/LRP1/TGFB2/MDK/NGFR/ROBO1/ROBO2	10/946	46/4500	0.511	0.827	10
turquoise	GO:0061564	axon development	ARHGAP35/HDAC6/PTPN11/SLIT2/SPAST/STK24/ABL1/ABLIM1/BRSK2/DRAXIN/ECE1/IST1/KEL/NFASC/NUMB/OPHN1/PLXNA4/PTK7/PTN/PTPRH/ROBO4/SLITRK2/SLITRK6/STXBP1/TGFB2/DAG1/DDR1/ERBB2/FGFR2/MAP2K1/MATN2/NGFR/PLXNB3/PRKG1/PTPRZ1/ROBO1/ROBO2/SEMA3F/SEMA3G/SEMA4D/CDH1/CSF1R/NEXN/TNC/VASP	45/946	213/4500	0.513	0.831	45
turquoise	GO:0043583	ear development	BLOC1S5/PTPN11/MAPKAPK2/SPRY2/BCR/ECE1/FGF2/LRIG1/PTK7/SLITRK6/TGFB2/BMPER/DDR1/FGFR2/NHERF1	15/946	70/4500	0.514	0.831	15
turquoise	GO:0006942	regulation of striated muscle contraction	EHD3/FKBP1B/GNAS/ADGRD1/BMP10/STC1	6/946	27/4500	0.515	0.831	6
turquoise	GO:0046503	glycerolipid catabolic process	DDHD2/GPIHBP1/LPL/MGLL/PLA2G15/PLA2G4A	6/946	27/4500	0.515	0.831	6
turquoise	GO:0046620	regulation of organ growth	FGF2/FXN/LATS1/BMP10/FGFR2/STK4	6/946	27/4500	0.515	0.831	6
turquoise	GO:0070373	negative regulation of ERK1 and ERK2 cascade	DUSP3/SPRY2/ABL1/DAB2/LYN/NHERF1	6/946	27/4500	0.515	0.831	6
turquoise	GO:0006164	purine nucleotide biosynthetic process	ADA/AK2/APRT/NDUFA5/NDUFB7/NPPC/NUDT2/ATP5IF1/ENO1/MAP2K1/TREM2	11/946	51/4500	0.517	0.835	11
turquoise	GO:0051261	protein depolymerization	HDAC6/MICAL1/KATNB1/SPAST/LMOD1/MTPN/PPP1R9B/SH3BP1/VPS4B/CKAP5/GAS2L1	11/946	51/4500	0.517	0.835	11
turquoise	GO:0048598	embryonic morphogenesis	ARHGAP35/BLOC1S5/BAX/CFC1/IL10/SMAD1/SPRY2/SYF2/ZBTB16/ABL1/AXIN1/BCR/ECE1/FBN2/FGF2/FLT1/HSBP1/LAMB1/LATS1/LRIG1/PTK7/RECK/RSPO3/SFRP1/SLITRK6/SMAD3/TGFB2/CDON/CRB2/FGFR2/IL1RN/MAP2K1/PDGFRA/PRKAR1A/NHERF1/STK4/GPI/VASP	38/946	180/4500	0.519	0.837	38
turquoise	GO:0051963	regulation of synapse assembly	TRIM47/ARHGAP12/NCKIPSD/AMIGO2/ARF6/CLSTN2/CLSTN3/EIF4G1/LATS1/MDGA1/PDLIM5/PPP1R9B/SLITRK2/SLITRK6/ROBO2/SEMA4D	16/946	75/4500	0.52	0.838	16
turquoise	GO:0051726	regulation of cell cycle	MDC1/CDK17/CENATAC/CYLD/EXOC7/PTPN11/SMARCA4/ANKRD53/ATXN10/BAX/BTC/CD28/CDK5RAP3/CETN2/DTX3L/DUSP3/GRK5/IL10/NEK7/PSRC1/RRM2/RRM2B/SGF29/SPAST/SYF2/TNF/TOM1L1/TRIM39/XIAP/ZNF207/ABL1/ADAMTS1/AKT2/ARF6/BCL2L1/BCR/CDC26/CDKN1A/CDKN2D/CHMP1A/EIF4G1/EREG/FGF2/INSR/LATS1/LYN/MAP2K6/NAA10/NPPC/NUDT16/PPP1R9B/PTPRK/RGCC/SFRP1/STAT5B/TACC3/TADA3/TGFA/TGFB2/TOM1L2/TRIAP1/VASH1/VPS4B/ZFYVE19/APPL2/CHMP6/EGF/FGFR2/GPNMB/PKD1/PTPN6/RAB11FIP3/NHERF1	73/946	347/4500	0.52	0.838	73
turquoise	GO:0048709	oligodendrocyte differentiation	LYN/PTN/WASF3/DAG1/ERBB2/MDK/PTPRZ1	7/946	32/4500	0.523	0.841	7
turquoise	GO:0050772	positive regulation of axonogenesis	SLIT2/IST1/MAP2K1/PLXNB3/ROBO1/ROBO2/SEMA4D	7/946	32/4500	0.523	0.841	7
turquoise	GO:0061900	glial cell activation	TNF/C1QA/CCL3/IL6/LRP1/TLR1/TREM2	7/946	32/4500	0.523	0.841	7
turquoise	GO:0055002	striated muscle cell development	AKAP13/SMYD3/CXADR/KEL/KRT19/LMOD1/PDLIM5/BMP10/PDGFRA/PRKAR1A/PRKG1/SDC1	12/946	56/4500	0.523	0.842	12
turquoise	GO:0031032	actomyosin structure organization	AKAP13/ARHGEF5/EPB41L3/ABL1/EPB41L2/KRT19/LMOD1/RGCC/RHOC/SFRP1/SMAD3/BMP10/CNN2/PDGFRA/PPM1F/PRKAR1A/SRC	17/946	80/4500	0.525	0.843	17
turquoise	GO:0009150	purine ribonucleotide metabolic process	ABCC6/PDE2A/ABHD14B/ADA/AK2/APRT/INSR/NDUFA5/NDUFB7/NPPC/NT5C1A/NUDT2/ATP5IF1/ENO1/ENO2/FIS1/MAP2K1/PDE5A/SRC/SULT1A1/TREM2/GPI	22/946	104/4500	0.526	0.843	22
turquoise	GO:1901136	carbohydrate derivative catabolic process	PDE2A/NCCRP1/RENBP/ADA/FGF2/GBA1/INSR/MMP12/NT5C1A/NUDT16/OGA/CTSL/ENO1/ENO2/GALM/GNPDA2/PDE5A/SRC/TYMP/ADA2/CHI3L1/GPI	22/946	104/4500	0.526	0.843	22
turquoise	GO:0007098	centrosome cycle	PCM1/CENATAC/CEP44/CETN2/CEP135/CETN3/CHMP1A/HEPACAM2/ITGB1BP2/VPS4B/BNIP2/CKAP5/PPP1R12A	13/946	61/4500	0.529	0.843	13
turquoise	GO:0030902	hindbrain development	PTPN11/SMAD1/ABL1/COMT/FGF2/GBA1/OPHN1/SEZ6L2/CRKL/EGF/MAP2K1/MDK/PRKG1	13/946	61/4500	0.529	0.843	13
turquoise	GO:0042594	response to starvation	PAK4/STK24/CDKN1A/COMT/EIF2AK2/FOXO1/GBA1/SFRP1/SLC39A5/YARS1/GAS2L1/INHBB/PLIN3	13/946	61/4500	0.529	0.843	13
turquoise	GO:0048839	inner ear development	BLOC1S5/PTPN11/MAPKAPK2/SPRY2/BCR/FGF2/LRIG1/PTK7/SLITRK6/TGFB2/BMPER/FGFR2/NHERF1	13/946	61/4500	0.529	0.843	13
turquoise	GO:1990138	neuron projection extension	HDAC6/SLIT2/ABL1/ATG16L1/CLSTN3/DRAXIN/PLXNA4/WASF1/DDR1/SEMA3F/SEMA3G/SPAG9/CDH1	13/946	61/4500	0.529	0.843	13
turquoise	GO:0007030	Golgi organization	STX17/LYSMD3/EHD3/GORASP2/RAB2B/USO1/MAP2K1/TJAP1	8/946	37/4500	0.529	0.843	8
turquoise	GO:0031503	protein-containing complex localization	PCM1/EPB41L3/GRIPAP1/DLG4/LMNB2/DAG1/ERBB2/MAP2K1	8/946	37/4500	0.529	0.843	8
turquoise	GO:1905330	regulation of morphogenesis of an epithelium	TNF/ABL1/FGF2/HGF/SFRP1/EGF/MDK/LCN2	8/946	37/4500	0.529	0.843	8
turquoise	GO:1903532	positive regulation of secretion by cell	PTPN11/SYK/HGS/ADAM9/ARF6/CD160/DAB2/IL4R/RAB2B/RGCC/STXBP1/TGFB2/VAMP8/VPS4B/ADAM8/INHBB/PLA2G4A/PRKAR1A/RAB27B/SDC1/TREM2/ANG/C1QTNF1	23/946	109/4500	0.531	0.843	23
turquoise	GO:0046034	ATP metabolic process	ABCC6/AK2/INSR/NDUFA5/NDUFB7/NUDT2/ATP5IF1/ENO1/ENO2/FIS1/MAP2K1/SRC/TREM2/GPI	14/946	66/4500	0.534	0.843	14
turquoise	GO:0009185	ribonucleoside diphosphate metabolic process	ENTPD2/RRM2/RRM2B/AK2/INSR/ENO1/ENO2/SRC/GPI	9/946	42/4500	0.535	0.843	9
turquoise	GO:0071331	cellular response to hexose stimulus	SMARCA4/SLC39A14/BRSK2/FKBP1B/IGF1R/SMAD3/FIS1/TREM2/ICAM1	9/946	42/4500	0.535	0.843	9
turquoise	GO:0071333	cellular response to glucose stimulus	SMARCA4/SLC39A14/BRSK2/FKBP1B/IGF1R/SMAD3/FIS1/TREM2/ICAM1	9/946	42/4500	0.535	0.843	9
turquoise	GO:0120254	olefinic compound metabolic process	EDNRB/AKR1B1/DAB2/DHRS4L2/STAT5B/ACOX1/MGLL/PLA2G4A/PRKG1	9/946	42/4500	0.535	0.843	9
turquoise	GO:0001773	myeloid dendritic cell activation	IL10/SLAMF1/CLEC4D	3/946	13/4500	0.536	0.843	3
turquoise	GO:0003209	cardiac atrium morphogenesis	TGFB2/BMP10/HEG1	3/946	13/4500	0.536	0.843	3
turquoise	GO:0007026	negative regulation of microtubule depolymerization	HDAC6/KATNB1/GAS2L1	3/946	13/4500	0.536	0.843	3
turquoise	GO:0007595	lactation	STAT5B/DDR1/PRL	3/946	13/4500	0.536	0.843	3
turquoise	GO:0009309	amine biosynthetic process	SMOX/GPR37/TGFB2	3/946	13/4500	0.536	0.843	3
turquoise	GO:0010039	response to iron ion	FXN/LCN2/TFRC	3/946	13/4500	0.536	0.843	3
turquoise	GO:0010907	positive regulation of glucose metabolic process	AKT2/FOXO1/INSR	3/946	13/4500	0.536	0.843	3
turquoise	GO:0031018	endocrine pancreas development	IL6/CDH2/IL6R	3/946	13/4500	0.536	0.843	3
turquoise	GO:0032367	intracellular cholesterol transport	LDLRAP1/VPS53/RELCH	3/946	13/4500	0.536	0.843	3
turquoise	GO:0032411	positive regulation of transporter activity	STAC/CACNB3/CTSS	3/946	13/4500	0.536	0.843	3
turquoise	GO:0032414	positive regulation of ion transmembrane transporter activity	STAC/CACNB3/CTSS	3/946	13/4500	0.536	0.843	3
turquoise	GO:0032570	response to progesterone	TGFB2/SRC/GPI	3/946	13/4500	0.536	0.843	3
turquoise	GO:0032604	granulocyte macrophage colony-stimulating factor production	SYK/IL17D/CD80	3/946	13/4500	0.536	0.843	3
turquoise	GO:0032645	regulation of granulocyte macrophage colony-stimulating factor production	SYK/IL17D/CD80	3/946	13/4500	0.536	0.843	3
turquoise	GO:0036037	CD8-positive, alpha-beta T cell activation	LILRB4/CRTAM/XCL1	3/946	13/4500	0.536	0.843	3
turquoise	GO:0042401	biogenic amine biosynthetic process	SMOX/GPR37/TGFB2	3/946	13/4500	0.536	0.843	3
turquoise	GO:0042531	positive regulation of tyrosine phosphorylation of STAT protein	ARL2BP/PIBF1/CSF1R	3/946	13/4500	0.536	0.843	3
turquoise	GO:0042733	embryonic digit morphogenesis	BAX/ZBTB16/ECE1	3/946	13/4500	0.536	0.843	3
turquoise	GO:0043267	negative regulation of potassium ion transport	STK39/NOS3/KEL	3/946	13/4500	0.536	0.843	3
turquoise	GO:0043276	anoikis	BCL2L1/IKBKG/SRC	3/946	13/4500	0.536	0.843	3
turquoise	GO:0045724	positive regulation of cilium assembly	ARHGAP35/CEP135/RAB11FIP3	3/946	13/4500	0.536	0.843	3
turquoise	GO:0045740	positive regulation of DNA replication	CDKN1A/EREG/CACYBP	3/946	13/4500	0.536	0.843	3
turquoise	GO:0045742	positive regulation of epidermal growth factor receptor signaling pathway	SPRY2/FASLG/PLAUR	3/946	13/4500	0.536	0.843	3
turquoise	GO:0045948	positive regulation of translational initiation	TNF/YTHDF3/AKT2	3/946	13/4500	0.536	0.843	3
turquoise	GO:0046622	positive regulation of organ growth	FGF2/BMP10/FGFR2	3/946	13/4500	0.536	0.843	3
turquoise	GO:0048753	pigment granule organization	BLOC1S5/AP3B1/BLOC1S3	3/946	13/4500	0.536	0.843	3
turquoise	GO:0072528	pyrimidine-containing compound biosynthetic process	TYMS/THTPA/SHMT1	3/946	13/4500	0.536	0.843	3
turquoise	GO:0090050	positive regulation of cell migration involved in sprouting angiogenesis	ABL1/FGF2/KDR	3/946	13/4500	0.536	0.843	3
turquoise	GO:0090169	regulation of spindle assembly	CHMP1A/VPS4B/CHMP6	3/946	13/4500	0.536	0.843	3
turquoise	GO:1901186	positive regulation of ERBB signaling pathway	SPRY2/FASLG/PLAUR	3/946	13/4500	0.536	0.843	3
turquoise	GO:1902003	regulation of amyloid-beta formation	GGA3/TNF/SPON1	3/946	13/4500	0.536	0.843	3
turquoise	GO:1902930	regulation of alcohol biosynthetic process	CD244/DAB2/PRKG1	3/946	13/4500	0.536	0.843	3
turquoise	GO:1905710	positive regulation of membrane permeability	BAX/BCL2L1/ATP5IF1	3/946	13/4500	0.536	0.843	3
turquoise	GO:2000831	regulation of steroid hormone secretion	PTPN11/DAB2/C1QTNF1	3/946	13/4500	0.536	0.843	3
turquoise	GO:0032886	regulation of microtubule-based process	CENATAC/CYLD/HDAC6/ANKRD53/CFAP45/KATNB1/PSRC1/SPAST/ABL1/CHMP1A/OCLN/TACC3/TEX101/VPS4B/BICD2/CHMP6/CKAP5/ERBB2/GAS2L1/PKD1	20/946	95/4500	0.538	0.846	20
turquoise	GO:0006606	protein import into nucleus	SEC13/SYK/CDKN1A/HCLS1/MMP12/PPP3R1/SMAD3/APPL2/STK4/CDH1	10/946	47/4500	0.541	0.846	10
turquoise	GO:0003009	skeletal muscle contraction	STAC/TNF/GNAS/ADGRD1	4/946	18/4500	0.543	0.846	4
turquoise	GO:0006626	protein targeting to mitochondrion	ABLIM3/TOMM34/ATP5IF1/FIS1	4/946	18/4500	0.543	0.846	4
turquoise	GO:0006968	cellular defense response	NCR1/CD300C/CLEC5A/CXCL9	4/946	18/4500	0.543	0.846	4
turquoise	GO:0010574	regulation of vascular endothelial growth factor production	IL6/CCBE1/FLT4/IL6ST	4/946	18/4500	0.543	0.846	4
turquoise	GO:0010575	positive regulation of vascular endothelial growth factor production	IL6/CCBE1/FLT4/IL6ST	4/946	18/4500	0.543	0.846	4
turquoise	GO:0019229	regulation of vasoconstriction	ABL1/ECE1/F2R/MAP2K1	4/946	18/4500	0.543	0.846	4
turquoise	GO:0030641	regulation of cellular pH	ATP6V0D1/SLAMF8/FASLG/CREG1	4/946	18/4500	0.543	0.846	4
turquoise	GO:0042743	hydrogen peroxide metabolic process	HDAC6/PRDX1/PRDX5/ACOX1	4/946	18/4500	0.543	0.846	4
turquoise	GO:0046365	monosaccharide catabolic process	ENO1/ENO2/GALM/GPI	4/946	18/4500	0.543	0.846	4
turquoise	GO:0046513	ceramide biosynthetic process	GSDMD/CASP7/GBA1/MECR	4/946	18/4500	0.543	0.846	4
turquoise	GO:0048546	digestive tract morphogenesis	SFRP1/SMAD3/FGFR2/PDGFRA	4/946	18/4500	0.543	0.846	4
turquoise	GO:0051453	regulation of intracellular pH	ATP6V0D1/SLAMF8/FASLG/CREG1	4/946	18/4500	0.543	0.846	4
turquoise	GO:0071711	basement membrane organization	LAMB1/COL4A1/CTSS/DAG1	4/946	18/4500	0.543	0.846	4
turquoise	GO:0071715	icosanoid transport	ABCC6/SYK/PLA2G12A/PLA2G4A	4/946	18/4500	0.543	0.846	4
turquoise	GO:0090559	regulation of membrane permeability	BAX/BCL2L1/ATP5IF1/HEG1	4/946	18/4500	0.543	0.846	4
turquoise	GO:1900087	positive regulation of G1/S transition of mitotic cell cycle	RRM2/ADAMTS1/EIF4G1/RGCC	4/946	18/4500	0.543	0.846	4
turquoise	GO:1900746	regulation of vascular endothelial growth factor signaling pathway	SPRY2/ADGRG1/CCBE1/ROBO1	4/946	18/4500	0.543	0.846	4
turquoise	GO:1901568	fatty acid derivative metabolic process	DPEP2/GGT5/HMGCL/ACOX1	4/946	18/4500	0.543	0.846	4
turquoise	GO:1901861	regulation of muscle tissue development	MTPN/SMAD3/CDON/ERBB3	4/946	18/4500	0.543	0.846	4
turquoise	GO:0000075	cell cycle checkpoint signaling	MDC1/PTPN11/CDK5RAP3/DTX3L/SYF2/TRIM39/ZNF207/CDKN1A/LYN/TRIAP1/ZFYVE19	11/946	52/4500	0.546	0.85	11
turquoise	GO:0045861	negative regulation of proteolysis	HDAC6/FHIT/IL10/TRIM39/LAMP3/OPHN1/SERPINB4/SERPINB9/CRB2/CR1/TIMP1	11/946	52/4500	0.546	0.85	11
turquoise	GO:0007520	myoblast fusion	ADAM12/IL4R/PLEKHO1/CDON/CXCL9	5/946	23/4500	0.548	0.852	5
turquoise	GO:0031100	animal organ regeneration	IL10/TNF/ANGPT2/IL6/F7	5/946	23/4500	0.548	0.852	5
turquoise	GO:0046626	regulation of insulin receptor signaling pathway	PTPN11/SLC27A4/SNX5/MZB1/CTSD	5/946	23/4500	0.548	0.852	5
turquoise	GO:0051898	negative regulation of phosphatidylinositol 3-kinase/protein kinase B signal transduction	BANK1/FKBP5/DAG1/NHERF1/TREM2	5/946	23/4500	0.548	0.852	5
turquoise	GO:0055013	cardiac muscle cell development	CXADR/PDLIM5/BMP10/PDGFRA/PRKG1	5/946	23/4500	0.548	0.852	5
turquoise	GO:0097106	postsynaptic density organization	PPFIA2/ARF6/LATS1/OPHN1/CDH2	5/946	23/4500	0.548	0.852	5
turquoise	GO:0150063	visual system development	ARHGAP35/SMARCA4/BAX/RAB37/SPRY2/WNT9A/BLOC1S3/C1QA/CASP2/CRYGD/FASLG/FBN2/FGF2/FLT1/SLC39A5/SLITRK6/SMAD3/SMOC1/TGFB2/CDON/CHRDL1/COL4A1/CRB2/CRYBB1/KDR/MERTK/PDGFRA/SDK2	28/946	134/4500	0.55	0.854	28
turquoise	GO:0009166	nucleotide catabolic process	PDE2A/FHIT/ADA/INSR/NT5C1A/NUDT16/ENO1/ENO2/PDE5A/SRC/TYMP/GPI	12/946	57/4500	0.551	0.854	12
turquoise	GO:2000045	regulation of G1/S transition of mitotic cell cycle	SMARCA4/RRM2/ADAMTS1/CDKN1A/CDKN2D/EIF4G1/RGCC/TRIAP1/APPL2/GPNMB/PKD1/PTPN6	12/946	57/4500	0.551	0.854	12
turquoise	GO:0090596	sensory organ morphogenesis	BLOC1S5/BAX/RAB37/SPRY2/WNT9A/BCR/FASLG/FBN2/FGF2/LRIG1/PTK7/SLITRK6/CDON/CRB2/FGFR2/KDR/SDK2/NHERF1	18/946	86/4500	0.552	0.855	18
turquoise	GO:1904062	regulation of monoatomic cation transmembrane transport	STAC/STK39/BAX/ABL1/CACNB3/CD4/COMMD1/EPO/FKBP1B/KEL/LYN/PPP3R1/XCL1/CTSS/CXCL9/F2R/PTPN6/LCN2	18/946	86/4500	0.552	0.855	18
turquoise	GO:0048285	organelle fission	ANKRD53/BTC/CD28/KATNB1/PSRC1/SPAST/SPIRE2/TDRKH/TNF/TOM1L1/ZNF207/AP3B1/BRDT/CHMP1A/DCTN2/DDHD2/EML4/EREG/INSR/KIF22/NUDC/PIBF1/PPP1CC/PPP1R9B/RGCC/STAT2/TGFA/TOM1L2/VPS4B/ACOX1/CHMP6/EGF/FIS1/KDR	34/946	163/4500	0.553	0.855	34
turquoise	GO:1903829	positive regulation of protein localization	PCM1/STAC/CYLD/ARHGEF5/CDK5RAP3/DTX3L/SLC51B/TNF/ADAM9/ARF6/CLSTN3/CNPY4/COMMD1/EIF4G1/EPB41L2/HCLS1/IFNAR1/LRP1/LYN/NMT1/PPP1R9B/SMAD3/TGFB2/ADAM8/CNST/CRKL/EGF/NGFR/PRKAR1A/SRC/TREM2/ANG/CDH1/TFRC	34/946	163/4500	0.553	0.855	34
turquoise	GO:0000422	autophagy of mitochondrion	HDAC6/LRBA/RIMOC1/GBA1/ATP5IF1/CDC37	6/946	28/4500	0.554	0.855	6
turquoise	GO:0006094	gluconeogenesis	SLC39A14/FOXO1/ENO1/ENO2/LEPR/GPI	6/946	28/4500	0.554	0.855	6
turquoise	GO:0008038	neuron recognition	ARHGAP35/PCDH12/ROBO4/ROBO1/ROBO2/NEXN	6/946	28/4500	0.554	0.855	6
turquoise	GO:0031122	cytoplasmic microtubule organization	PCM1/KATNAL1/KATNB1/AXIN1/CLIP2/TBCB	6/946	28/4500	0.554	0.855	6
turquoise	GO:0045666	positive regulation of neuron differentiation	EIF4G1/EPO/FGF2/BNIP2/CDON/SPAG9	6/946	28/4500	0.554	0.855	6
turquoise	GO:0090316	positive regulation of intracellular protein transport	PCM1/SLC51B/COMMD1/HCLS1/SMAD3/CDH1	6/946	28/4500	0.554	0.855	6
turquoise	GO:0051047	positive regulation of secretion	PTPN11/SYK/HGS/ADAM9/ARF6/CD160/DAB2/IL4R/RAB2B/RGCC/STXBP1/TGFB2/VAMP8/VPS4B/ADAM8/INHBB/PLA2G4A/PRKAR1A/PRL/RAB27B/SDC1/TREM2/ANG/C1QTNF1	24/946	115/4500	0.554	0.856	24
turquoise	GO:0009746	response to hexose	SMARCA4/SLC39A14/TNF/ANGPT2/BRSK2/FKBP1B/IGF1R/SMAD3/FIS1/LPL/TREM2/ICAM1/LCN2	13/946	62/4500	0.555	0.856	13
turquoise	GO:0030041	actin filament polymerization	SLIT2/ABL1/ARF6/HCLS1/LATS1/LMOD1/MTPN/WASF1/WASF3/CCL21/NCK2/ANG/VASP	13/946	62/4500	0.555	0.856	13
turquoise	GO:0033365	protein localization to organelle	APLF/MDC1/PCM1/HDAC6/SEC13/STAM2/SYK/ARL2BP/ATE1/BAX/CDK5RAP3/DTX3L/EPB41L3/GBP2/GGA3/HGS/LILRB4/ZBTB16/ZNF423/ABL1/AP3B1/ARF6/CDKN1A/DCTN2/DLG4/HCLS1/HHEX/IFNAR1/LATS1/LMNB2/MMP12/NMT1/NUDCD3/OTUD7B/PIBF1/PPP1R9B/PPP3R1/SMAD3/TGFB2/VPS37A/VPS53/APPL2/BICD2/DAG1/EGF/ERBB2/GAS2L1/MAP2K1/NAGPA/NGFR/RAB11FIP3/SRC/STK4/CDH1/TFRC	55/946	264/4500	0.557	0.859	55
turquoise	GO:0002065	columnar/cuboidal epithelial cell differentiation	ABL1/FGF2/CDH2/FGFR2/FST/IL6ST/SRC	7/946	33/4500	0.558	0.86	7
turquoise	GO:0030516	regulation of axon extension	HDAC6/ABL1/DRAXIN/PLXNA4/SEMA3F/SEMA3G/CDH1	7/946	33/4500	0.558	0.86	7
turquoise	GO:0033555	multicellular organismal response to stress	EDNRB/PRKAR1B/COMT/EIF4G1/VWA1/MDK/DPP4	7/946	33/4500	0.558	0.86	7
turquoise	GO:0051492	regulation of stress fiber assembly	ARHGEF5/ABL1/RGCC/RHOC/SFRP1/SMAD3/PPM1F	7/946	33/4500	0.558	0.86	7
turquoise	GO:0072522	purine-containing compound biosynthetic process	PRTFDC1/ADA/AK2/APRT/NDUFA5/NDUFB7/NPPC/NUDT2/ATP5IF1/ENO1/MAP2K1/SHMT1/TREM2/ADA2	14/946	67/4500	0.559	0.861	14
turquoise	GO:0050807	regulation of synapse organization	TRIM47/ARHGAP12/IL10/NCKIPSD/PPFIA2/TNF/ABL1/AMIGO2/ARF6/CLSTN2/CLSTN3/DBN1/EIF4G1/LATS1/MDGA1/PDLIM5/PPP1R9B/SLITRK2/SLITRK6/CDH2/DAG1/ROBO2/SEMA3F/SEMA4D/TREM2/SPARCL1	26/946	125/4500	0.561	0.863	26
turquoise	GO:0072089	stem cell proliferation	LTBP3/EIF2AK2/FGF2/GBA1/TSC22D1/EPCAM/KDR/ANG	8/946	38/4500	0.563	0.865	8
turquoise	GO:0098739	import across plasma membrane	STK39/SLC39A14/TNF/AKT2/PPP3R1/SLC39A5/NHERF1/LCN2	8/946	38/4500	0.563	0.865	8
turquoise	GO:0048708	astrocyte differentiation	PTPN11/TNF/ABL1/C1QA/IL6/LRP1/IL6ST/MAP2K1/TREM2	9/946	43/4500	0.567	0.871	9
turquoise	GO:0043161	proteasome-mediated ubiquitin-dependent protein catabolic process	RNF10/ATE1/ELOB/FHIT/ITCH/NCCRP1/RAD23B/TBL1X/TRIM39/AXIN1/CDC26/COMMD1/DAB2/EPO/GBA1/MAPK9/NUB1/PCBP2/SMAD3/TRIM25/UFD1/ZFAND2B/SRC	23/946	111/4500	0.57	0.874	23
turquoise	GO:0006195	purine nucleotide catabolic process	PDE2A/ADA/INSR/NT5C1A/NUDT16/ENO1/ENO2/PDE5A/SRC/GPI	10/946	48/4500	0.57	0.874	10
turquoise	GO:0030216	keratinocyte differentiation	IL17A/ADAM9/BCR/CDKN1A/EREG/LATS1/PPL/SPRR3/MAP2K1/STK4	10/946	48/4500	0.57	0.874	10
turquoise	GO:0031396	regulation of protein ubiquitination	PRMT3/CDK5RAP3/DTX3L/SPRY2/XIAP/ABL1/AXIN1/COMMD1/MAPK9/NMI	10/946	48/4500	0.57	0.874	10
turquoise	GO:0071322	cellular response to carbohydrate stimulus	SMARCA4/SLC39A14/BRSK2/CLEC7A/FKBP1B/IGF1R/SMAD3/FIS1/TREM2/ICAM1	10/946	48/4500	0.57	0.874	10
turquoise	GO:0090068	positive regulation of cell cycle process	EXOC7/BTC/CD28/RRM2/RRM2B/SPAST/TNF/ADAMTS1/ARF6/EIF4G1/EREG/INSR/NUDT16/RGCC/TGFA/VPS4B/EGF/RAB11FIP3	18/946	87/4500	0.574	0.879	18
turquoise	GO:0072523	purine-containing compound catabolic process	PDE2A/ADA/INSR/NT5C1A/NUDT16/ENO1/ENO2/PDE5A/SRC/ADA2/GPI	11/946	53/4500	0.574	0.879	11
turquoise	GO:0008217	regulation of blood pressure	EDNRB/STK39/NOS3/RENBP/TNF/ACTA2/COMT/ECE1/SMAD3/SNX5/F2R/MANF	12/946	58/4500	0.577	0.883	12
turquoise	GO:0009755	hormone-mediated signaling pathway	HDAC6/PTPN11/SMARCA4/DAB2/LATS1/SFRP1/TADA3/APPL2/CRKL/PRL/SRC/DEFA1	12/946	58/4500	0.577	0.883	12
turquoise	GO:0050768	negative regulation of neurogenesis	PCM1/HDAC6/RNF10/TNF/DRAXIN/IL6/PTN/APPL2/SEMA3F/SEMA3G/TREM2/CDH1	12/946	58/4500	0.577	0.883	12
turquoise	GO:0050954	sensory perception of mechanical stimulus	BACE1/SPRY2/TBL1X/TNF/AXIN1/CDKN2D/EPS8L2/LRIG1/SLITRK6/HOMER2/SERPINB6/NHERF1	12/946	58/4500	0.577	0.883	12
turquoise	GO:0009057	macromolecule catabolic process	CENATAC/HDAC6/LARP1B/MIDN/PACSIN3/RNF10/STAM2/TNRC6B/UBXN6/ATE1/BAX/CDK5RAP3/CLGN/CTIF/DTX3L/ELOB/FHIT/GGA3/GTPBP2/HGS/IL10/ITCH/MAPKAPK2/NCCRP1/PELO/RAD23B/TBL1X/TNF/TOM1L1/TRIM39/XIAP/YTHDF3/ADAM9/AXIN1/BRSK2/CASP7/CASP8/CDC26/CHMP1A/CIRBP/CLPP/COMMD1/CSDE1/CTSO/DAB2/DXO/EPO/FGF2/FOXO1/GBA1/GZMA/IKBKG/IL6/LAMP3/LATS1/LRP1/MAN1A2/MAPK9/MMP12/NUB1/NUDT16/OGA/OPHN1/OTUD7B/PCBP2/RNF149/SEL1L/SMAD3/SNX5/TRIM25/UFD1/USP8/VPS37A/VPS4B/ZFAND2B/ADAM8/ATP5IF1/C4BPB/CHMP6/CTSL/CTSS/EGF/PKD1/PYM1/SCGB1A1/SRC/TREM2/UBE2L6/ANG/CDH1/CHI3L1/CTSD/TIMP1	93/946	448/4500	0.578	0.883	93
turquoise	GO:0007423	sensory organ development	ARHGAP35/BLOC1S5/PTPN11/SMARCA4/BAX/MAPKAPK2/RAB37/SPRY2/WNT9A/BCR/BLOC1S3/CASP2/CRYGD/ECE1/FASLG/FBN2/FGF2/FLT1/LRIG1/PTK7/SLC39A5/SLITRK6/SMAD3/SMOC1/TGFB2/BMPER/CDON/CHRDL1/COL4A1/CRB2/CRYBB1/DDR1/FGFR2/KDR/MERTK/PDGFRA/SDK2/NHERF1	38/946	184/4500	0.58	0.886	38
turquoise	GO:0048667	cell morphogenesis involved in neuron differentiation	ARHGAP35/HDAC6/PTPN11/PPFIA2/SLIT2/SPAST/ABL1/ABLIM1/ATG16L1/BRSK2/DBN1/DLG4/DRAXIN/ECE1/IST1/KEL/MINK1/NFASC/NUMB/OPHN1/PDLIM5/PLXNA4/PTK7/PTN/PTPRH/ROBO4/SLITRK2/SLITRK6/STXBP1/TGFB2/DAG1/ERBB2/FGFR2/MAP2K1/MATN2/NGFR/PLXNB3/PRKG1/PTPRZ1/ROBO1/ROBO2/SEMA3F/SEMA3G/SEMA4D/NHERF1/CDH1/CSF1R/NEXN/VASP	49/946	237/4500	0.58	0.886	49
turquoise	GO:0031023	microtubule organizing center organization	PCM1/CENATAC/CEP44/CETN2/CEP135/CETN3/CHMP1A/HEPACAM2/ITGB1BP2/VPS4B/BNIP2/CKAP5/PPP1R12A	13/946	63/4500	0.581	0.886	13
turquoise	GO:0048705	skeletal system morphogenesis	LTBP3/MMP13/SERPINH1/FBN2/INPPL1/NPPC/SFRP1/SMAD3/TGFB2/FGFR2/PDGFRA/PKD1/STC1	13/946	63/4500	0.581	0.886	13
turquoise	GO:0050796	regulation of insulin secretion	MIDN/PTPN11/ENSA/SNAP25/TNF/BRSK2/FAM3D/FKBP1B/FOXO1/GNAS/IL6/INHBB/PRKAR1A	13/946	63/4500	0.581	0.886	13
turquoise	GO:0010970	transport along microtubule	MREG/PCM1/BLOC1S5/HDAC6/RABL2B/SPAST/AP3B1/ATG16L1/BLOC1S3/HSBP1/WASF1/BICD2/MAP2K1/RAB27B	14/946	68/4500	0.584	0.886	14
turquoise	GO:0007099	centriole replication	CEP44/CETN2/CEP135/VPS4B	4/946	19/4500	0.589	0.886	4
turquoise	GO:0016486	peptide hormone processing	ECE1/PCSK7/CTSL/DPP4	4/946	19/4500	0.589	0.886	4
turquoise	GO:0030865	cortical cytoskeleton organization	FMNL3/EPB41L3/ARF6/EPB41L2	4/946	19/4500	0.589	0.886	4
turquoise	GO:0035329	hippo signaling	LIMD1/LATS1/SRC/STK4	4/946	19/4500	0.589	0.886	4
turquoise	GO:0062098	regulation of programmed necrotic cell death	CYLD/ITCH/CASP8/FADD	4/946	19/4500	0.589	0.886	4
turquoise	GO:0098534	centriole assembly	CEP44/CETN2/CEP135/VPS4B	4/946	19/4500	0.589	0.886	4
turquoise	GO:1902547	regulation of cellular response to vascular endothelial growth factor stimulus	SPRY2/ADGRG1/CCBE1/ROBO1	4/946	19/4500	0.589	0.886	4
turquoise	GO:1902692	regulation of neuroblast proliferation	TAFA1/FGF2/PTN/CDON	4/946	19/4500	0.589	0.886	4
turquoise	GO:2000648	positive regulation of stem cell proliferation	LTBP3/FGF2/EPCAM/KDR	4/946	19/4500	0.589	0.886	4
turquoise	GO:0030705	cytoskeleton-dependent intracellular transport	MREG/PCM1/BLOC1S5/HDAC6/MYO5A/RABL2B/PPFIA2/SPAST/AP3B1/ATG16L1/BLOC1S3/HSBP1/WASF1/BICD2/MAP2K1/RAB27B	16/946	78/4500	0.59	0.886	16
turquoise	GO:0007019	microtubule depolymerization	HDAC6/KATNB1/SPAST/CKAP5/GAS2L1	5/946	24/4500	0.59	0.886	5
turquoise	GO:0008631	intrinsic apoptotic signaling pathway in response to oxidative stress	IL10/STK24/FGF2/DIABLO/TREM2	5/946	24/4500	0.59	0.886	5
turquoise	GO:0030042	actin filament depolymerization	MICAL1/LMOD1/MTPN/PPP1R9B/SH3BP1	5/946	24/4500	0.59	0.886	5
turquoise	GO:0030901	midbrain development	SMAD1/FGF2/SFRP1/FGFR2/YWHAQ	5/946	24/4500	0.59	0.886	5
turquoise	GO:0031638	zymogen activation	MASP1/CTSL/ENO1/PLAUR/FCN1	5/946	24/4500	0.59	0.886	5
turquoise	GO:0050810	regulation of steroid biosynthetic process	NFKB1/TNF/DAB2/FGFR4/PRKG1	5/946	24/4500	0.59	0.886	5
turquoise	GO:0060986	endocrine hormone secretion	PTPN11/DAB2/INHBB/RAB11FIP3/C1QTNF1	5/946	24/4500	0.59	0.886	5
turquoise	GO:0071229	cellular response to acid chemical	PDGFC/TNF/BCL2L1/COL4A1/PDGFRA	5/946	24/4500	0.59	0.886	5
turquoise	GO:2001244	positive regulation of intrinsic apoptotic signaling pathway	BAX/FIS1/IL19/NCK2/NHERF1	5/946	24/4500	0.59	0.886	5
turquoise	GO:0000731	DNA synthesis involved in DNA repair	USP43/RRM2B/CDKN2D	3/946	14/4500	0.59	0.886	3
turquoise	GO:0003230	cardiac atrium development	TGFB2/BMP10/HEG1	3/946	14/4500	0.59	0.886	3
turquoise	GO:0006635	fatty acid beta-oxidation	AKT2/DECR1/ACOX1	3/946	14/4500	0.59	0.886	3
turquoise	GO:0032366	intracellular sterol transport	LDLRAP1/VPS53/RELCH	3/946	14/4500	0.59	0.886	3
turquoise	GO:0033120	positive regulation of RNA splicing	RBM3/CIRBP/SLC39A5	3/946	14/4500	0.59	0.886	3
turquoise	GO:0034121	regulation of toll-like receptor signaling pathway	CD300LF/CD300A/TYRO3	3/946	14/4500	0.59	0.886	3
turquoise	GO:0035909	aorta morphogenesis	FKBP10/LRP1/TGFB2	3/946	14/4500	0.59	0.886	3
turquoise	GO:0035929	steroid hormone secretion	PTPN11/DAB2/C1QTNF1	3/946	14/4500	0.59	0.886	3
turquoise	GO:0042509	regulation of tyrosine phosphorylation of STAT protein	ARL2BP/PIBF1/CSF1R	3/946	14/4500	0.59	0.886	3
turquoise	GO:0043101	purine-containing compound salvage	PRTFDC1/ADA/APRT	3/946	14/4500	0.59	0.886	3
turquoise	GO:0045672	positive regulation of osteoclast differentiation	IL17A/TNF/TREM2	3/946	14/4500	0.59	0.886	3
turquoise	GO:0048701	embryonic cranial skeleton morphogenesis	SMAD3/FGFR2/PDGFRA	3/946	14/4500	0.59	0.886	3
turquoise	GO:0060043	regulation of cardiac muscle cell proliferation	FGF2/BMP10/FGFR2	3/946	14/4500	0.59	0.886	3
turquoise	GO:0071868	cellular response to monoamine stimulus	ABL1/GNAS/NHERF1	3/946	14/4500	0.59	0.886	3
turquoise	GO:0071870	cellular response to catecholamine stimulus	ABL1/GNAS/NHERF1	3/946	14/4500	0.59	0.886	3
turquoise	GO:1902894	negative regulation of miRNA transcription	LILRB4/TNF/SMAD3	3/946	14/4500	0.59	0.886	3
turquoise	GO:2000629	negative regulation of miRNA metabolic process	LILRB4/TNF/SMAD3	3/946	14/4500	0.59	0.886	3
turquoise	GO:0048568	embryonic organ development	BLOC1S5/IL10/RAD23B/SPRY2/SYF2/TNF/ADA/BCR/CASP8/ECE1/FBN2/HS6ST1/KRT19/LRIG1/PCDH12/PLXNA4/PTK7/RSPO3/SLITRK6/SMAD3/TGFB2/VASH1/CRB2/FGFR2/KDR/MAP2K1/PDGFRA/PKD1/NHERF1/STK4	30/946	146/4500	0.59	0.886	30
turquoise	GO:0014909	smooth muscle cell migration	SLIT2/ADAMTS1/LRP1/DDR1/MDK/PRKG1	6/946	29/4500	0.591	0.886	6
turquoise	GO:0030326	embryonic limb morphogenesis	BAX/ZBTB16/ECE1/FBN2/RECK/TGFB2	6/946	29/4500	0.591	0.886	6
turquoise	GO:0035113	embryonic appendage morphogenesis	BAX/ZBTB16/ECE1/FBN2/RECK/TGFB2	6/946	29/4500	0.591	0.886	6
turquoise	GO:0072091	regulation of stem cell proliferation	LTBP3/EIF2AK2/FGF2/TSC22D1/EPCAM/KDR	6/946	29/4500	0.591	0.886	6
turquoise	GO:0003073	regulation of systemic arterial blood pressure	EDNRB/NOS3/TNF/COMT/ECE1/F2R/MANF	7/946	34/4500	0.593	0.887	7
turquoise	GO:0009791	post-embryonic development	BAX/ABL1/INPPL1/NPPC/FGFR2/HEG1/KDR	7/946	34/4500	0.593	0.887	7
turquoise	GO:0070059	intrinsic apoptotic signaling pathway in response to endoplasmic reticulum stress	BAX/BCL2L1/BRSK2/IKBKG/TNFRSF10B/ERP29/NCK2	7/946	34/4500	0.593	0.887	7
turquoise	GO:0097120	receptor localization to synapse	EPB41L3/GRIPAP1/DBN1/DLG4/DAG1/ERBB2/MAP2K1	7/946	34/4500	0.593	0.887	7
turquoise	GO:0042692	muscle cell differentiation	HDAC5/AKAP13/EDNRB/SMYD3/ADAM12/MRTFA/SMAD1/TARBP2/CASP7/CXADR/EREG/IL4R/KEL/KRT19/LAMB1/LMOD1/NFATC1/PDLIM5/PLEKHO1/BMP10/BNIP2/CACYBP/CDH2/CDON/CXCL9/FGFR2/PDGFRA/PRKAR1A/PRKG1/SDC1/SPAG9	31/946	151/4500	0.593	0.887	31
turquoise	GO:0000045	autophagosome assembly	STX17/SYK/LRBA/ATG16L1/CASP8/PACS2/SNX18/CTSD	8/946	39/4500	0.595	0.887	8
turquoise	GO:0007093	mitotic cell cycle checkpoint signaling	MDC1/CDK5RAP3/SYF2/TRIM39/ZNF207/CDKN1A/TRIAP1/ZFYVE19	8/946	39/4500	0.595	0.887	8
turquoise	GO:0030038	contractile actin filament bundle assembly	ARHGEF5/ABL1/RGCC/RHOC/SFRP1/SMAD3/PPM1F/SRC	8/946	39/4500	0.595	0.887	8
turquoise	GO:0032231	regulation of actin filament bundle assembly	ARHGEF5/ABL1/MTSS1/RGCC/RHOC/SFRP1/SMAD3/PPM1F	8/946	39/4500	0.595	0.887	8
turquoise	GO:0032835	glomerulus development	EDNRB/ACTA2/ANGPT2/COMT/MTSS1/PDGFRA/TEK/IL6R	8/946	39/4500	0.595	0.887	8
turquoise	GO:0043149	stress fiber assembly	ARHGEF5/ABL1/RGCC/RHOC/SFRP1/SMAD3/PPM1F/SRC	8/946	39/4500	0.595	0.887	8
turquoise	GO:0097237	cellular response to toxic substance	NOS3/TNF/IPCEF1/PRDX1/PRDX5/FABP1/FIS1/GSR	8/946	39/4500	0.595	0.887	8
turquoise	GO:0030218	erythrocyte differentiation	SMAP1/HDAC6/CDK5RAP3/EPO/HCLS1/LYN/STAT5B/ATP5IF1/MPIG6B	9/946	44/4500	0.597	0.889	9
turquoise	GO:0035264	multicellular organism growth	PTPN11/TARBP2/COMT/FXN/GNAS/NPPC/SLITRK6/STAT5B/HEG1	9/946	44/4500	0.597	0.889	9
turquoise	GO:0071326	cellular response to monosaccharide stimulus	SMARCA4/SLC39A14/BRSK2/FKBP1B/IGF1R/SMAD3/FIS1/TREM2/ICAM1	9/946	44/4500	0.597	0.889	9
turquoise	GO:0023061	signal release	EDNRB/MIDN/PTPN11/SYK/ENSA/PPFIA2/SNAP25/TNF/BRSK2/COMT/DAB2/FAM3B/FAM3D/FGF23/FKBP1B/FOXO1/GNAS/IL6/LYN/SNCG/STXBP1/SV2A/VAMP8/ADAM8/F2R/IL1RN/INHBB/PLA2G4A/PRKAR1A/RAB11FIP3/SNAP23/SNAP29/C1QTNF1	33/946	161/4500	0.598	0.891	33
turquoise	GO:0001654	eye development	ARHGAP35/SMARCA4/BAX/RAB37/SPRY2/WNT9A/BLOC1S3/CASP2/CRYGD/FASLG/FBN2/FGF2/FLT1/SLC39A5/SLITRK6/SMAD3/SMOC1/TGFB2/CDON/CHRDL1/COL4A1/CRB2/CRYBB1/KDR/MERTK/PDGFRA/SDK2	27/946	132/4500	0.6	0.893	27
turquoise	GO:0006575	modified amino acid metabolic process	TYMS/GGT5/GLRX2/GSTT2B/OPLAH/GGACT/PLA2G15/SHMT1/SHMT2/SULT1A1/GSR	11/946	54/4500	0.601	0.894	11
turquoise	GO:0050806	positive regulation of synaptic transmission	HDAC6/PRKAR1B/SNAP25/TNF/ABL1/CLSTN2/CLSTN3/DLG4/PTN/STXBP1/NRGN	11/946	54/4500	0.601	0.894	11
turquoise	GO:0071897	DNA biosynthetic process	USP43/RRM2B/TNF/TYMS/CDKN1A/CDKN2D/FGF2/HGF/NPPC/RFC4/FGFR4	11/946	54/4500	0.601	0.894	11
turquoise	GO:0048880	sensory system development	ARHGAP35/SMARCA4/BAX/RAB37/SPRY2/WNT9A/BLOC1S3/C1QA/CASP2/CRYGD/FASLG/FBN2/FGF2/FLT1/SLC39A5/SLITRK6/SMAD3/SMOC1/TGFB2/CDON/CHRDL1/COL4A1/CRB2/CRYBB1/KDR/MERTK/PDGFRA/SDK2	28/946	137/4500	0.602	0.895	28
turquoise	GO:0008064	regulation of actin polymerization or depolymerization	ARHGAP35/NAA80/SLIT2/ARF6/HCLS1/LATS1/LMOD1/MTPN/SH3BP1/CCL21/NCK2/VASP	12/946	59/4500	0.603	0.896	12
turquoise	GO:0009259	ribonucleotide metabolic process	ABCC6/PDE2A/ABHD14B/ADA/AK2/APRT/INSR/NDUFA5/NDUFB7/NPPC/NT5C1A/NUDT2/ATP5IF1/ENO1/ENO2/FIS1/MAP2K1/PDE5A/SRC/SULT1A1/TREM2/GPI	22/946	108/4500	0.605	0.899	22
turquoise	GO:0002791	regulation of peptide secretion	MIDN/PTPN11/ENSA/SNAP25/TNF/BRSK2/FAM3D/FKBP1B/FOXO1/GNAS/IL6/CD74/INHBB/PRKAR1A	14/946	69/4500	0.608	0.902	14
turquoise	GO:1903522	regulation of blood circulation	EDNRB/NOS3/TNF/ABL1/ADA/CXADR/ECE1/EHD3/FKBP1B/TGFB2/BMP10/F2R/MAP2K1/SRC/STC1	15/946	74/4500	0.61	0.905	15
turquoise	GO:0051054	positive regulation of DNA metabolic process	MDC1/SMARCA4/BAX/CD28/NEK7/SPIRE2/TNF/CDKN1A/EREG/FGF2/HGF/IL6/MGMT/RFC4/CACYBP/FGFR4/TFRC	17/946	84/4500	0.614	0.911	17
turquoise	GO:0050803	regulation of synapse structure or activity	TRIM47/ARHGAP12/IL10/NCKIPSD/PPFIA2/TNF/ABL1/AMIGO2/ARF6/CLSTN2/CLSTN3/DBN1/EIF4G1/LATS1/MDGA1/PDLIM5/PPP1R9B/SLITRK2/SLITRK6/CDH2/DAG1/ROBO2/SEMA3F/SEMA4D/TREM2/SPARCL1	26/946	128/4500	0.615	0.911	26
turquoise	GO:0065003	protein-containing complex assembly	GSDMD/CYLD/ECSIT/EIF2D/EIF3G/HDAC6/PTPN11/SMARCA4/SMYD3/SYK/TSSC4/ANKRD53/ARHGEF5/BAX/CLGN/DENR/EHD4/ELOB/FARSA/GBP2/KCTD18/NEDD1/NEK7/PSMD5/PSRC1/RRM2/SLIT2/SNAP25/SPAST/SUGT1/TARBP2/TNF/ZNF207/ABL1/ACOT13/ARF6/AXIN1/CLEC7A/DAB2/DARS1/DLG4/DNAJB14/DNM1/EHD3/EIF2AK2/EIF2S2/EIF4G1/EIF4H/FXN/GBA1/HCLS1/HLA-DRA/IKBKG/LATS1/LETM1/LMOD1/MAP2K6/MAPK9/MPP7/MTPN/OCLN/OTUD6B/PRND/RHOC/SEPTIN8/STXBP1/SV2A/TBCB/TBCC/VAMP8/VWA1/WASF1/WASF3/APPL2/CCL21/CD74/CHMP6/CKAP5/CXCL13/DBNL/FADD/MZB1/NCK2/PILRB/PKD1/SCARA5/SHMT1/SHMT2/NHERF1/SNAP23/SNAP29/SRC/STK4/TREM2/ANG/TFRC/VASP	97/946	471/4500	0.615	0.911	97
turquoise	GO:0019693	ribose phosphate metabolic process	ABCC6/PDE2A/ABHD14B/ADA/AK2/APRT/INSR/NDUFA5/NDUFB7/NPPC/NT5C1A/NUDT2/ATP5IF1/ENO1/ENO2/FIS1/MAP2K1/PDE5A/SRC/SULT1A1/TREM2/GPI	22/946	109/4500	0.624	0.917	22
turquoise	GO:0044282	small molecule catabolic process	NOS3/RENBP/SLC27A4/TST/ADA/AKT2/ASRGL1/DECR1/DPEP2/FGF23/HMGCL/HNMT/ACOX1/ENO1/ENO2/GALM/GNPDA2/PLA2G15/SHMT1/SULT1A1/ADA2/GPI	22/946	109/4500	0.624	0.917	22
turquoise	GO:0048638	regulation of developmental growth	HDAC6/ABL1/ATG16L1/CDKN1A/DRAXIN/FGF2/FXN/GNAS/INSR/IST1/LATS1/NPPC/PLXNA4/STAT5B/BMP10/FGFR2/SEMA3F/SEMA3G/SEMA4D/SPAG9/STK4/CDH1	22/946	109/4500	0.624	0.917	22
turquoise	GO:0035418	protein localization to synapse	EPB41L3/GRIPAP1/CLSTN3/DLG4/DAG1/ERBB2/MAP2K1/RAB27B	8/946	40/4500	0.626	0.917	8
turquoise	GO:0019218	regulation of steroid metabolic process	NFKB1/TNF/DAB2/LDLRAP1/STAT5B/FGFR4/PRKG1	7/946	35/4500	0.626	0.917	7
turquoise	GO:0019751	polyol metabolic process	INPP4B/NOS3/CD244/GBA1/IMPA1/PLA2G4A/PRKG1	7/946	35/4500	0.626	0.917	7
turquoise	GO:0046822	regulation of nucleocytoplasmic transport	PTPN11/HCLS1/HHEX/PPP1CC/SMAD3/PPP1R12A/CDH1	7/946	35/4500	0.626	0.917	7
turquoise	GO:0050657	nucleic acid transport	SEC13/CETN2/TST/CETN3/HHEX/BICD2/CKAP5	7/946	35/4500	0.626	0.917	7
turquoise	GO:0050658	RNA transport	SEC13/CETN2/TST/CETN3/HHEX/BICD2/CKAP5	7/946	35/4500	0.626	0.917	7
turquoise	GO:1901879	regulation of protein depolymerization	HDAC6/KATNB1/SPAST/LMOD1/MTPN/SH3BP1/GAS2L1	7/946	35/4500	0.626	0.917	7
turquoise	GO:0009154	purine ribonucleotide catabolic process	PDE2A/ADA/INSR/NT5C1A/ENO1/ENO2/PDE5A/SRC/GPI	9/946	45/4500	0.626	0.917	9
turquoise	GO:0007605	sensory perception of sound	SPRY2/TBL1X/AXIN1/CDKN2D/EPS8L2/LRIG1/SLITRK6/HOMER2/SERPINB6/NHERF1	10/946	50/4500	0.627	0.917	10
turquoise	GO:0051170	import into nucleus	SEC13/SYK/CDKN1A/HCLS1/MMP12/PPP3R1/SMAD3/APPL2/STK4/CDH1	10/946	50/4500	0.627	0.917	10
turquoise	GO:0072175	epithelial tube formation	ARHGAP35/ABL1/FGF2/PTK7/SFRP1/TGFB2/EGF/FGFR2/STK4/VASP	10/946	50/4500	0.627	0.917	10
turquoise	GO:1901991	negative regulation of mitotic cell cycle phase transition	CDK5RAP3/SYF2/TRIM39/ZNF207/CDKN1A/CDKN2D/RGCC/TRIAP1/ZFYVE19/GPNMB	10/946	50/4500	0.627	0.917	10
turquoise	GO:0001774	microglial cell activation	TNF/C1QA/CCL3/IL6/TLR1/TREM2	6/946	30/4500	0.627	0.917	6
turquoise	GO:0006367	transcription initiation at RNA polymerase II promoter	PRMT3/SMARCA4/ELOB/NFKB1/SGF29/FOXO1	6/946	30/4500	0.627	0.917	6
turquoise	GO:0030239	myofibril assembly	AKAP13/KRT19/LMOD1/BMP10/PDGFRA/PRKAR1A	6/946	30/4500	0.627	0.917	6
turquoise	GO:0060411	cardiac septum morphogenesis	NOS3/SLIT2/TGFB2/FGFR2/ROBO1/ROBO2	6/946	30/4500	0.627	0.917	6
turquoise	GO:0098869	cellular oxidant detoxification	NOS3/IPCEF1/PRDX1/PRDX5/FABP1/GSR	6/946	30/4500	0.627	0.917	6
turquoise	GO:0046890	regulation of lipid biosynthetic process	PRMT3/NFKB1/TNF/DAB2/GPIHBP1/PIBF1/ANGPTL4/CD74/FABP5/FGFR4/PRKG1	11/946	55/4500	0.627	0.917	11
turquoise	GO:0030832	regulation of actin filament length	ARHGAP35/NAA80/SLIT2/ARF6/HCLS1/LATS1/LMOD1/MTPN/SH3BP1/CCL21/NCK2/VASP	12/946	60/4500	0.628	0.917	12
turquoise	GO:0072331	signal transduction by p53 class mediator	SMARCA4/BAX/CDK5RAP3/FHIT/RRM2B/CASP2/CDKN1A/CRADD/HEXIM1/MAP2K6/TRIAP1/CD74	12/946	60/4500	0.628	0.917	12
turquoise	GO:0001523	retinoid metabolic process	PRMT3/AKR1B1/DHRS4L2/LRP1/LPL	5/946	25/4500	0.629	0.917	5
turquoise	GO:0009798	axis specification	TDRKH/AXIN1/SFRP1/CHRDL1/STC1	5/946	25/4500	0.629	0.917	5
turquoise	GO:0035282	segmentation	TDRKH/SFRP1/SMAD3/CRB2/SEMA3F	5/946	25/4500	0.629	0.917	5
turquoise	GO:0051966	regulation of synaptic transmission, glutamatergic	HDAC6/TNF/OPHN1/STXBP1/HOMER2	5/946	25/4500	0.629	0.917	5
turquoise	GO:0055006	cardiac cell development	CXADR/PDLIM5/BMP10/PDGFRA/PRKG1	5/946	25/4500	0.629	0.917	5
turquoise	GO:0061333	renal tubule morphogenesis	FGF2/HS3ST3B1/MTSS1/COL4A1/PKD1	5/946	25/4500	0.629	0.917	5
turquoise	GO:0072329	monocarboxylic acid catabolic process	SLC27A4/AKT2/DECR1/ACOX1/PLA2G15	5/946	25/4500	0.629	0.917	5
turquoise	GO:0097009	energy homeostasis	STK39/EIF4G1/FOXO1/APPL2/LEPR	5/946	25/4500	0.629	0.917	5
turquoise	GO:0140962	multicellular organismal-level chemical homeostasis	AKR1B1/GNAS/KDR/SFTPD/TFRC	5/946	25/4500	0.629	0.917	5
turquoise	GO:1902600	proton transmembrane transport	ATP6V0D1/ATP6V1G1/LETM1/NDUFA5/NDUFB7	5/946	25/4500	0.629	0.917	5
turquoise	GO:0009205	purine ribonucleoside triphosphate metabolic process	ABCC6/AK2/INSR/NDUFA5/NDUFB7/NUDT2/ATP5IF1/ENO1/ENO2/FIS1/MAP2K1/SRC/TREM2/GPI	14/946	70/4500	0.631	0.917	14
turquoise	GO:0090087	regulation of peptide transport	MIDN/PTPN11/ENSA/SNAP25/TNF/BRSK2/FAM3D/FKBP1B/FOXO1/GNAS/IL6/CD74/INHBB/PRKAR1A	14/946	70/4500	0.631	0.917	14
turquoise	GO:0001676	long-chain fatty acid metabolic process	SLC27A4/ACOX1/MGLL/PLA2G4A	4/946	20/4500	0.632	0.917	4
turquoise	GO:0009593	detection of chemical stimulus	CLEC7A/PLCB2/TLR1/TREM2	4/946	20/4500	0.632	0.917	4
turquoise	GO:0010332	response to gamma radiation	BAX/BCL2L1/CCL7/CDKN1A	4/946	20/4500	0.632	0.917	4
turquoise	GO:0018105	peptidyl-serine phosphorylation	STK39/SPRY2/IL6/STK4	4/946	20/4500	0.632	0.917	4
turquoise	GO:0018209	peptidyl-serine modification	STK39/SPRY2/IL6/STK4	4/946	20/4500	0.632	0.917	4
turquoise	GO:0021536	diencephalon development	BAX/FGF2/INHBB/CDH1	4/946	20/4500	0.632	0.917	4
turquoise	GO:0034332	adherens junction organization	MTSS1/NUMB/CDH2/CDH1	4/946	20/4500	0.632	0.917	4
turquoise	GO:0047496	vesicle transport along microtubule	BLOC1S5/AP3B1/BLOC1S3/MAP2K1	4/946	20/4500	0.632	0.917	4
turquoise	GO:0048525	negative regulation of viral process	TNF/EIF2AK2/HEXIM1/PTX3	4/946	20/4500	0.632	0.917	4
turquoise	GO:0085029	extracellular matrix assembly	FKBP10/RGCC/SMAD3/MFAP4	4/946	20/4500	0.632	0.917	4
turquoise	GO:0090049	regulation of cell migration involved in sprouting angiogenesis	HDAC5/ABL1/FGF2/KDR	4/946	20/4500	0.632	0.917	4
turquoise	GO:1901799	negative regulation of proteasomal protein catabolic process	FHIT/TRIM39/LAMP3/OPHN1	4/946	20/4500	0.632	0.917	4
turquoise	GO:2001239	regulation of extrinsic apoptotic signaling pathway in absence of ligand	TNF/BCL2L1/TGFB2/SRPX	4/946	20/4500	0.632	0.917	4
turquoise	GO:0097435	supramolecular fiber organization	PCM1/AKAP13/ARHGAP35/BACE1/HDAC6/KATNAL1/MICAL1/MYO5A/ANKRD53/ARHGAP12/ARHGAP25/ARHGEF5/BAX/KATNB1/NAA80/NEDD1/PSRC1/SAMD14/SLIT2/SPAST/SPIRE2/WHAMM/ZNF207/ABL1/ARF6/ARFIP1/AXIN1/CLIP2/DBN1/HCLS1/INPPL1/KRT19/LATS1/LMOD1/MTPN/MTSS1/OCLN/POF1B/PPP1R9B/RGCC/RHOC/SFRP1/SH3BP1/SMAD3/TBCB/USP8/WASF1/WASF3/BMP10/CCL21/CKAP5/CNN2/GAS2L1/GMFG/MFAP4/NCK2/PDGFRA/PPM1F/PRKAR1A/SRC/TREM2/ANG/VASP	63/946	309/4500	0.635	0.917	63
turquoise	GO:0007600	sensory perception	ABCC6/BACE1/SPRY2/TBL1X/TNF/ABLIM1/AXIN1/CCL3/CDKN2D/CHM/COMT/CRYGD/EPS8L2/FXN/GNAS/LRIG1/PLCB2/RP2/SLITRK6/CRB2/CRYBB1/FABP5/HOMER2/MGLL/PRR4/SERPINB6/NHERF1/TGFBI	28/946	139/4500	0.636	0.917	28
turquoise	GO:0046883	regulation of hormone secretion	MIDN/PTPN11/ENSA/SNAP25/TNF/BRSK2/DAB2/FAM3D/FGF23/FKBP1B/FOXO1/GNAS/IL6/VAMP8/INHBB/PRKAR1A/RAB11FIP3/C1QTNF1	18/946	90/4500	0.637	0.917	18
turquoise	GO:0002043	blood vessel endothelial cell proliferation involved in sprouting angiogenesis	FGF2/BMPER/NGFR	3/946	15/4500	0.64	0.917	3
turquoise	GO:0003016	respiratory system process	AP3B1/CCBE1/FLT4	3/946	15/4500	0.64	0.917	3
turquoise	GO:0014888	striated muscle adaptation	FOXO1/SMAD3/BMP10	3/946	15/4500	0.64	0.917	3
turquoise	GO:0015986	proton motive force-driven ATP synthesis	NDUFA5/NDUFB7/ATP5IF1	3/946	15/4500	0.64	0.917	3
turquoise	GO:0030851	granulocyte differentiation	AP3B1/HCLS1/LYN	3/946	15/4500	0.64	0.917	3
turquoise	GO:0032634	interleukin-5 production	LILRB4/IL17RB/SCGB1A1	3/946	15/4500	0.64	0.917	3
turquoise	GO:0032674	regulation of interleukin-5 production	LILRB4/IL17RB/SCGB1A1	3/946	15/4500	0.64	0.917	3
turquoise	GO:0032941	secretion by tissue	STK39/ADA/VAMP8	3/946	15/4500	0.64	0.917	3
turquoise	GO:0035640	exploration behavior	COMT/DLG4/DPP4	3/946	15/4500	0.64	0.917	3
turquoise	GO:0035902	response to immobilization stress	HDAC6/PPP1R9B/GPI	3/946	15/4500	0.64	0.917	3
turquoise	GO:0042776	proton motive force-driven mitochondrial ATP synthesis	NDUFA5/NDUFB7/ATP5IF1	3/946	15/4500	0.64	0.917	3
turquoise	GO:0043001	Golgi to plasma membrane protein transport	GGA3/CNST/RAB11FIP3	3/946	15/4500	0.64	0.917	3
turquoise	GO:0043647	inositol phosphate metabolic process	INPP4B/CD244/PRKG1	3/946	15/4500	0.64	0.917	3
turquoise	GO:0044273	sulfur compound catabolic process	TST/DPEP2/GGT5	3/946	15/4500	0.64	0.917	3
turquoise	GO:0045815	transcription initiation-coupled chromatin remodeling	PRMT3/SMARCA4/SGF29	3/946	15/4500	0.64	0.917	3
turquoise	GO:0046902	regulation of mitochondrial membrane permeability	BAX/BCL2L1/ATP5IF1	3/946	15/4500	0.64	0.917	3
turquoise	GO:0051385	response to mineralocorticoid	HDAC6/STK39/COMT	3/946	15/4500	0.64	0.917	3
turquoise	GO:0071402	cellular response to lipoprotein particle stimulus	SYK/LPL/TREM2	3/946	15/4500	0.64	0.917	3
turquoise	GO:0090280	positive regulation of calcium ion import	CCL3/PPP3R1/STC1	3/946	15/4500	0.64	0.917	3
turquoise	GO:1903747	regulation of establishment of protein localization to mitochondrion	ABLIM3/NMT1/ATP5IF1	3/946	15/4500	0.64	0.917	3
turquoise	GO:0009117	nucleotide metabolic process	ABCC6/PDE2A/FHIT/RRM2/RRM2B/TYMS/ABHD14B/ADA/AK2/APRT/INSR/NDUFA5/NDUFB7/NPPC/NT5C1A/NT5C3A/NUDT16/NUDT2/ATP5IF1/ENO1/ENO2/FIS1/MAP2K1/PDE5A/PUDP/SHMT1/SRC/SULT1A1/TREM2/TYMP/GPI	31/946	154/4500	0.641	0.917	31
turquoise	GO:1904951	positive regulation of establishment of protein localization	PCM1/ABLIM3/ARHGEF5/SLC51B/TNF/ADAM9/AKT2/ARF6/CEP135/COMMD1/HCLS1/NMT1/SMAD3/TGFB2/ADAM8/CNST/ERBB2/PRKAR1A/TREM2/ANG/CDH1	21/946	105/4500	0.641	0.917	21
turquoise	GO:0046879	hormone secretion	MIDN/PTPN11/ENSA/SNAP25/TNF/BRSK2/DAB2/FAM3B/FAM3D/FGF23/FKBP1B/FOXO1/GNAS/IL6/LYN/VAMP8/IL1RN/INHBB/PRKAR1A/RAB11FIP3/SNAP23/C1QTNF1	22/946	110/4500	0.643	0.917	22
turquoise	GO:0080135	regulation of cellular response to stress	MDC1/HDAC6/SMARCA4/BAX/MAPKAPK2/SGF29/SPIRE2/SPRING1/STK24/ABL1/AKT2/BCL2L1/CDKN2D/COMMD1/EFHD1/EIF2AK2/EIF4G1/EPO/FOXO1/IKBKG/LETM1/MGMT/PRDX1/PTN/TADA3/TGFB2/TRIAP1/CD74/DNAJC7/ENO1/ERP29/MANF/MAP2K1/NCK2	34/946	169/4500	0.646	0.917	34
turquoise	GO:0030031	cell projection assembly	PCM1/ABLIM3/ARHGAP35/ATP6V0D1/CYLD/FMNL3/HDAC6/RABL2B/ATXN10/EHD4/RILPL1/SLIT2/WHAMM/ABL1/ABLIM1/ARF6/CEP135/DNM3/EHD3/EPS8L2/FGD3/INPPL1/MTSS1/MTSS2/NUDCD3/OCLN/OPHN1/PIBF1/PPP1R9B/RP2/SH3BP1/VAV3/WASF3/CCL21/NCK2/PLXNB3/RAB11FIP3/RILPL2/NHERF1/SNAP29/SRC/TCTN3/TXNDC15/ICAM1	44/946	218/4500	0.65	0.917	44
turquoise	GO:0009411	response to UV	BAX/CASP7/CASP9/CDKN1A/CDKN2D/CIRBP/MAP2K6/PTPRK/TRIAP1/MFAP4/TIMP1	11/946	56/4500	0.653	0.917	11
turquoise	GO:0050905	neuromuscular process	STAC/BACE1/TNF/ABL1/BCR/COMT/DLG4/FXN/GBA1/GNAS/MDGA1/SLITRK6/ADGRD1	13/946	66/4500	0.653	0.917	13
turquoise	GO:1901292	nucleoside phosphate catabolic process	PDE2A/ENTPD2/FHIT/ADA/INSR/NT5C1A/NUDT16/ENO1/ENO2/PDE5A/SRC/TYMP/GPI	13/946	66/4500	0.653	0.917	13
turquoise	GO:0055088	lipid homeostasis	COMMD1/COMMD9/GPIHBP1/LDLRAP1/ACOX1/ANGPTL4/FGFR4/LPL/MAP2K1/TREM2	10/946	51/4500	0.653	0.917	10
turquoise	GO:0099175	regulation of postsynapse organization	TRIM47/ARHGAP12/NCKIPSD/PPFIA2/DBN1/LATS1/PDLIM5/PPP1R9B/CDH2/SEMA3F	10/946	51/4500	0.653	0.917	10
turquoise	GO:0009132	nucleoside diphosphate metabolic process	ENTPD2/RRM2/RRM2B/AK2/INSR/ENO1/ENO2/SRC/GPI	9/946	46/4500	0.654	0.917	9
turquoise	GO:0009261	ribonucleotide catabolic process	PDE2A/ADA/INSR/NT5C1A/ENO1/ENO2/PDE5A/SRC/GPI	9/946	46/4500	0.654	0.917	9
turquoise	GO:0042177	negative regulation of protein catabolic process	CDK5RAP3/FHIT/IL10/TRIM39/LAMP3/OPHN1/SMAD3/USP8/TIMP1	9/946	46/4500	0.654	0.917	9
turquoise	GO:0046330	positive regulation of JNK cascade	SLAMF1/TNF/XIAP/AXIN1/EDAR/MINK1/CCL21/CD27/FLT4	9/946	46/4500	0.654	0.917	9
turquoise	GO:0009743	response to carbohydrate	SMARCA4/SLC39A14/TNF/ANGPT2/BRSK2/CLEC7A/FKBP1B/IGF1R/LYN/SMAD3/FIS1/LPL/TREM2/ICAM1/LCN2	15/946	76/4500	0.654	0.917	15
turquoise	GO:0030073	insulin secretion	MIDN/PTPN11/ENSA/SNAP25/TNF/BRSK2/FAM3B/FAM3D/FKBP1B/FOXO1/GNAS/IL6/IL1RN/INHBB/PRKAR1A	15/946	76/4500	0.654	0.917	15
turquoise	GO:0001832	blastocyst growth	SBDS/PELO	2/946	10/4500	0.655	0.917	2
turquoise	GO:0002021	response to dietary excess	STK39/APPL2	2/946	10/4500	0.655	0.917	2
turquoise	GO:0002093	auditory receptor cell morphogenesis	SLITRK6/NHERF1	2/946	10/4500	0.655	0.917	2
turquoise	GO:0002551	mast cell chemotaxis	PGF/VEGFB	2/946	10/4500	0.655	0.917	2
turquoise	GO:0006120	mitochondrial electron transport, NADH to ubiquinone	NDUFA5/NDUFB7	2/946	10/4500	0.655	0.917	2
turquoise	GO:0006221	pyrimidine nucleotide biosynthetic process	TYMS/SHMT1	2/946	10/4500	0.655	0.917	2
turquoise	GO:0006890	retrograde vesicle-mediated transport, Golgi to endoplasmic reticulum	COPZ1/BICD2	2/946	10/4500	0.655	0.917	2
turquoise	GO:0010971	positive regulation of G2/M transition of mitotic cell cycle	RRM2B/VPS4B	2/946	10/4500	0.655	0.917	2
turquoise	GO:0014046	dopamine secretion	COMT/SNCG	2/946	10/4500	0.655	0.917	2
turquoise	GO:0016126	sterol biosynthetic process	PMVK/CYB5R2	2/946	10/4500	0.655	0.917	2
turquoise	GO:0031639	plasminogen activation	ENO1/PLAUR	2/946	10/4500	0.655	0.917	2
turquoise	GO:0032261	purine nucleotide salvage	ADA/APRT	2/946	10/4500	0.655	0.917	2
turquoise	GO:0032350	regulation of hormone metabolic process	PRMT3/DAB2	2/946	10/4500	0.655	0.917	2
turquoise	GO:0032958	inositol phosphate biosynthetic process	CD244/PRKG1	2/946	10/4500	0.655	0.917	2
turquoise	GO:0034162	toll-like receptor 9 signaling pathway	IRAK1/IRAK4	2/946	10/4500	0.655	0.917	2
turquoise	GO:0035331	negative regulation of hippo signaling	LIMD1/SRC	2/946	10/4500	0.655	0.917	2
turquoise	GO:0036499	PERK-mediated unfolded protein response	AKT2/NCK2	2/946	10/4500	0.655	0.917	2
turquoise	GO:0042026	protein refolding	DNAJA2/FKBP1B	2/946	10/4500	0.655	0.917	2
turquoise	GO:0042749	regulation of circadian sleep/wake cycle	ADA/PER3	2/946	10/4500	0.655	0.917	2
turquoise	GO:0043403	skeletal muscle tissue regeneration	TARBP2/DAG1	2/946	10/4500	0.655	0.917	2
turquoise	GO:0045023	G0 to G1 transition	SMARCA4/RRM2B	2/946	10/4500	0.655	0.917	2
turquoise	GO:0045070	positive regulation of viral genome replication	CD28/TARBP2	2/946	10/4500	0.655	0.917	2
turquoise	GO:0045648	positive regulation of erythrocyte differentiation	SMAP1/STAT5B	2/946	10/4500	0.655	0.917	2
turquoise	GO:0046854	phosphatidylinositol phosphate biosynthetic process	INPP4B/IMPA1	2/946	10/4500	0.655	0.917	2
turquoise	GO:0048261	negative regulation of receptor-mediated endocytosis	ARF6/DLG4	2/946	10/4500	0.655	0.917	2
turquoise	GO:0048485	sympathetic nervous system development	PLXNA4/SEMA3F	2/946	10/4500	0.655	0.917	2
turquoise	GO:0050802	circadian sleep/wake cycle, sleep	ADA/PER3	2/946	10/4500	0.655	0.917	2
turquoise	GO:0050974	detection of mechanical stimulus involved in sensory perception	BACE1/TNF	2/946	10/4500	0.655	0.917	2
turquoise	GO:0051900	regulation of mitochondrial depolarization	KDR/SRC	2/946	10/4500	0.655	0.917	2
turquoise	GO:0060117	auditory receptor cell development	SLITRK6/NHERF1	2/946	10/4500	0.655	0.917	2
turquoise	GO:0060295	regulation of cilium movement involved in cell motility	CFAP45/TEX101	2/946	10/4500	0.655	0.917	2
turquoise	GO:0060392	negative regulation of SMAD protein signal transduction	LRP1/CRKL	2/946	10/4500	0.655	0.917	2
turquoise	GO:0060914	heart formation	ROBO1/ROBO2	2/946	10/4500	0.655	0.917	2
turquoise	GO:0061298	retina vasculature development in camera-type eye	COL4A1/PDGFRA	2/946	10/4500	0.655	0.917	2
turquoise	GO:0061744	motor behavior	GBA1/DPP4	2/946	10/4500	0.655	0.917	2
turquoise	GO:0070316	regulation of G0 to G1 transition	SMARCA4/RRM2B	2/946	10/4500	0.655	0.917	2
turquoise	GO:0071359	cellular response to dsRNA	NFKB1/IRF3	2/946	10/4500	0.655	0.917	2
turquoise	GO:0090630	activation of GTPase activity	BCR/MTSS2	2/946	10/4500	0.655	0.917	2
turquoise	GO:0097186	amelogenesis	CSF3R/KLK4	2/946	10/4500	0.655	0.917	2
turquoise	GO:0097396	response to interleukin-17	IL17A/NFKB1	2/946	10/4500	0.655	0.917	2
turquoise	GO:0097398	cellular response to interleukin-17	IL17A/NFKB1	2/946	10/4500	0.655	0.917	2
turquoise	GO:0099150	regulation of postsynaptic specialization assembly	ABL1/LATS1	2/946	10/4500	0.655	0.917	2
turquoise	GO:0099171	presynaptic modulation of chemical synaptic transmission	BACE1/NGFR	2/946	10/4500	0.655	0.917	2
turquoise	GO:0150105	protein localization to cell-cell junction	MAPK9/MPP7	2/946	10/4500	0.655	0.917	2
turquoise	GO:0180064	protein O-linked glycosylation via xylose	HS3ST3B1/HS6ST1	2/946	10/4500	0.655	0.917	2
turquoise	GO:1900027	regulation of ruffle assembly	EPS8L2/ICAM1	2/946	10/4500	0.655	0.917	2
turquoise	GO:1901201	regulation of extracellular matrix assembly	RGCC/SMAD3	2/946	10/4500	0.655	0.917	2
turquoise	GO:1901741	positive regulation of myoblast fusion	IL4R/CXCL9	2/946	10/4500	0.655	0.917	2
turquoise	GO:1902019	regulation of cilium-dependent cell motility	CFAP45/TEX101	2/946	10/4500	0.655	0.917	2
turquoise	GO:1902165	regulation of intrinsic apoptotic signaling pathway in response to DNA damage by p53 class mediator	TRIAP1/CD74	2/946	10/4500	0.655	0.917	2
turquoise	GO:1903054	negative regulation of extracellular matrix organization	RECK/DPP4	2/946	10/4500	0.655	0.917	2
turquoise	GO:1903421	regulation of synaptic vesicle recycling	GRIPAP1/OPHN1	2/946	10/4500	0.655	0.917	2
turquoise	GO:2000209	regulation of anoikis	BCL2L1/SRC	2/946	10/4500	0.655	0.917	2
turquoise	GO:2000279	negative regulation of DNA biosynthetic process	CDKN1A/NPPC	2/946	10/4500	0.655	0.917	2
turquoise	GO:0016579	protein deubiquitination	USP43/CYLD/ITCH/OTUD6B/OTUD7B/USP8/SHMT2/SRC	8/946	41/4500	0.655	0.918	8
turquoise	GO:1901293	nucleoside phosphate biosynthetic process	GNE/RRM2/RRM2B/TYMS/ADA/AK2/APRT/NDUFA5/NDUFB7/NPPC/NUDT2/ATP5IF1/ENO1/GNPDA2/MAP2K1/SHMT1/TREM2	17/946	86/4500	0.656	0.918	17
turquoise	GO:0010948	negative regulation of cell cycle process	MDC1/CENATAC/PTPN11/CDK5RAP3/DTX3L/SYF2/TOM1L1/TRIM39/ZNF207/CDKN1A/CDKN2D/LYN/NAA10/RGCC/TOM1L2/TRIAP1/ZFYVE19/GPNMB	18/946	91/4500	0.657	0.919	18
turquoise	GO:0042632	cholesterol homeostasis	COMMD1/COMMD9/GPIHBP1/LDLRAP1/ACOX1/FGFR4/LPL	7/946	36/4500	0.657	0.919	7
turquoise	GO:0051236	establishment of RNA localization	SEC13/CETN2/TST/CETN3/HHEX/BICD2/CKAP5	7/946	36/4500	0.657	0.919	7
turquoise	GO:0055092	sterol homeostasis	COMMD1/COMMD9/GPIHBP1/LDLRAP1/ACOX1/FGFR4/LPL	7/946	36/4500	0.657	0.919	7
turquoise	GO:1901796	regulation of signal transduction by p53 class mediator	SMARCA4/CDK5RAP3/RRM2B/HEXIM1/MAP2K6/TRIAP1/CD74	7/946	36/4500	0.657	0.919	7
turquoise	GO:0002573	myeloid leukocyte differentiation	PDE2A/IL17A/LILRB4/TNF/AP3B1/CASP8/CCL3/CD4/GBA1/HCLS1/LYN/SFRP1/CD74/FADD/SRC/TNFRSF11B/TREM2/CSF1R/TFRC	19/946	96/4500	0.658	0.919	19
turquoise	GO:0006631	fatty acid metabolic process	AKR1B1/SLC27A4/AKT2/CES2/COMT/DECR1/GGT5/GPIHBP1/MECR/PIBF1/ACOX1/ANGPTL4/APPL2/CD74/FABP5/LPL/MGLL/PLA2G15/PLA2G4A/PRXL2B	20/946	101/4500	0.659	0.92	20
turquoise	GO:0002269	leukocyte activation involved in inflammatory response	TNF/C1QA/CCL3/IL6/TLR1/TREM2	6/946	31/4500	0.66	0.92	6
turquoise	GO:0006641	triglyceride metabolic process	PTPN11/DDHD2/GPIHBP1/SEL1L/LPL/MGLL	6/946	31/4500	0.66	0.92	6
turquoise	GO:0007589	body fluid secretion	STK39/ADA/STAT5B/VAMP8/DDR1/PRL	6/946	31/4500	0.66	0.92	6
turquoise	GO:0008306	associative learning	SNAP25/ABL1/CLSTN2/COMT/DDHD2/NRGN	6/946	31/4500	0.66	0.92	6
turquoise	GO:0016079	synaptic vesicle exocytosis	PPFIA2/SNAP25/STXBP1/SV2A/SNAP23/SNAP29	6/946	31/4500	0.66	0.92	6
turquoise	GO:0021761	limbic system development	BAX/ATG16L1/PPP1R9B/CRKL/FGFR2/MDK	6/946	31/4500	0.66	0.92	6
turquoise	GO:0030225	macrophage differentiation	CASP8/CD4/GBA1/HCLS1/FADD/CSF1R	6/946	31/4500	0.66	0.92	6
turquoise	GO:0009914	hormone transport	MIDN/PTPN11/ENSA/SNAP25/TNF/BRSK2/DAB2/FAM3B/FAM3D/FGF23/FKBP1B/FOXO1/GNAS/IL6/LYN/VAMP8/IL1RN/INHBB/PRKAR1A/RAB11FIP3/SNAP23/C1QTNF1	22/946	111/4500	0.661	0.92	22
turquoise	GO:0014910	regulation of smooth muscle cell migration	SLIT2/ADAMTS1/LRP1/MDK/PRKG1	5/946	26/4500	0.665	0.924	5
turquoise	GO:0050771	negative regulation of axonogenesis	HDAC6/DRAXIN/SEMA3F/SEMA3G/CDH1	5/946	26/4500	0.665	0.924	5
turquoise	GO:0050879	multicellular organismal movement	STAC/TNF/GNAS/NPPC/ADGRD1	5/946	26/4500	0.665	0.924	5
turquoise	GO:0071479	cellular response to ionizing radiation	TNF/BCL2L1/CDKN1A/SFRP1/LCN2	5/946	26/4500	0.665	0.924	5
turquoise	GO:0098659	inorganic cation import across plasma membrane	STK39/SLC39A14/PPP3R1/SLC39A5/LCN2	5/946	26/4500	0.665	0.924	5
turquoise	GO:0099587	inorganic ion import across plasma membrane	STK39/SLC39A14/PPP3R1/SLC39A5/LCN2	5/946	26/4500	0.665	0.924	5
turquoise	GO:0120031	plasma membrane bounded cell projection assembly	PCM1/ABLIM3/ARHGAP35/ATP6V0D1/CYLD/FMNL3/HDAC6/RABL2B/ATXN10/EHD4/RILPL1/SLIT2/WHAMM/ABL1/ABLIM1/ARF6/CEP135/DNM3/EHD3/EPS8L2/FGD3/INPPL1/MTSS1/NUDCD3/OCLN/OPHN1/PIBF1/PPP1R9B/RP2/SH3BP1/VAV3/WASF3/CCL21/NCK2/PLXNB3/RAB11FIP3/RILPL2/NHERF1/SNAP29/TCTN3/TXNDC15/ICAM1	42/946	210/4500	0.672	0.929	42
turquoise	GO:0001655	urogenital system development	SFRP1/CRKL/FGFR2/TNC	4/946	21/4500	0.673	0.929	4
turquoise	GO:0002931	response to ischemia	CASP9/NPPC/TREM2/CSF1R	4/946	21/4500	0.673	0.929	4
turquoise	GO:0019395	fatty acid oxidation	AKT2/DECR1/ACOX1/APPL2	4/946	21/4500	0.673	0.929	4
turquoise	GO:0021766	hippocampus development	ATG16L1/PPP1R9B/CRKL/MDK	4/946	21/4500	0.673	0.929	4
turquoise	GO:0031016	pancreas development	IL6/INSR/CDH2/IL6R	4/946	21/4500	0.673	0.929	4
turquoise	GO:0031397	negative regulation of protein ubiquitination	PRMT3/DTX3L/SPRY2/ABL1	4/946	21/4500	0.673	0.929	4
turquoise	GO:0043433	negative regulation of DNA-binding transcription factor activity	CYLD/CDK5RAP3/COMMD1/ERBIN	4/946	21/4500	0.673	0.929	4
turquoise	GO:0045214	sarcomere organization	AKAP13/KRT19/BMP10/PRKAR1A	4/946	21/4500	0.673	0.929	4
turquoise	GO:0055010	ventricular cardiac muscle tissue morphogenesis	TGFB2/BMP10/FGFR2/HEG1	4/946	21/4500	0.673	0.929	4
turquoise	GO:0055117	regulation of cardiac muscle contraction	EHD3/FKBP1B/BMP10/STC1	4/946	21/4500	0.673	0.929	4
turquoise	GO:0090279	regulation of calcium ion import	CCL3/PPP3R1/EGF/STC1	4/946	21/4500	0.673	0.929	4
turquoise	GO:1900024	regulation of substrate adhesion-dependent cell spreading	ABL1/DAB2/CRKL/MDK	4/946	21/4500	0.673	0.929	4
turquoise	GO:1903670	regulation of sprouting angiogenesis	IL10/SMAD1/FGF2/BMPER	4/946	21/4500	0.673	0.929	4
turquoise	GO:2000134	negative regulation of G1/S transition of mitotic cell cycle	CDKN1A/CDKN2D/TRIAP1/GPNMB	4/946	21/4500	0.673	0.929	4
turquoise	GO:0008277	regulation of G protein-coupled receptor signaling pathway	PDE2A/RGS6/ULK4/GRK5/SLC39A14/SLIT2/ADA/KLK14/NMT1/PPP1R9B/RGS10/HOMER2/MGLL/ROBO1/TREM2	15/946	77/4500	0.675	0.93	15
turquoise	GO:0045333	cellular respiration	C2orf69/TNF/FXN/GBA1/IFNAR1/IFNLR1/INSR/NDUFA5/NDUFB7/ATP5IF1/ENO1/ENO2/SHMT2/SRC/GPI	15/946	77/4500	0.675	0.93	15
turquoise	GO:0050821	protein stabilization	CRTAP/PAK4/RPAP3/TBL1X/TRIM39/ZNF207/AKT2/GPIHBP1/IFI30/PER3/SEL1L/SMAD3/STXBP1/CD74/CDC37/STK4	16/946	82/4500	0.675	0.93	16
turquoise	GO:0009566	fertilization	BAX/CLGN/SPA17/SPACA5/TARBP2/TDRKH/AP3B1/BCL2L1/KLK14/PRND/STXBP1/TEX101/CRKL/FOLR2	14/946	72/4500	0.675	0.93	14
turquoise	GO:0016054	organic acid catabolic process	NOS3/RENBP/SLC27A4/TST/AKT2/ASRGL1/DECR1/DPEP2/HMGCL/HNMT/ACOX1/GNPDA2/PLA2G15/SHMT1	14/946	72/4500	0.675	0.93	14
turquoise	GO:0046395	carboxylic acid catabolic process	NOS3/RENBP/SLC27A4/TST/AKT2/ASRGL1/DECR1/DPEP2/HMGCL/HNMT/ACOX1/GNPDA2/PLA2G15/SHMT1	14/946	72/4500	0.675	0.93	14
turquoise	GO:0034284	response to monosaccharide	SMARCA4/SLC39A14/TNF/ANGPT2/BRSK2/FKBP1B/IGF1R/SMAD3/FIS1/LPL/TREM2/ICAM1/LCN2	13/946	67/4500	0.676	0.93	13
turquoise	GO:0009416	response to light stimulus	BAX/AKT2/CASP7/CASP9/CDKN1A/CDKN2D/CIRBP/COMT/DDHD2/MAP2K6/NMT1/PER3/PPP1CC/PTPRK/TRIAP1/MFAP4/LCN2/TIMP1	18/946	92/4500	0.676	0.93	18
turquoise	GO:0016053	organic acid biosynthetic process	PRMT3/SYK/GNE/GGT5/GPIHBP1/MECR/PIBF1/ACOX1/ANGPTL4/CD74/FABP5/FGFR4/LPL/MGLL/PLA2G4A/PRXL2B/SHMT1/SHMT2	18/946	92/4500	0.676	0.93	18
turquoise	GO:0046394	carboxylic acid biosynthetic process	PRMT3/SYK/GNE/GGT5/GPIHBP1/MECR/PIBF1/ACOX1/ANGPTL4/CD74/FABP5/FGFR4/LPL/MGLL/PLA2G4A/PRXL2B/SHMT1/SHMT2	18/946	92/4500	0.676	0.93	18
turquoise	GO:1901990	regulation of mitotic cell cycle phase transition	SMARCA4/CDK5RAP3/RRM2/RRM2B/SYF2/TRIM39/ZNF207/ADAMTS1/CDKN1A/CDKN2D/EIF4G1/PPP1R9B/RGCC/TRIAP1/VPS4B/ZFYVE19/APPL2/GPNMB/PKD1/PTPN6	20/946	102/4500	0.677	0.931	20
turquoise	GO:0009952	anterior/posterior pattern specification	CFC1/TDRKH/ZBTB16/HHEX/SFRP1/SMAD3/CDON/CRB2/CRKL	9/946	47/4500	0.681	0.933	9
turquoise	GO:0035051	cardiocyte differentiation	AKAP13/CXADR/PDLIM5/TGFB2/BMP10/CACYBP/PDGFRA/PRKG1/VCAM1	9/946	47/4500	0.681	0.933	9
turquoise	GO:0044772	mitotic cell cycle phase transition	SMARCA4/CDK5RAP3/ENSA/RRM2/RRM2B/SPAST/SYF2/TRIM39/ZNF207/ADAMTS1/BRSK2/CDKN1A/CDKN2D/EIF4G1/LATS1/PPP1R9B/RGCC/TACC3/TRIAP1/VPS4B/ZFYVE19/APPL2/GPNMB/PKD1/PTPN6	25/946	127/4500	0.681	0.933	25
turquoise	GO:0032535	regulation of cellular component size	ARHGAP35/HDAC6/STK39/NAA80/SLIT2/ABL1/ARF6/DNM1/DRAXIN/HCLS1/IST1/KEL/LATS1/LMOD1/MTPN/PLXNA4/SH3BP1/VAV3/CCL21/NCK2/SEMA3F/SEMA3G/SEMA4D/NHERF1/CDH1/VASP	26/946	132/4500	0.682	0.933	26
turquoise	GO:0050829	defense response to Gram-negative bacterium	GSDMD/IL17A/CD160/CD4/IL6/TREM2/DEFA1/IL6R	8/946	42/4500	0.683	0.933	8
turquoise	GO:0070646	protein modification by small protein removal	USP43/CYLD/ITCH/OTUD6B/OTUD7B/USP8/SHMT2/SRC	8/946	42/4500	0.683	0.933	8
turquoise	GO:0050767	regulation of neurogenesis	PCM1/HDAC6/RNF10/SLIT2/TNF/DBN1/DRAXIN/FGF2/IL6/IST1/LYN/NUMB/PPP1CC/PTN/APPL2/CDON/DAG1/IL6ST/MAP2K1/MDK/PLXNB3/PTPRZ1/ROBO1/ROBO2/SEMA3F/SEMA3G/SEMA4D/TREM2/CDH1	29/946	147/4500	0.684	0.933	29
turquoise	GO:0001756	somitogenesis	SFRP1/SMAD3/CRB2	3/946	16/4500	0.685	0.933	3
turquoise	GO:0006360	transcription by RNA polymerase I	SMARCA4/MARS1/ERBB2	3/946	16/4500	0.685	0.933	3
turquoise	GO:0006513	protein monoubiquitination	RNF10/ITCH/TRIM25	3/946	16/4500	0.685	0.933	3
turquoise	GO:0007260	tyrosine phosphorylation of STAT protein	ARL2BP/PIBF1/CSF1R	3/946	16/4500	0.685	0.933	3
turquoise	GO:0016339	calcium-dependent cell-cell adhesion via plasma membrane cell adhesion molecules	PCDH12/CDH2/CDH1	3/946	16/4500	0.685	0.933	3
turquoise	GO:0030166	proteoglycan biosynthetic process	B3GNT7/HS3ST3B1/HS6ST1	3/946	16/4500	0.685	0.933	3
turquoise	GO:0030501	positive regulation of bone mineralization	FBN2/PTN/SMAD3	3/946	16/4500	0.685	0.933	3
turquoise	GO:0032365	intracellular lipid transport	LDLRAP1/VPS53/RELCH	3/946	16/4500	0.685	0.933	3
turquoise	GO:0035176	social behavior	PCM1/DLG4/TREM2	3/946	16/4500	0.685	0.933	3
turquoise	GO:0042307	positive regulation of protein import into nucleus	HCLS1/SMAD3/CDH1	3/946	16/4500	0.685	0.933	3
turquoise	GO:0045601	regulation of endothelial cell differentiation	TNF/GDF2/PROC	3/946	16/4500	0.685	0.933	3
turquoise	GO:0045776	negative regulation of blood pressure	NOS3/TNF/SNX5	3/946	16/4500	0.685	0.933	3
turquoise	GO:0048679	regulation of axon regeneration	STK24/PTN/MAP2K1	3/946	16/4500	0.685	0.933	3
turquoise	GO:0060563	neuroepithelial cell differentiation	ABL1/FGF2/CDH2	3/946	16/4500	0.685	0.933	3
turquoise	GO:0061001	regulation of dendritic spine morphogenesis	PPFIA2/DBN1/PDLIM5	3/946	16/4500	0.685	0.933	3
turquoise	GO:0070542	response to fatty acid	CD4/FOXO1/LPL	3/946	16/4500	0.685	0.933	3
turquoise	GO:0141137	positive regulation of gene expression, epigenetic	PRMT3/SMARCA4/SGF29	3/946	16/4500	0.685	0.933	3
turquoise	GO:1900181	negative regulation of protein localization to nucleus	LILRB4/LATS1/OTUD7B	3/946	16/4500	0.685	0.933	3
turquoise	GO:1901797	negative regulation of signal transduction by p53 class mediator	RRM2B/TRIAP1/CD74	3/946	16/4500	0.685	0.933	3
turquoise	GO:1902253	regulation of intrinsic apoptotic signaling pathway by p53 class mediator	RRM2B/TRIAP1/CD74	3/946	16/4500	0.685	0.933	3
turquoise	GO:0001841	neural tube formation	ARHGAP35/ABL1/PTK7/SFRP1/TGFB2/STK4/VASP	7/946	37/4500	0.687	0.933	7
turquoise	GO:0009135	purine nucleoside diphosphate metabolic process	ENTPD2/AK2/INSR/ENO1/ENO2/SRC/GPI	7/946	37/4500	0.687	0.933	7
turquoise	GO:0009179	purine ribonucleoside diphosphate metabolic process	ENTPD2/AK2/INSR/ENO1/ENO2/SRC/GPI	7/946	37/4500	0.687	0.933	7
turquoise	GO:0014812	muscle cell migration	SLIT2/ADAMTS1/LRP1/PLEKHO1/DDR1/MDK/PRKG1	7/946	37/4500	0.687	0.933	7
turquoise	GO:0051592	response to calcium ion	ADAM9/ANXA11/ENTPD6/RASGRP2/SEC31A/CACYBP/INHBB	7/946	37/4500	0.687	0.933	7
turquoise	GO:0055007	cardiac muscle cell differentiation	AKAP13/CXADR/PDLIM5/BMP10/CACYBP/PDGFRA/PRKG1	7/946	37/4500	0.687	0.933	7
turquoise	GO:0001843	neural tube closure	ARHGAP35/ABL1/PTK7/SFRP1/TGFB2/VASP	6/946	32/4500	0.692	0.938	6
turquoise	GO:0030968	endoplasmic reticulum unfolded protein response	BAX/CDK5RAP3/AKT2/EIF2AK2/MANF/NCK2	6/946	32/4500	0.692	0.938	6
turquoise	GO:0035249	synaptic transmission, glutamatergic	HDAC6/TNF/CLSTN3/OPHN1/STXBP1/HOMER2	6/946	32/4500	0.692	0.938	6
turquoise	GO:0043242	negative regulation of protein-containing complex disassembly	HDAC6/KATNB1/TNF/LMOD1/MTPN/GAS2L1	6/946	32/4500	0.692	0.938	6
turquoise	GO:0060606	tube closure	ARHGAP35/ABL1/PTK7/SFRP1/TGFB2/VASP	6/946	32/4500	0.692	0.938	6
turquoise	GO:0072332	intrinsic apoptotic signaling pathway by p53 class mediator	BAX/FHIT/RRM2B/CDKN1A/TRIAP1/CD74	6/946	32/4500	0.692	0.938	6
turquoise	GO:0000819	sister chromatid segregation	SMARCA4/ANKRD53/KATNB1/PSRC1/ZNF207/CHMP1A/DCTN2/EML4/KIF22/LATS1/NUDC/PIBF1/PPP1CC/TACC3/VPS4B/CHMP6	16/946	83/4500	0.695	0.94	16
turquoise	GO:0048738	cardiac muscle tissue development	AKAP13/SMAD1/ABL1/CXADR/FGF2/PDLIM5/TGFB2/BMP10/CACYBP/ERBB3/FGFR2/HEG1/PDGFRA/PRKAR1A/PRKG1	15/946	78/4500	0.696	0.94	15
turquoise	GO:1902115	regulation of organelle assembly	ARHGAP35/CYLD/ARHGEF5/TNF/ABL1/CEP135/CHMP1A/LATS1/MAPK9/SNX18/VPS4B/CHMP6/RAB11FIP3/SDC1/SRC	15/946	78/4500	0.696	0.94	15
turquoise	GO:1901988	negative regulation of cell cycle phase transition	MDC1/PTPN11/CDK5RAP3/DTX3L/SYF2/TRIM39/ZNF207/CDKN1A/CDKN2D/LYN/RGCC/TRIAP1/ZFYVE19/GPNMB	14/946	73/4500	0.697	0.94	14
turquoise	GO:0000070	mitotic sister chromatid segregation	ANKRD53/KATNB1/PSRC1/ZNF207/CHMP1A/DCTN2/EML4/KIF22/NUDC/PIBF1/PPP1CC/VPS4B/CHMP6	13/946	68/4500	0.698	0.94	13
turquoise	GO:0090276	regulation of peptide hormone secretion	MIDN/PTPN11/ENSA/SNAP25/TNF/BRSK2/FAM3D/FKBP1B/FOXO1/GNAS/IL6/INHBB/PRKAR1A	13/946	68/4500	0.698	0.94	13
turquoise	GO:1902806	regulation of cell cycle G1/S phase transition	SMARCA4/RRM2/TRIM39/ADAMTS1/CDKN1A/CDKN2D/EIF4G1/RGCC/TRIAP1/APPL2/GPNMB/PKD1/PTPN6	13/946	68/4500	0.698	0.94	13
turquoise	GO:1901873	regulation of post-translational protein modification	PRMT3/CDK5RAP3/CRTAP/DTX3L/ITCH/SPRY2/XIAP/ABL1/AXIN1/COMMD1/MAPK9/NMI	12/946	63/4500	0.699	0.94	12
turquoise	GO:0090407	organophosphate biosynthetic process	GNE/INPP4B/PMVK/RRM2/RRM2B/TYMS/ADA/AK2/APRT/CD244/DGKI/IMPA1/INPPL1/NDUFA5/NDUFB7/NPPC/NUDT2/PCYT2/THTPA/ATP5IF1/ENO1/FABP5/GNPDA2/MAP2K1/MOCS2/PLA2G4A/PRKG1/SHMT1/TREM2	29/946	148/4500	0.699	0.94	29
turquoise	GO:0003151	outflow tract morphogenesis	TGFB2/CRKL/FGFR2/ROBO1/ROBO2	5/946	27/4500	0.699	0.94	5
turquoise	GO:0016101	diterpenoid metabolic process	PRMT3/AKR1B1/DHRS4L2/LRP1/LPL	5/946	27/4500	0.699	0.94	5
turquoise	GO:0030514	negative regulation of BMP signaling pathway	ABL1/SFRP1/BMPER/CHRDL1/CRIM1	5/946	27/4500	0.699	0.94	5
turquoise	GO:0051028	mRNA transport	SEC13/CETN2/CETN3/HHEX/BICD2	5/946	27/4500	0.699	0.94	5
turquoise	GO:0090497	mesenchymal cell migration	EDNRB/CDH2/SEMA3F/SEMA3G/SEMA4D	5/946	27/4500	0.699	0.94	5
turquoise	GO:1901874	negative regulation of post-translational protein modification	PRMT3/CRTAP/DTX3L/SPRY2/ABL1	5/946	27/4500	0.699	0.94	5
turquoise	GO:0008016	regulation of heart contraction	EDNRB/NOS3/TNF/ADA/CXADR/EHD3/FKBP1B/TGFB2/BMP10/SRC/STC1	11/946	58/4500	0.701	0.94	11
turquoise	GO:0035148	tube formation	ARHGAP35/ABL1/EDAR/FGF2/PTK7/SFRP1/TGFB2/EGF/FGFR2/STK4/VASP	11/946	58/4500	0.701	0.94	11
turquoise	GO:0007612	learning	SNAP25/ABL1/CLSTN2/COMT/DDHD2/DLG4/INSR/PPP1R9B/PTN/NRGN	10/946	53/4500	0.703	0.94	10
turquoise	GO:0033209	tumor necrosis factor-mediated signaling pathway	CYLD/SYK/MAPKAPK2/NFKB1/TNF/XIAP/CASP8/TNFRSF4/ANXA4/TNFRSF11B	10/946	53/4500	0.703	0.94	10
turquoise	GO:0030307	positive regulation of cell growth	CEP43/EIF4G1/IST1/MTPN/SFRP1/TGFB2/ERBB2/SEMA4D/PRSS2	9/946	48/4500	0.706	0.94	9
turquoise	GO:0048736	appendage development	BAX/ZBTB16/ECE1/FBN2/ITGA6/RECK/SMOC1/TGFB2/FGFR2	9/946	48/4500	0.706	0.94	9
turquoise	GO:0060173	limb development	BAX/ZBTB16/ECE1/FBN2/ITGA6/RECK/SMOC1/TGFB2/FGFR2	9/946	48/4500	0.706	0.94	9
turquoise	GO:0001958	endochondral ossification	MMP13/INPPL1	2/946	11/4500	0.707	0.94	2
turquoise	GO:0006308	DNA catabolic process	BAX/IL6	2/946	11/4500	0.707	0.94	2
turquoise	GO:0006700	C21-steroid hormone biosynthetic process	AKR1B1/DAB2	2/946	11/4500	0.707	0.94	2
turquoise	GO:0010464	regulation of mesenchymal cell proliferation	FGFR2/KDR	2/946	11/4500	0.707	0.94	2
turquoise	GO:0016540	protein autoprocessing	FXN/CTSL	2/946	11/4500	0.707	0.94	2
turquoise	GO:0021680	cerebellar Purkinje cell layer development	GBA1/SEZ6L2	2/946	11/4500	0.707	0.94	2
turquoise	GO:0022410	circadian sleep/wake cycle process	ADA/PER3	2/946	11/4500	0.707	0.94	2
turquoise	GO:0030431	sleep	ADA/PER3	2/946	11/4500	0.707	0.94	2
turquoise	GO:0032930	positive regulation of superoxide anion generation	SYK/CLEC7A	2/946	11/4500	0.707	0.94	2
turquoise	GO:0034311	diol metabolic process	NOS3/GBA1	2/946	11/4500	0.707	0.94	2
turquoise	GO:0034349	glial cell apoptotic process	CASP9/TREM2	2/946	11/4500	0.707	0.94	2
turquoise	GO:0034390	smooth muscle cell apoptotic process	FOXO1/LYPD3	2/946	11/4500	0.707	0.94	2
turquoise	GO:0034391	regulation of smooth muscle cell apoptotic process	FOXO1/LYPD3	2/946	11/4500	0.707	0.94	2
turquoise	GO:0035024	negative regulation of Rho protein signal transduction	ARHGAP35/HEG1	2/946	11/4500	0.707	0.94	2
turquoise	GO:0036075	replacement ossification	MMP13/INPPL1	2/946	11/4500	0.707	0.94	2
turquoise	GO:0042745	circadian sleep/wake cycle	ADA/PER3	2/946	11/4500	0.707	0.94	2
turquoise	GO:0046337	phosphatidylethanolamine metabolic process	PCYT2/PLA2G15	2/946	11/4500	0.707	0.94	2
turquoise	GO:0046471	phosphatidylglycerol metabolic process	PLA2G15/PLA2G4A	2/946	11/4500	0.707	0.94	2
turquoise	GO:0046697	decidualization	PTN/STC1	2/946	11/4500	0.707	0.94	2
turquoise	GO:0051132	NK T cell activation	NCR3LG1/CD300A	2/946	11/4500	0.707	0.94	2
turquoise	GO:0051968	positive regulation of synaptic transmission, glutamatergic	HDAC6/STXBP1	2/946	11/4500	0.707	0.94	2
turquoise	GO:0070593	dendrite self-avoidance	ROBO4/NEXN	2/946	11/4500	0.707	0.94	2
turquoise	GO:0070873	regulation of glycogen metabolic process	AKT2/INSR	2/946	11/4500	0.707	0.94	2
turquoise	GO:0072672	neutrophil extravasation	ADAM8/MDK	2/946	11/4500	0.707	0.94	2
turquoise	GO:0095500	acetylcholine receptor signaling pathway	RGS10/CRKL	2/946	11/4500	0.707	0.94	2
turquoise	GO:1902751	positive regulation of cell cycle G2/M phase transition	RRM2B/VPS4B	2/946	11/4500	0.707	0.94	2
turquoise	GO:1903579	negative regulation of ATP metabolic process	ATP5IF1/FIS1	2/946	11/4500	0.707	0.94	2
turquoise	GO:2000178	negative regulation of neural precursor cell proliferation	PTN/APPL2	2/946	11/4500	0.707	0.94	2
turquoise	GO:2000319	regulation of T-helper 17 cell differentiation	IL12RB1/CD69	2/946	11/4500	0.707	0.94	2
turquoise	GO:0006289	nucleotide-excision repair	SMARCA4/CETN2/RAD23B/COMMD1	4/946	22/4500	0.71	0.94	4
turquoise	GO:0015837	amine transport	TNF/SNCG/STXBP1/PRKG1	4/946	22/4500	0.71	0.94	4
turquoise	GO:0040014	regulation of multicellular organism growth	FXN/GNAS/NPPC/STAT5B	4/946	22/4500	0.71	0.94	4
turquoise	GO:0045069	regulation of viral genome replication	CD28/TARBP2/TNF/EIF2AK2	4/946	22/4500	0.71	0.94	4
turquoise	GO:0048255	mRNA stabilization	LARP1B/MAPKAPK2/CIRBP/CSDE1	4/946	22/4500	0.71	0.94	4
turquoise	GO:0051148	negative regulation of muscle cell differentiation	HDAC5/SMAD1/EREG/NFATC1	4/946	22/4500	0.71	0.94	4
turquoise	GO:0051952	regulation of amine transport	TNF/SNCG/STXBP1/PRKG1	4/946	22/4500	0.71	0.94	4
turquoise	GO:0071385	cellular response to glucocorticoid stimulus	SMYD3/CASP9/USP8/STC1	4/946	22/4500	0.71	0.94	4
turquoise	GO:0097028	dendritic cell differentiation	LYN/LGALS9/TREM2/AXL	4/946	22/4500	0.71	0.94	4
turquoise	GO:1902808	positive regulation of cell cycle G1/S phase transition	RRM2/ADAMTS1/EIF4G1/RGCC	4/946	22/4500	0.71	0.94	4
turquoise	GO:0006694	steroid biosynthetic process	AKR1B1/NFKB1/PMVK/TNF/CYB5R2/DAB2/FGFR4/PRKG1	8/946	43/4500	0.71	0.94	8
turquoise	GO:0048675	axon extension	HDAC6/SLIT2/ABL1/DRAXIN/PLXNA4/SEMA3F/SEMA3G/CDH1	8/946	43/4500	0.71	0.94	8
turquoise	GO:0099111	microtubule-based transport	MREG/PCM1/BLOC1S5/HDAC6/RABL2B/CFAP45/SPA17/SPAST/AP3B1/ATG16L1/BLOC1S3/HSBP1/WASF1/BICD2/MAP2K1/RAB27B/NHERF1	17/946	89/4500	0.714	0.944	17
turquoise	GO:0035107	appendage morphogenesis	BAX/ZBTB16/ECE1/FBN2/RECK/TGFB2/FGFR2	7/946	38/4500	0.715	0.946	7
turquoise	GO:0035108	limb morphogenesis	BAX/ZBTB16/ECE1/FBN2/RECK/TGFB2/FGFR2	7/946	38/4500	0.715	0.946	7
turquoise	GO:0043500	muscle adaptation	NOS3/FOXO1/MTPN/SMAD3/BMP10/DAG1/IL6ST	7/946	38/4500	0.715	0.946	7
turquoise	GO:0031099	regeneration	IL10/STK24/TARBP2/TNF/ADAM15/ANGPT2/CDKN1A/IL6/PTN/DAG1/MAP2K1/MATN2/MDK/F7/TNC	15/946	79/4500	0.715	0.946	15
turquoise	GO:0006720	isoprenoid metabolic process	PRMT3/AKR1B1/PMVK/DHRS4L2/LRP1/LPL	6/946	33/4500	0.722	0.95	6
turquoise	GO:0009137	purine nucleoside diphosphate catabolic process	ENTPD2/INSR/ENO1/ENO2/SRC/GPI	6/946	33/4500	0.722	0.95	6
turquoise	GO:0009181	purine ribonucleoside diphosphate catabolic process	ENTPD2/INSR/ENO1/ENO2/SRC/GPI	6/946	33/4500	0.722	0.95	6
turquoise	GO:0019079	viral genome replication	CD28/TARBP2/TNF/ATG16L1/EIF2AK2/PCBP2	6/946	33/4500	0.722	0.95	6
turquoise	GO:0051965	positive regulation of synapse assembly	AMIGO2/CLSTN2/CLSTN3/SLITRK2/SLITRK6/SEMA4D	6/946	33/4500	0.722	0.95	6
turquoise	GO:1901875	positive regulation of post-translational protein modification	CDK5RAP3/XIAP/AXIN1/COMMD1/MAPK9/NMI	6/946	33/4500	0.722	0.95	6
turquoise	GO:1901992	positive regulation of mitotic cell cycle phase transition	RRM2/RRM2B/ADAMTS1/EIF4G1/RGCC/VPS4B	6/946	33/4500	0.722	0.95	6
turquoise	GO:1903322	positive regulation of protein modification by small protein conjugation or removal	CDK5RAP3/XIAP/AXIN1/COMMD1/MAPK9/NMI	6/946	33/4500	0.722	0.95	6
turquoise	GO:0006109	regulation of carbohydrate metabolic process	MIDN/NFKB1/AKT2/CD244/FOXO1/INSR/EGF/LEPR/PRKG1/SRC/C1QTNF1	11/946	59/4500	0.723	0.95	11
turquoise	GO:0009749	response to glucose	SMARCA4/SLC39A14/ANGPT2/BRSK2/FKBP1B/IGF1R/SMAD3/FIS1/LPL/TREM2/ICAM1	11/946	59/4500	0.723	0.95	11
turquoise	GO:1903320	regulation of protein modification by small protein conjugation or removal	PRMT3/CDK5RAP3/DTX3L/ITCH/SPRY2/XIAP/ABL1/AXIN1/COMMD1/MAPK9/NMI	11/946	59/4500	0.723	0.95	11
turquoise	GO:0006220	pyrimidine nucleotide metabolic process	TYMS/SHMT1/TYMP	3/946	17/4500	0.726	0.95	3
turquoise	GO:0010824	regulation of centrosome duplication	CENATAC/CHMP1A/VPS4B	3/946	17/4500	0.726	0.95	3
turquoise	GO:0022904	respiratory electron transport chain	GBA1/NDUFA5/NDUFB7	3/946	17/4500	0.726	0.95	3
turquoise	GO:0030850	prostate gland development	SFRP1/FGFR2/TNC	3/946	17/4500	0.726	0.95	3
turquoise	GO:0032309	icosanoid secretion	SYK/PLA2G12A/PLA2G4A	3/946	17/4500	0.726	0.95	3
turquoise	GO:0032543	mitochondrial translation	GADD45GIP1/MTIF3/SHMT2	3/946	17/4500	0.726	0.95	3
turquoise	GO:0032692	negative regulation of interleukin-1 production	IL10/LILRB4/TREM2	3/946	17/4500	0.726	0.95	3
turquoise	GO:0035987	endodermal cell differentiation	HSBP1/LAMB1/MAP2K1	3/946	17/4500	0.726	0.95	3
turquoise	GO:0042491	inner ear auditory receptor cell differentiation	FGF2/SLITRK6/NHERF1	3/946	17/4500	0.726	0.95	3
turquoise	GO:0045839	negative regulation of mitotic nuclear division	TOM1L1/ZNF207/TOM1L2	3/946	17/4500	0.726	0.95	3
turquoise	GO:0050994	regulation of lipid catabolic process	TNF/AKT2/CLSTN3	3/946	17/4500	0.726	0.95	3
turquoise	GO:0051703	biological process involved in intraspecies interaction between organisms	PCM1/DLG4/TREM2	3/946	17/4500	0.726	0.95	3
turquoise	GO:0052652	cyclic purine nucleotide metabolic process	PDE2A/NPPC/PDE5A	3/946	17/4500	0.726	0.95	3
turquoise	GO:0055021	regulation of cardiac muscle tissue growth	FGF2/BMP10/FGFR2	3/946	17/4500	0.726	0.95	3
turquoise	GO:0060420	regulation of heart growth	FGF2/BMP10/FGFR2	3/946	17/4500	0.726	0.95	3
turquoise	GO:0070570	regulation of neuron projection regeneration	STK24/PTN/MAP2K1	3/946	17/4500	0.726	0.95	3
turquoise	GO:0098656	monoatomic anion transmembrane transport	ABCC6/SLC39A14/GOPC	3/946	17/4500	0.726	0.95	3
turquoise	GO:0007601	visual perception	ABCC6/ABLIM1/CHM/CRYGD/RP2/SLITRK6/CRB2/CRYBB1/PRR4/TGFBI	10/946	54/4500	0.726	0.95	10
turquoise	GO:0043603	amide metabolic process	GSDMD/BACE1/GGA3/GNE/PMVK/RENBP/TNF/ADA/ASRGL1/CASP7/DPEP2/ECE1/GBA1/GGT5/GLRX2/GSTT2B/LRP1/MECR/NT5C1A/OPLAH/PCSK7/CTSL/GNPDA2/PLA2G15/SHMT1/SPON1/TREM2/DPP4/GSR	29/946	150/4500	0.728	0.952	29
turquoise	GO:0010977	negative regulation of neuron projection development	HDAC6/IL15RA/SLIT2/ARF6/DAB2/DRAXIN/SEMA3F/SEMA3G/CDH1	9/946	49/4500	0.73	0.954	9
turquoise	GO:0003407	neural retina development	SMARCA4/CASP2/TGFB2/CRB2/SDK2	5/946	28/4500	0.731	0.954	5
turquoise	GO:0006672	ceramide metabolic process	GSDMD/CASP7/GBA1/MECR/PLA2G15	5/946	28/4500	0.731	0.954	5
turquoise	GO:0007492	endoderm development	PELO/HSBP1/LAMB1/SMAD3/MAP2K1	5/946	28/4500	0.731	0.954	5
turquoise	GO:0030330	DNA damage response, signal transduction by p53 class mediator	CASP2/CDKN1A/CRADD/TRIAP1/CD74	5/946	28/4500	0.731	0.954	5
turquoise	GO:0043489	RNA stabilization	LARP1B/MAPKAPK2/CIRBP/CSDE1/ANG	5/946	28/4500	0.731	0.954	5
turquoise	GO:0070936	protein K48-linked ubiquitination	DTX3L/ITCH/CDC26/NMI/TRIM25	5/946	28/4500	0.731	0.954	5
turquoise	GO:0051222	positive regulation of protein transport	PCM1/ARHGEF5/SLC51B/TNF/ADAM9/ARF6/COMMD1/HCLS1/SMAD3/TGFB2/ADAM8/CNST/PRKAR1A/TREM2/ANG/CDH1	16/946	85/4500	0.733	0.955	16
turquoise	GO:0032388	positive regulation of intracellular transport	PCM1/SLC51B/COMMD1/DAB2/HCLS1/LDLRAP1/SMAD3/CDH1	8/946	44/4500	0.735	0.958	8
turquoise	GO:0032271	regulation of protein polymerization	ANKRD53/PSRC1/SLIT2/ABL1/ARF6/HCLS1/LATS1/LMOD1/MTPN/OCLN/CCL21/CKAP5/NCK2/VASP	14/946	75/4500	0.736	0.959	14
turquoise	GO:0000082	G1/S transition of mitotic cell cycle	SMARCA4/RRM2/ADAMTS1/CDKN1A/CDKN2D/EIF4G1/LATS1/RGCC/TRIAP1/APPL2/GPNMB/PKD1/PTPN6	13/946	70/4500	0.738	0.962	13
turquoise	GO:0000956	nuclear-transcribed mRNA catabolic process	TNRC6B/CTIF/GTPBP2/PELO/CSDE1/DXO/PYM1	7/946	39/4500	0.742	0.963	7
turquoise	GO:0008610	lipid biosynthetic process	GSDMD/PRMT3/AKR1B1/INPP4B/NFKB1/PMVK/TNF/CASP7/CYB5R2/DAB2/DGKI/GBA1/GGT5/GPIHBP1/HMGCL/IMPA1/INPPL1/MECR/PCYT2/PIBF1/ACOX1/ANGPTL4/CD74/FABP5/FGFR4/LPL/MGLL/PLA2G15/PLA2G4A/PRKG1/PRXL2B	31/946	161/4500	0.742	0.963	31
turquoise	GO:0051960	regulation of nervous system development	PCM1/HDAC6/RNF10/SLIT2/TNF/AMIGO2/CLSTN2/CLSTN3/DBN1/DRAXIN/FGF2/IL6/IST1/LYN/NUMB/PPP1CC/PTN/SLITRK2/SLITRK6/WASF3/APPL2/CDON/DAG1/IL6ST/MAP2K1/MDK/PLXNB3/PTPRZ1/ROBO1/ROBO2/SEMA3F/SEMA3G/SEMA4D/TREM2/TYMP/CDH1	36/946	186/4500	0.743	0.963	36
turquoise	GO:0006081	aldehyde metabolic process	EDNRB/ALDH3A1/DAB2/DHRS4L2	4/946	23/4500	0.744	0.963	4
turquoise	GO:0010812	negative regulation of cell-substrate adhesion	ADAM15/ANGPT2/MMP12/SRC	4/946	23/4500	0.744	0.963	4
turquoise	GO:0030148	sphingolipid biosynthetic process	GSDMD/CASP7/GBA1/MECR	4/946	23/4500	0.744	0.963	4
turquoise	GO:0030512	negative regulation of transforming growth factor beta receptor signaling pathway	SPRY2/FBN2/ASPN/VASN	4/946	23/4500	0.744	0.963	4
turquoise	GO:0033363	secretory granule organization	AP3B1/BLOC1S3/F2R/SPINK2	4/946	23/4500	0.744	0.963	4
turquoise	GO:0034440	lipid oxidation	AKT2/DECR1/ACOX1/APPL2	4/946	23/4500	0.744	0.963	4
turquoise	GO:0046173	polyol biosynthetic process	CD244/GBA1/IMPA1/PRKG1	4/946	23/4500	0.744	0.963	4
turquoise	GO:0046467	membrane lipid biosynthetic process	GSDMD/CASP7/GBA1/MECR	4/946	23/4500	0.744	0.963	4
turquoise	GO:0050906	detection of stimulus involved in sensory perception	BACE1/TNF/COMT/PLCB2	4/946	23/4500	0.744	0.963	4
turquoise	GO:0060135	maternal process involved in female pregnancy	ANGPT2/PTN/LGALS9/STC1	4/946	23/4500	0.744	0.963	4
turquoise	GO:0071384	cellular response to corticosteroid stimulus	SMYD3/CASP9/USP8/STC1	4/946	23/4500	0.744	0.963	4
turquoise	GO:0014033	neural crest cell differentiation	EDNRB/SFRP1/CDH2/SEMA3F/SEMA3G/SEMA4D	6/946	34/4500	0.75	0.963	6
turquoise	GO:0031102	neuron projection regeneration	STK24/PTN/DAG1/MAP2K1/MATN2/TNC	6/946	34/4500	0.75	0.963	6
turquoise	GO:0046031	ADP metabolic process	AK2/INSR/ENO1/ENO2/SRC/GPI	6/946	34/4500	0.75	0.963	6
turquoise	GO:0048864	stem cell development	EDNRB/FGF2/CDH2/SEMA3F/SEMA3G/SEMA4D	6/946	34/4500	0.75	0.963	6
turquoise	GO:0006986	response to unfolded protein	BAX/CDK5RAP3/ERP27/SERPINH1/AKT2/EIF2AK2/GORASP2/MANF/NCK2	9/946	50/4500	0.753	0.963	9
turquoise	GO:0030833	regulation of actin filament polymerization	SLIT2/ARF6/HCLS1/LATS1/LMOD1/MTPN/CCL21/NCK2/VASP	9/946	50/4500	0.753	0.963	9
turquoise	GO:0000132	establishment of mitotic spindle orientation	SPRY2/INPPL1	2/946	12/4500	0.753	0.963	2
turquoise	GO:0000303	response to superoxide	NOS3/PRDX1	2/946	12/4500	0.753	0.963	2
turquoise	GO:0000305	response to oxygen radical	NOS3/PRDX1	2/946	12/4500	0.753	0.963	2
turquoise	GO:0002052	positive regulation of neuroblast proliferation	FGF2/CDON	2/946	12/4500	0.753	0.963	2
turquoise	GO:0009069	serine family amino acid metabolic process	SHMT1/SHMT2	2/946	12/4500	0.753	0.963	2
turquoise	GO:0009226	nucleotide-sugar biosynthetic process	GNE/GNPDA2	2/946	12/4500	0.753	0.963	2
turquoise	GO:0014850	response to muscle activity	DAG1/FIS1	2/946	12/4500	0.753	0.963	2
turquoise	GO:0015872	dopamine transport	COMT/SNCG	2/946	12/4500	0.753	0.963	2
turquoise	GO:0019430	removal of superoxide radicals	NOS3/PRDX1	2/946	12/4500	0.753	0.963	2
turquoise	GO:0032693	negative regulation of interleukin-10 production	LILRB4/PDCD1LG2	2/946	12/4500	0.753	0.963	2
turquoise	GO:0035136	forelimb morphogenesis	ZBTB16/RECK	2/946	12/4500	0.753	0.963	2
turquoise	GO:0042744	hydrogen peroxide catabolic process	PRDX1/PRDX5	2/946	12/4500	0.753	0.963	2
turquoise	GO:0043173	nucleotide salvage	ADA/APRT	2/946	12/4500	0.753	0.963	2
turquoise	GO:0043268	positive regulation of potassium ion transport	STK39/TREM2	2/946	12/4500	0.753	0.963	2
turquoise	GO:0043567	regulation of insulin-like growth factor receptor signaling pathway	INPPL1/ZFAND2B	2/946	12/4500	0.753	0.963	2
turquoise	GO:0045061	thymic T cell selection	CD28/CD74	2/946	12/4500	0.753	0.963	2
turquoise	GO:0045823	positive regulation of heart contraction	ADA/TGFB2	2/946	12/4500	0.753	0.963	2
turquoise	GO:0045980	negative regulation of nucleotide metabolic process	ATP5IF1/FIS1	2/946	12/4500	0.753	0.963	2
turquoise	GO:0046148	pigment biosynthetic process	FXN/ATP5IF1	2/946	12/4500	0.753	0.963	2
turquoise	GO:0051180	vitamin transport	FOLR2/TCN1	2/946	12/4500	0.753	0.963	2
turquoise	GO:0051450	myoblast proliferation	ABL1/HGF	2/946	12/4500	0.753	0.963	2
turquoise	GO:0060317	cardiac epithelial to mesenchymal transition	ADAM15/TGFB2	2/946	12/4500	0.753	0.963	2
turquoise	GO:0071450	cellular response to oxygen radical	NOS3/PRDX1	2/946	12/4500	0.753	0.963	2
turquoise	GO:0071451	cellular response to superoxide	NOS3/PRDX1	2/946	12/4500	0.753	0.963	2
turquoise	GO:1900543	negative regulation of purine nucleotide metabolic process	ATP5IF1/FIS1	2/946	12/4500	0.753	0.963	2
turquoise	GO:1901223	negative regulation of non-canonical NF-kappaB signal transduction	CYLD/NMI	2/946	12/4500	0.753	0.963	2
turquoise	GO:1903115	regulation of actin filament-based movement	ACTA2/STC1	2/946	12/4500	0.753	0.963	2
turquoise	GO:1903214	regulation of protein targeting to mitochondrion	ABLIM3/ATP5IF1	2/946	12/4500	0.753	0.963	2
turquoise	GO:1904385	cellular response to angiotensin	NFKB1/SRC	2/946	12/4500	0.753	0.963	2
turquoise	GO:1905144	response to acetylcholine	RGS10/CRKL	2/946	12/4500	0.753	0.963	2
turquoise	GO:1905145	cellular response to acetylcholine	RGS10/CRKL	2/946	12/4500	0.753	0.963	2
turquoise	GO:2001044	regulation of integrin-mediated signaling pathway	LAMB1/TIMP1	2/946	12/4500	0.753	0.963	2
turquoise	GO:0006790	sulfur compound metabolic process	MICAL1/PMVK/TST/ABHD14B/DPEP2/GGT5/GLRX2/GSTT2B/OPLAH/STAT5B/THTPA/MSRA/SULT1A1/GSR	14/946	76/4500	0.755	0.964	14
turquoise	GO:0009913	epidermal cell differentiation	IL17A/ADAM9/BCR/CDKN1A/EREG/FGF2/LATS1/PPL/SLITRK6/SPRR3/MAP2K1/NHERF1/STK4	13/946	71/4500	0.757	0.968	13
turquoise	GO:0043010	camera-type eye development	ARHGAP35/SMARCA4/BAX/SPRY2/WNT9A/CASP2/CRYGD/FBN2/FGF2/FLT1/SLITRK6/SMAD3/TGFB2/CDON/COL4A1/CRB2/CRYBB1/KDR/MERTK/PDGFRA/SDK2	21/946	112/4500	0.759	0.969	21
turquoise	GO:0006721	terpenoid metabolic process	PRMT3/AKR1B1/DHRS4L2/LRP1/LPL	5/946	29/4500	0.76	0.969	5
turquoise	GO:0006805	xenobiotic metabolic process	SMOX/ADA/ALDH3A1/CES2/SULT1A1	5/946	29/4500	0.76	0.969	5
turquoise	GO:0060291	long-term synaptic potentiation	PRKAR1B/SNAP25/ABL1/PTN/NRGN	5/946	29/4500	0.76	0.969	5
turquoise	GO:0001881	receptor recycling	ECE1/EHD3/CTSD	3/946	18/4500	0.763	0.969	3
turquoise	GO:0006839	mitochondrial transport	BAX/BCL2L1/ATP5IF1	3/946	18/4500	0.763	0.969	3
turquoise	GO:0006903	vesicle targeting	EXOC7/SNAP23/SNAP29	3/946	18/4500	0.763	0.969	3
turquoise	GO:0009187	cyclic nucleotide metabolic process	PDE2A/NPPC/PDE5A	3/946	18/4500	0.763	0.969	3
turquoise	GO:0031111	negative regulation of microtubule polymerization or depolymerization	HDAC6/KATNB1/GAS2L1	3/946	18/4500	0.763	0.969	3
turquoise	GO:0032608	interferon-beta production	PTPN11/NMI/IRF3	3/946	18/4500	0.763	0.969	3
turquoise	GO:0032648	regulation of interferon-beta production	PTPN11/NMI/IRF3	3/946	18/4500	0.763	0.969	3
turquoise	GO:0042157	lipoprotein metabolic process	ATG16L1/NMT1/CTSD	3/946	18/4500	0.763	0.969	3
turquoise	GO:0048710	regulation of astrocyte differentiation	IL6/IL6ST/TREM2	3/946	18/4500	0.763	0.969	3
turquoise	GO:0051784	negative regulation of nuclear division	TOM1L1/ZNF207/TOM1L2	3/946	18/4500	0.763	0.969	3
turquoise	GO:0060976	coronary vasculature development	FGF2/PTK7/VEGFB	3/946	18/4500	0.763	0.969	3
turquoise	GO:0060998	regulation of dendritic spine development	PPFIA2/ARF6/DBN1	3/946	18/4500	0.763	0.969	3
turquoise	GO:0098698	postsynaptic specialization assembly	ABL1/LATS1/CRKL	3/946	18/4500	0.763	0.969	3
turquoise	GO:0019216	regulation of lipid metabolic process	PRMT3/NFKB1/TNF/AKT2/CLSTN3/DAB2/EDF1/GPIHBP1/LDLRAP1/PIBF1/STAT5B/ANGPTL4/APPL2/CD74/FABP5/FGFR4/PRKG1/TREM2	18/946	97/4500	0.763	0.969	18
turquoise	GO:0031109	microtubule polymerization or depolymerization	HDAC6/ANKRD53/KATNB1/NEDD1/PSRC1/SPAST/ZNF207/ABL1/OCLN/CKAP5/GAS2L1	11/946	61/4500	0.764	0.969	11
turquoise	GO:0051017	actin filament bundle assembly	MICAL1/ARHGEF5/SPIRE2/ABL1/MTSS1/RGCC/RHOC/SFRP1/SMAD3/PPM1F/SRC	11/946	61/4500	0.764	0.969	11
turquoise	GO:0061572	actin filament bundle organization	MICAL1/ARHGEF5/SPIRE2/ABL1/MTSS1/RGCC/RHOC/SFRP1/SMAD3/PPM1F/SRC	11/946	61/4500	0.764	0.969	11
turquoise	GO:0006913	nucleocytoplasmic transport	PTPN11/SEC13/SYK/AXIN1/CDKN1A/HCLS1/HHEX/MMP12/PPP1CC/PPP3R1/SMAD3/APPL2/PKD1/PPP1R12A/STK4/CDH1	16/946	87/4500	0.767	0.972	16
turquoise	GO:0051169	nuclear transport	PTPN11/SEC13/SYK/AXIN1/CDKN1A/HCLS1/HHEX/MMP12/PPP1CC/PPP3R1/SMAD3/APPL2/PKD1/PPP1R12A/STK4/CDH1	16/946	87/4500	0.767	0.972	16
turquoise	GO:0140694	membraneless organelle assembly	AKAP13/HDAC6/LIMD1/SBDS/ARHGEF5/CEP44/CETN2/NEK7/SUGT1/TNF/YTHDF3/ZNF207/CEP135/CHMP1A/CIRBP/CSDE1/KRT19/LMOD1/MAPK9/PIBF1/VPS4B/BMP10/CHMP6/DBNL/PDGFRA/PRKAR1A/SRC/ANG	28/946	148/4500	0.768	0.973	28
turquoise	GO:0048592	eye morphogenesis	BAX/RAB37/WNT9A/FASLG/FBN2/FGF2/CDON/CRB2/KDR/SDK2	10/946	56/4500	0.769	0.974	10
turquoise	GO:0003007	heart morphogenesis	NOS3/SLIT2/ADAM15/ADAMTS1/INSR/SMAD3/TGFB2/BMP10/CRKL/DAG1/FGFR2/HEG1/ROBO1/ROBO2/TEK	15/946	82/4500	0.77	0.974	15
turquoise	GO:0010212	response to ionizing radiation	BAX/TNF/BCL2L1/CCL7/CDKN1A/NHEJ1/SFRP1/LCN2/VCAM1	9/946	51/4500	0.774	0.977	9
turquoise	GO:0048813	dendrite morphogenesis	HDAC6/PPFIA2/ATG16L1/DBN1/DLG4/MINK1/PDLIM5/PTN/SEMA4D	9/946	51/4500	0.774	0.977	9
turquoise	GO:0003229	ventricular cardiac muscle tissue development	TGFB2/BMP10/FGFR2/HEG1	4/946	24/4500	0.775	0.977	4
turquoise	GO:0006820	monoatomic anion transport	ABCC6/SLC39A14/GOPC/STC1	4/946	24/4500	0.775	0.977	4
turquoise	GO:0051899	membrane depolarization	ABL1/ATP5IF1/KDR/SRC	4/946	24/4500	0.775	0.977	4
turquoise	GO:0055008	cardiac muscle tissue morphogenesis	TGFB2/BMP10/FGFR2/HEG1	4/946	24/4500	0.775	0.977	4
turquoise	GO:0140353	lipid export from cell	PTPN11/DAB2/PLA2G4A/C1QTNF1	4/946	24/4500	0.775	0.977	4
turquoise	GO:1902807	negative regulation of cell cycle G1/S phase transition	CDKN1A/CDKN2D/TRIAP1/GPNMB	4/946	24/4500	0.775	0.977	4
turquoise	GO:1903321	negative regulation of protein modification by small protein conjugation or removal	PRMT3/DTX3L/SPRY2/ABL1	4/946	24/4500	0.775	0.977	4
turquoise	GO:0009191	ribonucleoside diphosphate catabolic process	ENTPD2/INSR/ENO1/ENO2/SRC/GPI	6/946	35/4500	0.775	0.977	6
turquoise	GO:0014020	primary neural tube formation	ARHGAP35/ABL1/PTK7/SFRP1/TGFB2/VASP	6/946	35/4500	0.775	0.977	6
turquoise	GO:0032259	methylation	PRMT3/SMYD3/TYMS/COMT/HNMT/MGMT	6/946	35/4500	0.775	0.977	6
turquoise	GO:0034620	cellular response to unfolded protein	BAX/CDK5RAP3/AKT2/EIF2AK2/MANF/NCK2	6/946	35/4500	0.775	0.977	6
turquoise	GO:1990748	cellular detoxification	NOS3/IPCEF1/PRDX1/PRDX5/FABP1/GSR	6/946	35/4500	0.775	0.977	6
turquoise	GO:0060047	heart contraction	EDNRB/NOS3/TNF/ADA/CXADR/EHD3/FKBP1B/MAP2K6/TGFB2/VEGFB/BMP10/SRC/STC1	13/946	72/4500	0.775	0.977	13
turquoise	GO:0014902	myotube differentiation	HDAC5/SMYD3/ADAM12/IL4R/KEL/PLEKHO1/CDON/CXCL9	8/946	46/4500	0.781	0.983	8
turquoise	GO:1901987	regulation of cell cycle phase transition	MDC1/CDK17/PTPN11/SMARCA4/CDK5RAP3/DTX3L/RRM2/RRM2B/SYF2/TRIM39/ZNF207/ADAMTS1/CDKN1A/CDKN2D/EIF4G1/LYN/PPP1R9B/RGCC/TRIAP1/VPS4B/ZFYVE19/APPL2/GPNMB/PKD1/PTPN6	25/946	134/4500	0.783	0.984	25
turquoise	GO:0007188	adenylate cyclase-modulating G protein-coupled receptor signaling pathway	PDE2A/GRK5/PRKAR1B/GNAS/GPR37/PRKAR2A/ADGRD1/CXCL9/MARCO/PRKAR1A/NHERF1	11/946	62/4500	0.783	0.984	11
turquoise	GO:0045927	positive regulation of growth	CEP43/EIF4G1/FGF2/INSR/IST1/MTPN/SFRP1/STAT5B/TGFB2/BMP10/ERBB2/FGFR2/PPM1F/SEMA4D/PRSS2	15/946	83/4500	0.786	0.984	15
turquoise	GO:0010038	response to metal ion	ABCC6/BACE1/STK39/NEK7/ADAM9/ANXA11/CASP8/CASP9/DLG4/ENTPD6/FGF23/FXN/MAPK9/RASGRP2/SEC31A/CACYBP/INHBB/CDH1/GPI/LCN2/TFRC/VCAM1	22/946	119/4500	0.786	0.984	22
turquoise	GO:0002027	regulation of heart rate	EDNRB/TNF/ADA/FKBP1B/SRC	5/946	30/4500	0.787	0.984	5
turquoise	GO:0002028	regulation of sodium ion transport	STK39/NOS3/COMMD1/PRSS8/NHERF1	5/946	30/4500	0.787	0.984	5
turquoise	GO:0006096	glycolytic process	INSR/ENO1/ENO2/SRC/GPI	5/946	30/4500	0.787	0.984	5
turquoise	GO:0019364	pyridine nucleotide catabolic process	INSR/ENO1/ENO2/SRC/GPI	5/946	30/4500	0.787	0.984	5
turquoise	GO:0031103	axon regeneration	STK24/PTN/DAG1/MAP2K1/TNC	5/946	30/4500	0.787	0.984	5
turquoise	GO:0034308	primary alcohol metabolic process	EDNRB/AKR1B1/DAB2/THTPA/SULT1A1	5/946	30/4500	0.787	0.984	5
turquoise	GO:0051145	smooth muscle cell differentiation	EDNRB/MRTFA/EREG/NFATC1/FGFR2	5/946	30/4500	0.787	0.984	5
turquoise	GO:0170040	proteinogenic amino acid catabolic process	NOS3/ASRGL1/HMGCL/HNMT/SHMT1	5/946	30/4500	0.787	0.984	5
turquoise	GO:0006941	striated muscle contraction	STAC/TNF/EHD3/FKBP1B/GNAS/MAP2K6/VEGFB/ADGRD1/BMP10/STC1	10/946	57/4500	0.789	0.984	10
turquoise	GO:0050953	sensory perception of light stimulus	ABCC6/ABLIM1/CHM/CRYGD/RP2/SLITRK6/CRB2/CRYBB1/PRR4/TGFBI	10/946	57/4500	0.789	0.984	10
turquoise	GO:0060041	retina development in camera-type eye	SMARCA4/BAX/CASP2/TGFB2/CDON/COL4A1/CRB2/MERTK/PDGFRA/SDK2	10/946	57/4500	0.789	0.984	10
turquoise	GO:0006402	mRNA catabolic process	LARP1B/TNRC6B/CTIF/GTPBP2/MAPKAPK2/PELO/YTHDF3/CIRBP/CSDE1/DXO/MAPK9/NUDT16/PYM1/SCGB1A1	14/946	78/4500	0.789	0.984	14
turquoise	GO:0043467	regulation of generation of precursor metabolites and energy	TNF/AKT2/IFNAR1/IFNLR1/INSR/SHMT2/SRC	7/946	41/4500	0.789	0.984	7
turquoise	GO:0045834	positive regulation of lipid metabolic process	TNF/AKT2/CLSTN3/DAB2/GPIHBP1/LDLRAP1/CD74	7/946	41/4500	0.789	0.984	7
turquoise	GO:0046785	microtubule polymerization	ANKRD53/NEDD1/PSRC1/ZNF207/ABL1/OCLN/CKAP5	7/946	41/4500	0.789	0.984	7
turquoise	GO:0048534	hematopoietic or lymphoid organ development	SBDS/ABL1/ADA/STAT5B/CRKL/FADD/MAP2K1	7/946	41/4500	0.789	0.984	7
turquoise	GO:0044770	cell cycle phase transition	MDC1/CDK17/PTPN11/SMARCA4/CDK5RAP3/DTX3L/ENSA/RRM2/RRM2B/SPAST/SYF2/TRIM39/ZNF207/ADAMTS1/BRSK2/CDKN1A/CDKN2D/EIF4G1/LATS1/LYN/PPP1R9B/RGCC/TACC3/TRIAP1/VPS4B/ZFYVE19/APPL2/GPNMB/PKD1/PTPN6	30/946	160/4500	0.791	0.984	30
turquoise	GO:0014014	negative regulation of gliogenesis	RNF10/TREM2	2/946	13/4500	0.793	0.984	2
turquoise	GO:0021762	substantia nigra development	FGF2/YWHAQ	2/946	13/4500	0.793	0.984	2
turquoise	GO:0032691	negative regulation of interleukin-1 beta production	LILRB4/TREM2	2/946	13/4500	0.793	0.984	2
turquoise	GO:0032740	positive regulation of interleukin-17 production	IL6/LY9	2/946	13/4500	0.793	0.984	2
turquoise	GO:0032928	regulation of superoxide anion generation	SYK/CLEC7A	2/946	13/4500	0.793	0.984	2
turquoise	GO:0034198	cellular response to amino acid starvation	CDKN1A/EIF2AK2	2/946	13/4500	0.793	0.984	2
turquoise	GO:0035162	embryonic hemopoiesis	KDR/STK4	2/946	13/4500	0.793	0.984	2
turquoise	GO:0035860	glial cell-derived neurotrophic factor receptor signaling pathway	GFRA1/GFRA2	2/946	13/4500	0.793	0.984	2
turquoise	GO:0042168	heme metabolic process	FXN/ATP5IF1	2/946	13/4500	0.793	0.984	2
turquoise	GO:0045071	negative regulation of viral genome replication	TNF/EIF2AK2	2/946	13/4500	0.793	0.984	2
turquoise	GO:0046189	phenol-containing compound biosynthetic process	GPR37/TGFB2	2/946	13/4500	0.793	0.984	2
turquoise	GO:0046688	response to copper ion	BACE1/TFRC	2/946	13/4500	0.793	0.984	2
turquoise	GO:0051489	regulation of filopodium assembly	ARF6/CCL21	2/946	13/4500	0.793	0.984	2
turquoise	GO:0060037	pharyngeal system development	ECE1/TGFB2	2/946	13/4500	0.793	0.984	2
turquoise	GO:1900077	negative regulation of cellular response to insulin stimulus	SLC27A4/APPL2	2/946	13/4500	0.793	0.984	2
turquoise	GO:1900745	positive regulation of p38MAPK cascade	STK39/MINK1	2/946	13/4500	0.793	0.984	2
turquoise	GO:1901264	carbohydrate derivative transport	ABCC6/CR1	2/946	13/4500	0.793	0.984	2
turquoise	GO:1903524	positive regulation of blood circulation	ADA/TGFB2	2/946	13/4500	0.793	0.984	2
turquoise	GO:1903825	organic acid transmembrane transport	TNF/AKT2	2/946	13/4500	0.793	0.984	2
turquoise	GO:1905039	carboxylic acid transmembrane transport	TNF/AKT2	2/946	13/4500	0.793	0.984	2
turquoise	GO:2000142	regulation of DNA-templated transcription initiation	NFKB1/FOXO1	2/946	13/4500	0.793	0.984	2
turquoise	GO:2000463	positive regulation of excitatory postsynaptic potential	PRKAR1B/DLG4	2/946	13/4500	0.793	0.984	2
turquoise	GO:0006661	phosphatidylinositol biosynthetic process	INPP4B/IMPA1/INPPL1	3/946	19/4500	0.795	0.984	3
turquoise	GO:0034243	regulation of transcription elongation by RNA polymerase II	AXIN1/HEXIM1/MAP2K1	3/946	19/4500	0.795	0.984	3
turquoise	GO:0042771	intrinsic apoptotic signaling pathway in response to DNA damage by p53 class mediator	CDKN1A/TRIAP1/CD74	3/946	19/4500	0.795	0.984	3
turquoise	GO:0046824	positive regulation of nucleocytoplasmic transport	HCLS1/SMAD3/CDH1	3/946	19/4500	0.795	0.984	3
turquoise	GO:0051293	establishment of spindle localization	SPIRE2/SPRY2/INPPL1	3/946	19/4500	0.795	0.984	3
turquoise	GO:0070169	positive regulation of biomineral tissue development	FBN2/PTN/SMAD3	3/946	19/4500	0.795	0.984	3
turquoise	GO:0071320	cellular response to cAMP	PDE2A/INHBB/STC1	3/946	19/4500	0.795	0.984	3
turquoise	GO:1902175	regulation of oxidative stress-induced intrinsic apoptotic signaling pathway	IL10/FGF2/TREM2	3/946	19/4500	0.795	0.984	3
turquoise	GO:0009060	aerobic respiration	C2orf69/TNF/FXN/INSR/NDUFA5/NDUFB7/ATP5IF1/ENO1/ENO2/SHMT2/SRC/GPI	12/946	68/4500	0.797	0.985	12
turquoise	GO:0060491	regulation of cell projection assembly	ARHGAP35/CYLD/SLIT2/ARF6/CEP135/EPS8L2/OCLN/CCL21/PLXNB3/RAB11FIP3/SRC/ICAM1	12/946	68/4500	0.797	0.985	12
turquoise	GO:0006163	purine nucleotide metabolic process	ABCC6/PDE2A/FHIT/ABHD14B/ADA/AK2/APRT/INSR/NDUFA5/NDUFB7/NPPC/NT5C1A/NUDT16/NUDT2/ATP5IF1/ENO1/ENO2/FIS1/MAP2K1/PDE5A/SRC/SULT1A1/TREM2/GPI	24/946	130/4500	0.797	0.985	24
turquoise	GO:0002790	peptide secretion	MIDN/PTPN11/ENSA/SNAP25/TNF/BRSK2/FAM3B/FAM3D/FKBP1B/FOXO1/GNAS/IL6/CD74/IL1RN/INHBB/PRKAR1A	16/946	89/4500	0.799	0.986	16
turquoise	GO:0008202	steroid metabolic process	EDNRB/AKR1B1/NFKB1/PMVK/TNF/CYB5R2/DAB2/FGF23/GBA1/LDLRAP1/STAT5B/FGFR4/LEPR/PDGFRA/PRKG1/SULT1A1	16/946	89/4500	0.799	0.986	16
turquoise	GO:0046434	organophosphate catabolic process	PDE2A/ENTPD2/FHIT/ADA/INSR/NT5C1A/NUDT16/ENO1/ENO2/GALM/PDE5A/PLA2G15/PLA2G4A/SRC/TYMP/GPI	16/946	89/4500	0.799	0.986	16
turquoise	GO:0009134	nucleoside diphosphate catabolic process	ENTPD2/INSR/ENO1/ENO2/SRC/GPI	6/946	36/4500	0.799	0.986	6
turquoise	GO:0090398	cellular senescence	ABL1/CDKN1A/MAP2K6/MAPK9/VASH1/MAP2K1	6/946	36/4500	0.799	0.986	6
turquoise	GO:0003006	developmental process involved in reproduction	KATNAL1/PTPN11/BAX/CETN2/CRTAP/NOS3/RAD23B/SLIT2/SPA17/TARBP2/TDRKH/ZBTB16/ADAM15/ADAMTS1/ADGRG1/ANGPT2/AP3B1/AREG/BCL2L1/BRDT/CASP2/CASP8/CSDE1/EIF2S2/EREG/GFRA1/GORASP2/INSR/KRT19/NPPC/PPP1CC/PPP1R9B/PTN/SFRP1/STAT5B/STXBP1/TGFB2/TSPAN8/ACOX1/CRKL/FGFR2/FST/INHBB/KDR/MDK/MERTK/PDGFRA/PKD1/PRKG1/PTX3/ROBO2/SPINK2/SRC/STC1/STK4/TYRO3/ANG/AXL/TNC	59/946	306/4500	0.801	0.987	59
turquoise	GO:0072006	nephron development	EDNRB/ACTA2/ANGPT2/COMT/FGF2/HS3ST3B1/MTSS1/PDGFRA/PKD1/TEK/IL6R	11/946	63/4500	0.801	0.987	11
turquoise	GO:0072593	reactive oxygen species metabolic process	HDAC6/SYK/NOS3/TNF/BCR/CDKN1A/CLEC7A/FOXO1/PRDX1/PRDX5/ACOX1/ATP5IF1/IL19/SFTPD/LCN2	15/946	84/4500	0.802	0.987	15
turquoise	GO:0007189	adenylate cyclase-activating G protein-coupled receptor signaling pathway	PDE2A/PRKAR1B/GNAS/PRKAR2A/ADGRD1/CXCL9/PRKAR1A/NHERF1	8/946	47/4500	0.802	0.987	8
turquoise	GO:0010927	cellular component assembly involved in morphogenesis	AKAP13/EPB41L3/KRT19/LMOD1/BMP10/PDGFRA/PRKAR1A/SPINK2	8/946	47/4500	0.802	0.987	8
turquoise	GO:0032989	cellular anatomical entity morphogenesis	AKAP13/EPB41L3/KRT19/LMOD1/BMP10/PDGFRA/PRKAR1A/SPINK2	8/946	47/4500	0.802	0.987	8
turquoise	GO:0045017	glycerolipid biosynthetic process	INPP4B/DGKI/IMPA1/INPPL1/PCYT2/FABP5/PLA2G15/PLA2G4A	8/946	47/4500	0.802	0.987	8
turquoise	GO:0006368	transcription elongation by RNA polymerase II	ELOB/AXIN1/HEXIM1/MAP2K1	4/946	25/4500	0.803	0.987	4
turquoise	GO:0050881	musculoskeletal movement	STAC/TNF/GNAS/ADGRD1	4/946	25/4500	0.803	0.987	4
turquoise	GO:1902373	negative regulation of mRNA catabolic process	LARP1B/MAPKAPK2/CIRBP/CSDE1	4/946	25/4500	0.803	0.987	4
turquoise	GO:2000242	negative regulation of reproductive process	ADA/BCL2L1/NPPC/TIMP1	4/946	25/4500	0.803	0.987	4
turquoise	GO:0000280	nuclear division	ANKRD53/BTC/CD28/KATNB1/PSRC1/SPAST/SPIRE2/TDRKH/TNF/TOM1L1/ZNF207/BRDT/CHMP1A/DCTN2/EML4/EREG/INSR/KIF22/NUDC/PIBF1/PPP1CC/PPP1R9B/RGCC/TGFA/TOM1L2/VPS4B/CHMP6/EGF	28/946	151/4500	0.804	0.988	28
turquoise	GO:0003015	heart process	EDNRB/NOS3/TNF/ADA/CXADR/EHD3/FKBP1B/MAP2K6/TGFB2/VEGFB/BMP10/SRC/STC1	13/946	74/4500	0.809	0.993	13
turquoise	GO:0015833	peptide transport	MIDN/PTPN11/ENSA/SNAP25/TNF/BRSK2/FAM3B/FAM3D/FKBP1B/FOXO1/GNAS/IL6/CD74/IL1RN/INHBB/PRKAR1A/NHERF1	17/946	95/4500	0.81	0.993	17
turquoise	GO:0001838	embryonic epithelial tube formation	ARHGAP35/ABL1/PTK7/SFRP1/TGFB2/STK4/VASP	7/946	42/4500	0.81	0.993	7
turquoise	GO:0046474	glycerophospholipid biosynthetic process	INPP4B/DGKI/IMPA1/INPPL1/PCYT2/FABP5/PLA2G4A	7/946	42/4500	0.81	0.993	7
turquoise	GO:0009895	negative regulation of catabolic process	HDAC6/LARP1B/SYK/CDK5RAP3/FHIT/IL10/MAPKAPK2/TNF/TRIM39/BCL2L1/CIRBP/CSDE1/EIF4G1/HGF/LAMP3/OPHN1/SMAD3/USP8/DAP/LEPR/TREM2/ANG/TIMP1	23/946	126/4500	0.811	0.993	23
turquoise	GO:0010906	regulation of glucose metabolic process	AKT2/FOXO1/INSR/LEPR/C1QTNF1	5/946	31/4500	0.812	0.993	5
turquoise	GO:0014032	neural crest cell development	EDNRB/CDH2/SEMA3F/SEMA3G/SEMA4D	5/946	31/4500	0.812	0.993	5
turquoise	GO:0043112	receptor metabolic process	DTX3L/ITCH/ECE1/EHD3/CTSD	5/946	31/4500	0.812	0.993	5
turquoise	GO:0046032	ADP catabolic process	INSR/ENO1/ENO2/SRC/GPI	5/946	31/4500	0.812	0.993	5
turquoise	GO:0072526	pyridine-containing compound catabolic process	INSR/ENO1/ENO2/SRC/GPI	5/946	31/4500	0.812	0.993	5
turquoise	GO:0170035	L-amino acid catabolic process	NOS3/ASRGL1/HMGCL/HNMT/SHMT1	5/946	31/4500	0.812	0.993	5
turquoise	GO:1901880	negative regulation of protein depolymerization	HDAC6/KATNB1/LMOD1/MTPN/GAS2L1	5/946	31/4500	0.812	0.993	5
turquoise	GO:1902369	negative regulation of RNA catabolic process	LARP1B/MAPKAPK2/CIRBP/CSDE1/ANG	5/946	31/4500	0.812	0.993	5
turquoise	GO:0050830	defense response to Gram-positive bacterium	GSDMD/GBP2/IL17A/TNF/IL6/KLRK1/ANG/DEFA1/IL6R	9/946	53/4500	0.813	0.993	9
turquoise	GO:0120034	positive regulation of plasma membrane bounded cell projection assembly	ARHGAP35/CEP135/EPS8L2/OCLN/CCL21/RAB11FIP3	6/946	37/4500	0.821	0.993	6
turquoise	GO:0010817	regulation of hormone levels	EDNRB/MIDN/PRMT3/PTPN11/AKR1B1/ENSA/SLC39A14/SNAP25/TNF/BRSK2/DAB2/ECE1/FAM3B/FAM3D/FGF23/FKBP1B/FOXO1/GNAS/IL6/LYN/PCSK7/STAT5B/VAMP8/CTSL/IL1RN/INHBB/PDGFRA/PRKAR1A/RAB11FIP3/SNAP23/SULT1A1/C1QTNF1/DPP4	33/946	178/4500	0.822	0.993	33
turquoise	GO:0007338	single fertilization	CLGN/SPA17/SPACA5/TARBP2/AP3B1/PRND/STXBP1/TEX101/CRKL/FOLR2	10/946	59/4500	0.824	0.993	10
turquoise	GO:0003351	epithelial cilium movement involved in extracellular fluid movement	CFAP45/SPA17/NHERF1	3/946	20/4500	0.824	0.993	3
turquoise	GO:0007193	adenylate cyclase-inhibiting G protein-coupled receptor signaling pathway	PDE2A/GPR37/MARCO	3/946	20/4500	0.824	0.993	3
turquoise	GO:0007218	neuropeptide signaling pathway	SORCS1/GPR37/TYRO3	3/946	20/4500	0.824	0.993	3
turquoise	GO:0015844	monoamine transport	SYK/COMT/SNCG	3/946	20/4500	0.824	0.993	3
turquoise	GO:0022900	electron transport chain	GBA1/NDUFA5/NDUFB7	3/946	20/4500	0.824	0.993	3
turquoise	GO:0034368	protein-lipid complex remodeling	GPIHBP1/ANGPTL4/LPL	3/946	20/4500	0.824	0.993	3
turquoise	GO:0034369	plasma lipoprotein particle remodeling	GPIHBP1/ANGPTL4/LPL	3/946	20/4500	0.824	0.993	3
turquoise	GO:0035315	hair cell differentiation	FGF2/SLITRK6/NHERF1	3/946	20/4500	0.824	0.993	3
turquoise	GO:0035850	epithelial cell differentiation involved in kidney development	EDNRB/ACTA2/MTSS1	3/946	20/4500	0.824	0.993	3
turquoise	GO:0042551	neuron maturation	ANKS1A/EDNRB/C1QA	3/946	20/4500	0.824	0.993	3
turquoise	GO:0046605	regulation of centrosome cycle	CENATAC/CHMP1A/VPS4B	3/946	20/4500	0.824	0.993	3
turquoise	GO:0050885	neuromuscular process controlling balance	ABL1/BCR/DLG4	3/946	20/4500	0.824	0.993	3
turquoise	GO:0051150	regulation of smooth muscle cell differentiation	EREG/NFATC1/FGFR2	3/946	20/4500	0.824	0.993	3
turquoise	GO:0051445	regulation of meiotic cell cycle	CDC26/INSR/NPPC	3/946	20/4500	0.824	0.993	3
turquoise	GO:0051653	spindle localization	SPIRE2/SPRY2/INPPL1	3/946	20/4500	0.824	0.993	3
turquoise	GO:0061053	somite development	SFRP1/SMAD3/CRB2	3/946	20/4500	0.824	0.993	3
turquoise	GO:0071827	plasma lipoprotein particle organization	GPIHBP1/ANGPTL4/LPL	3/946	20/4500	0.824	0.993	3
turquoise	GO:0120033	negative regulation of plasma membrane bounded cell projection assembly	SLIT2/CCL21/PLXNB3	3/946	20/4500	0.824	0.993	3
turquoise	GO:1990000	amyloid fibril formation	BACE1/USP8/TREM2	3/946	20/4500	0.824	0.993	3
turquoise	GO:0001893	maternal placenta development	PTN/STC1	2/946	14/4500	0.827	0.993	2
turquoise	GO:0007062	sister chromatid cohesion	KIF22/NAA10	2/946	14/4500	0.827	0.993	2
turquoise	GO:0010165	response to X-ray	SFRP1/LCN2	2/946	14/4500	0.827	0.993	2
turquoise	GO:0010463	mesenchymal cell proliferation	FGFR2/KDR	2/946	14/4500	0.827	0.993	2
turquoise	GO:0010770	positive regulation of cell morphogenesis	HDAC6/DBN1	2/946	14/4500	0.827	0.993	2
turquoise	GO:0014904	myotube cell development	SMYD3/KEL	2/946	14/4500	0.827	0.993	2
turquoise	GO:0014911	positive regulation of smooth muscle cell migration	ADAMTS1/MDK	2/946	14/4500	0.827	0.993	2
turquoise	GO:0019646	aerobic electron transport chain	NDUFA5/NDUFB7	2/946	14/4500	0.827	0.993	2
turquoise	GO:0031338	regulation of vesicle fusion	SLAMF1/STXBP1	2/946	14/4500	0.827	0.993	2
turquoise	GO:0031424	keratinization	PPL/SPRR3	2/946	14/4500	0.827	0.993	2
turquoise	GO:0032094	response to food	COMT/GAST	2/946	14/4500	0.827	0.993	2
turquoise	GO:0032435	negative regulation of proteasomal ubiquitin-dependent protein catabolic process	FHIT/TRIM39	2/946	14/4500	0.827	0.993	2
turquoise	GO:0032528	microvillus organization	PTPN11/NHERF1	2/946	14/4500	0.827	0.993	2
turquoise	GO:0040001	establishment of mitotic spindle localization	SPRY2/INPPL1	2/946	14/4500	0.827	0.993	2
turquoise	GO:0042398	modified amino acid biosynthetic process	GGT5/SHMT1	2/946	14/4500	0.827	0.993	2
turquoise	GO:0042773	ATP synthesis coupled electron transport	NDUFA5/NDUFB7	2/946	14/4500	0.827	0.993	2
turquoise	GO:0042775	mitochondrial ATP synthesis coupled electron transport	NDUFA5/NDUFB7	2/946	14/4500	0.827	0.993	2
turquoise	GO:0045880	positive regulation of smoothened signaling pathway	SFRP1/TXNDC15	2/946	14/4500	0.827	0.993	2
turquoise	GO:0046475	glycerophospholipid catabolic process	PLA2G15/PLA2G4A	2/946	14/4500	0.827	0.993	2
turquoise	GO:0048268	clathrin coat assembly	DAB2/DNM1	2/946	14/4500	0.827	0.993	2
turquoise	GO:0048536	spleen development	ABL1/FADD	2/946	14/4500	0.827	0.993	2
turquoise	GO:0050432	catecholamine secretion	COMT/SNCG	2/946	14/4500	0.827	0.993	2
turquoise	GO:0050775	positive regulation of dendrite morphogenesis	HDAC6/DBN1	2/946	14/4500	0.827	0.993	2
turquoise	GO:0051294	establishment of spindle orientation	SPRY2/INPPL1	2/946	14/4500	0.827	0.993	2
turquoise	GO:0060219	camera-type eye photoreceptor cell differentiation	CRB2/SDK2	2/946	14/4500	0.827	0.993	2
turquoise	GO:0090102	cochlea development	PTK7/SLITRK6	2/946	14/4500	0.827	0.993	2
turquoise	GO:0120255	olefinic compound biosynthetic process	DAB2/PRKG1	2/946	14/4500	0.827	0.993	2
turquoise	GO:1902176	negative regulation of oxidative stress-induced intrinsic apoptotic signaling pathway	IL10/FGF2	2/946	14/4500	0.827	0.993	2
turquoise	GO:1990928	response to amino acid starvation	CDKN1A/EIF2AK2	2/946	14/4500	0.827	0.993	2
turquoise	GO:0001755	neural crest cell migration	EDNRB/SEMA3F/SEMA3G/SEMA4D	4/946	26/4500	0.828	0.993	4
turquoise	GO:0003208	cardiac ventricle morphogenesis	TGFB2/BMP10/FGFR2/HEG1	4/946	26/4500	0.828	0.993	4
turquoise	GO:0046889	positive regulation of lipid biosynthetic process	TNF/DAB2/GPIHBP1/CD74	4/946	26/4500	0.828	0.993	4
turquoise	GO:0070050	neuron cellular homeostasis	ATP6V0D1/ATP6V1G1/IL6/TYRO3	4/946	26/4500	0.828	0.993	4
turquoise	GO:1903051	negative regulation of proteolysis involved in protein catabolic process	FHIT/TRIM39/LAMP3/OPHN1	4/946	26/4500	0.828	0.993	4
turquoise	GO:0051052	regulation of DNA metabolic process	APLF/MDC1/SMARCA4/BAX/CD28/IL10/NEK7/SGF29/SPIRE2/TNF/ABL1/CDKN1A/EREG/FGF2/GZMA/HGF/IL6/MGMT/NPPC/RFC4/TADA3/CACYBP/FGFR4/GDF2/SRC/TFRC	26/946	143/4500	0.829	0.994	26
turquoise	GO:0007269	neurotransmitter secretion	PPFIA2/SNAP25/SNCG/STXBP1/SV2A/SNAP23/SNAP29	7/946	43/4500	0.83	0.994	7
turquoise	GO:0099643	signal release from synapse	PPFIA2/SNAP25/SNCG/STXBP1/SV2A/SNAP23/SNAP29	7/946	43/4500	0.83	0.994	7
turquoise	GO:1903313	positive regulation of mRNA metabolic process	TNRC6B/RBM3/YTHDF3/CIRBP/CSDE1/MAPK9/SLC39A5	7/946	43/4500	0.83	0.994	7
turquoise	GO:0030072	peptide hormone secretion	MIDN/PTPN11/ENSA/SNAP25/TNF/BRSK2/FAM3B/FAM3D/FKBP1B/FOXO1/GNAS/IL6/IL1RN/INHBB/PRKAR1A	15/946	86/4500	0.83	0.995	15
turquoise	GO:0051258	protein polymerization	ANKRD53/NEDD1/PSRC1/SLIT2/ZNF207/ABL1/ARF6/HCLS1/LATS1/LMOD1/MTPN/OCLN/WASF1/WASF3/CCL21/CKAP5/NCK2/ANG/VASP	19/946	107/4500	0.831	0.995	19
turquoise	GO:0000226	microtubule cytoskeleton organization	EML1/MAP7/PCM1/CENATAC/CYLD/FIGN/HDAC6/KATNAL1/SBDS/ULK4/ANKRD53/CEP44/CETN2/KATNB1/NEDD1/NEK7/PSRC1/SPAST/SPIRE2/SPRY2/SUGT1/ZNF207/ABL1/AXIN1/BRSK2/CEP135/CEP43/CETN3/CHMP1A/CLIP2/DCTN2/DCTN6/EML4/HEPACAM2/INPPL1/ITGB1BP2/NUDC/OCLN/PIBF1/TACC3/TBCB/VPS4B/BICD2/BNIP2/CHMP6/CKAP5/DAG1/GAS2L1/PKD1/PPP1R12A	50/946	265/4500	0.833	0.997	50
turquoise	GO:0042752	regulation of circadian rhythm	ADA/MAPK9/PER3/PPP1CC/PRKG1	5/946	32/4500	0.834	0.998	5
turquoise	GO:0051147	regulation of muscle cell differentiation	HDAC5/SMAD1/TARBP2/EREG/LAMB1/NFATC1/BMP10/FGFR2	8/946	49/4500	0.838	1	8
turquoise	GO:0043487	regulation of RNA stability	LARP1B/TNRC6B/MAPKAPK2/YTHDF3/CIRBP/CSDE1/DXO/MAPK9/SCGB1A1/ANG	10/946	60/4500	0.84	1	10
turquoise	GO:0098754	detoxification	NOS3/IPCEF1/PRDX1/PRDX5/FABP1/GSR	6/946	38/4500	0.84	1	6
turquoise	GO:0009314	response to radiation	BAX/TNF/AKT2/BCL2L1/CASP7/CASP9/CCL7/CDKN1A/CDKN2D/CIRBP/COMT/DDHD2/MAP2K6/NHEJ1/NMT1/PER3/PPP1CC/PTPRK/SFRP1/TRIAP1/MFAP4/LCN2/TIMP1/VCAM1	24/946	134/4500	0.843	1	24
turquoise	GO:0055001	muscle cell development	AKAP13/SMYD3/CXADR/KEL/KRT19/LMOD1/PDLIM5/BMP10/PDGFRA/PRKAR1A/PRKG1/SDC1	12/946	71/4500	0.843	1	12
turquoise	GO:0001894	tissue homeostasis	ABCC6/PTPN11/STK39/SYK/BAX/IL17A/LTBP3/NOS3/XIAP/CXADR/IL6/OCLN/PRDX5/ADAM8/CRB2/F2R/SRC/CSF1R	18/946	103/4500	0.846	1	18
turquoise	GO:0060249	anatomical structure homeostasis	ABCC6/PTPN11/STK39/SYK/BAX/IL17A/LTBP3/NOS3/XIAP/CXADR/IL6/OCLN/PRDX5/ADAM8/CRB2/F2R/SRC/CSF1R	18/946	103/4500	0.846	1	18
turquoise	GO:0055086	nucleobase-containing small molecule metabolic process	ABCC6/PDE2A/ENTPD2/FHIT/GNE/PMVK/PRTFDC1/RRM2/RRM2B/TYMS/ABHD14B/ADA/AK2/APRT/INSR/NDUFA5/NDUFB7/NPPC/NT5C1A/NT5C3A/NUDT16/NUDT2/ATP5IF1/ENO1/ENO2/FIS1/GNPDA2/MAP2K1/PDE5A/PUDP/SHMT1/SRC/SULT1A1/TREM2/TYMP/ADA2/GPI	37/946	201/4500	0.846	1	37
turquoise	GO:0044843	cell cycle G1/S phase transition	SMARCA4/RRM2/TRIM39/ADAMTS1/CDKN1A/CDKN2D/EIF4G1/LATS1/RGCC/TRIAP1/APPL2/GPNMB/PKD1/PTPN6	14/946	82/4500	0.847	1	14
turquoise	GO:0001764	neuron migration	PCM1/ULK4/BAX/ADGRG1/MDGA1/CRKL/MATN2/MDK/PRKG1/TYRO3/AXL	11/946	66/4500	0.848	1	11
turquoise	GO:0003012	muscle system process	STAC/EDNRB/NOS3/TNF/ACTA2/ADA/EHD3/FKBP1B/FOXO1/GNAS/HSBP1/LMOD1/MAP2K6/MTPN/PDLIM5/SMAD3/VEGFB/ADGRD1/BMP10/DAG1/ENO1/F2R/IL6ST/MAP2K1/PRKG1/STC1	26/946	145/4500	0.849	1	26
turquoise	GO:0001706	endoderm formation	HSBP1/LAMB1/MAP2K1	3/946	21/4500	0.849	1	3
turquoise	GO:0001754	eye photoreceptor cell differentiation	RAB37/CRB2/SDK2	3/946	21/4500	0.849	1	3
turquoise	GO:0006858	extracellular transport	CFAP45/SPA17/NHERF1	3/946	21/4500	0.849	1	3
turquoise	GO:0030834	regulation of actin filament depolymerization	LMOD1/MTPN/SH3BP1	3/946	21/4500	0.849	1	3
turquoise	GO:0034367	protein-containing complex remodeling	GPIHBP1/ANGPTL4/LPL	3/946	21/4500	0.849	1	3
turquoise	GO:0042181	ketone biosynthetic process	DAB2/RTN4IP1/PRKG1	3/946	21/4500	0.849	1	3
turquoise	GO:0045912	negative regulation of carbohydrate metabolic process	MIDN/LEPR/PRKG1	3/946	21/4500	0.849	1	3
turquoise	GO:0060632	regulation of microtubule-based movement	HDAC6/CFAP45/TEX101	3/946	21/4500	0.849	1	3
turquoise	GO:0061005	cell differentiation involved in kidney development	EDNRB/ACTA2/MTSS1	3/946	21/4500	0.849	1	3
turquoise	GO:0071277	cellular response to calcium ion	RASGRP2/CACYBP/INHBB	3/946	21/4500	0.849	1	3
turquoise	GO:2001222	regulation of neuron migration	ULK4/ADGRG1/MDK	3/946	21/4500	0.849	1	3
turquoise	GO:0001656	metanephros development	AKR1B1/PDGFRA/PKD1/ROBO2	4/946	27/4500	0.85	1	4
turquoise	GO:0006354	DNA-templated transcription elongation	ELOB/AXIN1/HEXIM1/MAP2K1	4/946	27/4500	0.85	1	4
turquoise	GO:0015748	organophosphate ester transport	ABCC6/FASLG/TRIAP1/CR1	4/946	27/4500	0.85	1	4
turquoise	GO:0046488	phosphatidylinositol metabolic process	INPP4B/IMPA1/INPPL1/PLCB2	4/946	27/4500	0.85	1	4
turquoise	GO:0060415	muscle tissue morphogenesis	TGFB2/BMP10/FGFR2/HEG1	4/946	27/4500	0.85	1	4
turquoise	GO:0070534	protein K63-linked ubiquitination	ATE1/ITCH/TARBP2/XIAP	4/946	27/4500	0.85	1	4
turquoise	GO:1902017	regulation of cilium assembly	ARHGAP35/CYLD/CEP135/RAB11FIP3	4/946	27/4500	0.85	1	4
turquoise	GO:0034655	nucleobase-containing compound catabolic process	LARP1B/PDE2A/TNRC6B/BAX/CTIF/ELOB/ENTPD2/FHIT/GTPBP2/MAPKAPK2/PELO/YTHDF3/ADA/CIRBP/CSDE1/DXO/IL6/INSR/MAPK9/NT5C1A/NUDT16/ENO1/ENO2/PDE5A/PYM1/SCGB1A1/SRC/TYMP/ADA2/ANG/GPI	31/946	171/4500	0.852	1	31
turquoise	GO:0044087	regulation of cellular component biogenesis	ARHGAP35/CYLD/HDAC6/PTPN11/SYK/TRIM47/ANKRD53/ARHGAP12/ARHGEF5/BAX/DUSP3/GBP2/HGS/IL17A/NCKIPSD/NEK7/PSRC1/SLIT2/TNF/ABL1/AMIGO2/ARF6/CEP135/CHMP1A/CLEC7A/CLSTN2/CLSTN3/EIF2AK2/EIF4G1/EPS8L2/GBA1/HCLS1/LATS1/LMOD1/MAPK9/MDGA1/MPP7/MTPN/MTSS1/NUDT16/OCLN/PDLIM5/PPP1R9B/RGCC/RHOC/SEPTIN8/SFRP1/SLITRK2/SLITRK6/SMAD3/SNX18/STXBP1/VPS4B/CCL21/CHMP6/CKAP5/CXCL13/GDF2/KDR/NCK2/PLXNB3/PPM1F/RAB11FIP3/ROBO2/SDC1/SEMA4D/SRC/TEK/TREM2/ICAM1/TFRC/VASP	72/946	378/4500	0.854	1	72
turquoise	GO:0006090	pyruvate metabolic process	INSR/ENO1/ENO2/SRC/GPI	5/946	33/4500	0.854	1	5
turquoise	GO:0061326	renal tubule development	FGF2/HS3ST3B1/MTSS1/COL4A1/PKD1	5/946	33/4500	0.854	1	5
turquoise	GO:0090307	mitotic spindle assembly	ZNF207/CHMP1A/PIBF1/VPS4B/CHMP6	5/946	33/4500	0.854	1	5
turquoise	GO:0016331	morphogenesis of embryonic epithelium	ARHGAP35/ABL1/PTK7/SFRP1/TGFB2/FGFR2/STK4/VASP	8/946	50/4500	0.855	1	8
turquoise	GO:0003254	regulation of membrane depolarization	KDR/SRC	2/946	15/4500	0.856	1	2
turquoise	GO:0003352	regulation of cilium movement	CFAP45/TEX101	2/946	15/4500	0.856	1	2
turquoise	GO:0007606	sensory perception of chemical stimulus	GNAS/PLCB2	2/946	15/4500	0.856	1	2
turquoise	GO:0010765	positive regulation of sodium ion transport	STK39/PRSS8	2/946	15/4500	0.856	1	2
turquoise	GO:0030201	heparan sulfate proteoglycan metabolic process	HS3ST3B1/HS6ST1	2/946	15/4500	0.856	1	2
turquoise	GO:0032801	receptor catabolic process	DTX3L/ITCH	2/946	15/4500	0.856	1	2
turquoise	GO:0032892	positive regulation of organic acid transport	STXBP1/PLA2G4A	2/946	15/4500	0.856	1	2
turquoise	GO:0042462	eye photoreceptor cell development	RAB37/CRB2	2/946	15/4500	0.856	1	2
turquoise	GO:0051932	synaptic transmission, GABAergic	CLSTN3/STXBP1	2/946	15/4500	0.856	1	2
turquoise	GO:0055078	sodium ion homeostasis	EDNRB/COMT	2/946	15/4500	0.856	1	2
turquoise	GO:0071108	protein K48-linked deubiquitination	OTUD7B/USP8	2/946	15/4500	0.856	1	2
turquoise	GO:0071542	dopaminergic neuron differentiation	SFRP1/MANF	2/946	15/4500	0.856	1	2
turquoise	GO:0120178	steroid hormone biosynthetic process	AKR1B1/DAB2	2/946	15/4500	0.856	1	2
turquoise	GO:0170038	proteinogenic amino acid biosynthetic process	SHMT1/SHMT2	2/946	15/4500	0.856	1	2
turquoise	GO:1901099	negative regulation of signal transduction in absence of ligand	TNF/BCL2L1	2/946	15/4500	0.856	1	2
turquoise	GO:1905898	positive regulation of response to endoplasmic reticulum stress	BAX/NCK2	2/946	15/4500	0.856	1	2
turquoise	GO:2000378	negative regulation of reactive oxygen species metabolic process	HDAC6/BCR	2/946	15/4500	0.856	1	2
turquoise	GO:2001240	negative regulation of extrinsic apoptotic signaling pathway in absence of ligand	TNF/BCL2L1	2/946	15/4500	0.856	1	2
turquoise	GO:2000241	regulation of reproductive process	EDNRB/BAX/ADA/BCL2L1/CDC26/INSR/NPPC/SFRP1/TEX101/INHBB/STK4/TIMP1	12/946	72/4500	0.857	1	12
turquoise	GO:0007389	pattern specification process	CFAP45/CFC1/SMAD1/TDRKH/ZBTB16/ADGRG1/AXIN1/C1QA/FGF2/HHEX/SFRP1/SMAD3/CDON/CHRDL1/CRB2/CRKL/FGFR2/FST/ROBO1/ROBO2/SEMA3F/STC1	22/946	125/4500	0.857	1	22
turquoise	GO:0007200	phospholipase C-activating G protein-coupled receptor signaling pathway	EDNRB/ADGRG1/DGKI/PLCB2/F2R/NHERF1	6/946	39/4500	0.858	1	6
turquoise	GO:0030258	lipid modification	AKT2/DECR1/DGKI/INPPL1/ACOX1/APPL2	6/946	39/4500	0.858	1	6
turquoise	GO:0046165	alcohol biosynthetic process	PMVK/CD244/DAB2/GBA1/IMPA1/PRKG1	6/946	39/4500	0.858	1	6
turquoise	GO:1901989	positive regulation of cell cycle phase transition	RRM2/RRM2B/ADAMTS1/EIF4G1/RGCC/VPS4B	6/946	39/4500	0.858	1	6
turquoise	GO:0048609	multicellular organismal reproductive process	EDNRB/KATNAL1/BAX/CETN2/CRTAP/NOS3/RAD23B/SLIT2/SMAD1/SPA17/SPACA5/SPIRE2/TARBP2/TDRKH/ZBTB16/ADA/ADAMTS1/ANGPT2/AP3B1/BCL2L1/BRDT/CA12/CASP2/CXADR/EIF2S2/EREG/GORASP2/KLK14/NPPC/PPP1CC/PPP1R9B/PTN/STAT5B/TGFB2/TSPAN8/ACOX1/CRKL/FOLR2/FST/INHBB/LGALS9/MDK/MERTK/PDGFRA/PRKG1/PTX3/ROBO2/SPINK2/SRC/STC1/TYRO3/ANG/AXL	53/946	284/4500	0.861	1	53
turquoise	GO:0120032	regulation of plasma membrane bounded cell projection assembly	ARHGAP35/CYLD/SLIT2/ARF6/CEP135/EPS8L2/OCLN/CCL21/PLXNB3/RAB11FIP3/ICAM1	11/946	67/4500	0.862	1	11
turquoise	GO:0006936	muscle contraction	STAC/EDNRB/TNF/ACTA2/ADA/EHD3/FKBP1B/GNAS/HSBP1/LMOD1/MAP2K6/VEGFB/ADGRD1/BMP10/ENO1/F2R/MAP2K1/PRKG1/STC1	19/946	110/4500	0.865	1	19
turquoise	GO:0045664	regulation of neuron differentiation	EDNRB/CDK5RAP3/RAB37/EIF4G1/EPO/FGF2/SFRP1/BNIP2/CDON/SPAG9	10/946	62/4500	0.868	1	10
turquoise	GO:0031345	negative regulation of cell projection organization	HDAC6/IL15RA/SLIT2/SPRY2/ARF6/DAB2/DRAXIN/CCL21/PLXNB3/SEMA3F/SEMA3G/CDH1	12/946	73/4500	0.869	1	12
turquoise	GO:0031333	negative regulation of protein-containing complex assembly	HDAC6/SLIT2/GBA1/LMOD1/MTPN/STXBP1/SRC/TREM2	8/946	51/4500	0.87	1	8
turquoise	GO:0006029	proteoglycan metabolic process	EDNRB/B3GNT7/HS3ST3B1/HS6ST1	4/946	28/4500	0.87	1	4
turquoise	GO:0048644	muscle organ morphogenesis	TGFB2/BMP10/FGFR2/HEG1	4/946	28/4500	0.87	1	4
turquoise	GO:0070509	calcium ion import	CCL3/PPP3R1/EGF/STC1	4/946	28/4500	0.87	1	4
turquoise	GO:0140053	mitochondrial gene expression	MTRES1/GADD45GIP1/MTIF3/SHMT2	4/946	28/4500	0.87	1	4
turquoise	GO:0050779	RNA destabilization	TNRC6B/YTHDF3/CSDE1/DXO/MAPK9	5/946	34/4500	0.871	1	5
turquoise	GO:1901606	alpha-amino acid catabolic process	NOS3/ASRGL1/HMGCL/HNMT/SHMT1	5/946	34/4500	0.871	1	5
turquoise	GO:0032784	regulation of DNA-templated transcription elongation	AXIN1/HEXIM1/MAP2K1	3/946	22/4500	0.871	1	3
turquoise	GO:0032922	circadian regulation of gene expression	PER3/PPP1CC/NGFR	3/946	22/4500	0.871	1	3
turquoise	GO:0046928	regulation of neurotransmitter secretion	PPFIA2/SNCG/STXBP1	3/946	22/4500	0.871	1	3
turquoise	GO:0051865	protein autoubiquitination	RNF10/DTX3L/ITCH	3/946	22/4500	0.871	1	3
turquoise	GO:0071825	protein-lipid complex organization	GPIHBP1/ANGPTL4/LPL	3/946	22/4500	0.871	1	3
turquoise	GO:0072078	nephron tubule morphogenesis	FGF2/HS3ST3B1/PKD1	3/946	22/4500	0.871	1	3
turquoise	GO:1905515	non-motile cilium assembly	PCM1/CEP135/PIBF1	3/946	22/4500	0.871	1	3
turquoise	GO:0099177	regulation of trans-synaptic signaling	BACE1/HDAC6/PPFIA2/PRKAR1B/SNAP25/TNF/ABL1/BCR/CLSTN2/CLSTN3/DBN1/DLG4/MAPK9/NTF3/OPHN1/PPP3R1/PTN/SNCG/STXBP1/USP8/CHRDL1/DAG1/F2R/FABP5/HOMER2/NGFR/PCDH17/CDH1/NRGN	29/946	163/4500	0.872	1	29
turquoise	GO:0006753	nucleoside phosphate metabolic process	ABCC6/PDE2A/ENTPD2/FHIT/GNE/PMVK/RRM2/RRM2B/TYMS/ABHD14B/ADA/AK2/APRT/INSR/NDUFA5/NDUFB7/NPPC/NT5C1A/NT5C3A/NUDT16/NUDT2/ATP5IF1/ENO1/ENO2/FIS1/GNPDA2/MAP2K1/PDE5A/PUDP/SHMT1/SRC/SULT1A1/TREM2/TYMP/GPI	35/946	194/4500	0.872	1	35
turquoise	GO:0006352	DNA-templated transcription initiation	PRMT3/SMARCA4/ELOB/NFKB1/SGF29/FOXO1	6/946	40/4500	0.875	1	6
turquoise	GO:0006997	nucleus organization	SPAST/BRDT/CHMP1A/LMNB2/VPS4B/CHMP6	6/946	40/4500	0.875	1	6
turquoise	GO:0007613	memory	COMT/INSR/PTN/MDK/TREM2/LCN2	6/946	40/4500	0.875	1	6
turquoise	GO:0141188	nucleic acid catabolic process	LARP1B/TNRC6B/BAX/CTIF/ELOB/GTPBP2/MAPKAPK2/PELO/YTHDF3/CIRBP/CSDE1/DXO/IL6/MAPK9/NUDT16/PYM1/SCGB1A1/ANG	18/946	106/4500	0.878	1	18
turquoise	GO:0022618	protein-RNA complex assembly	EIF2D/EIF3G/TSSC4/DENR/TARBP2/EIF2S2/EIF4H	7/946	46/4500	0.879	1	7
turquoise	GO:0000184	nuclear-transcribed mRNA catabolic process, nonsense-mediated decay	CTIF/PYM1	2/946	16/4500	0.88	1	2
turquoise	GO:0006611	protein export from nucleus	PTPN11/PKD1	2/946	16/4500	0.88	1	2
turquoise	GO:0006778	porphyrin-containing compound metabolic process	FXN/ATP5IF1	2/946	16/4500	0.88	1	2
turquoise	GO:0007340	acrosome reaction	PRND/STXBP1	2/946	16/4500	0.88	1	2
turquoise	GO:0008608	attachment of spindle microtubules to kinetochore	ZNF207/EML4	2/946	16/4500	0.88	1	2
turquoise	GO:0009225	nucleotide-sugar metabolic process	GNE/GNPDA2	2/946	16/4500	0.88	1	2
turquoise	GO:0010656	negative regulation of muscle cell apoptotic process	LYPD3/MDK	2/946	16/4500	0.88	1	2
turquoise	GO:0010669	epithelial structure maintenance	IL17A/CXADR	2/946	16/4500	0.88	1	2
turquoise	GO:0014003	oligodendrocyte development	LYN/WASF3	2/946	16/4500	0.88	1	2
turquoise	GO:0044058	regulation of digestive system process	STK39/TYMP	2/946	16/4500	0.88	1	2
turquoise	GO:0046686	response to cadmium ion	MAPK9/GPI	2/946	16/4500	0.88	1	2
turquoise	GO:0051693	actin filament capping	LMOD1/MTPN	2/946	16/4500	0.88	1	2
turquoise	GO:0051937	catecholamine transport	COMT/SNCG	2/946	16/4500	0.88	1	2
turquoise	GO:0097205	renal filtration	COMT/F2R	2/946	16/4500	0.88	1	2
turquoise	GO:1903409	reactive oxygen species biosynthetic process	ACOX1/LCN2	2/946	16/4500	0.88	1	2
turquoise	GO:0072521	purine-containing compound metabolic process	ABCC6/PDE2A/FHIT/PMVK/PRTFDC1/ABHD14B/ADA/AK2/APRT/INSR/NDUFA5/NDUFB7/NPPC/NT5C1A/NUDT16/NUDT2/ATP5IF1/ENO1/ENO2/FIS1/MAP2K1/PDE5A/SHMT1/SRC/SULT1A1/TREM2/ADA2/GPI	28/946	159/4500	0.881	1	28
turquoise	GO:0008654	phospholipid biosynthetic process	INPP4B/PMVK/DGKI/IMPA1/INPPL1/PCYT2/FABP5/PLA2G4A	8/946	52/4500	0.883	1	8
turquoise	GO:0021915	neural tube development	ARHGAP35/ABL1/PTK7/SFRP1/TGFB2/PKD1/STK4/VASP	8/946	52/4500	0.883	1	8
turquoise	GO:0044281	small molecule metabolic process	ABCC6/EDNRB/PDE2A/PRMT3/SYK/AKR1B1/ENTPD2/FHIT/GNE/INPP4B/MAPKAPK2/NFKB1/NOS3/PMVK/PRTFDC1/RENBP/RRM2/RRM2B/SLC27A4/SLC39A14/TNF/TST/TYMS/ABHD14B/ADA/AK2/AKT2/APRT/ASRGL1/CD244/CES2/CLSTN3/COMT/DAB2/DECR1/DPEP2/FBN2/FGF23/FOXO1/GBA1/GGT5/GPIHBP1/HMGCL/HNMT/IMPA1/INPPL1/INSR/LDLRAP1/MECR/NDUFA5/NDUFB7/NPPC/NT5C1A/NT5C3A/NUDT16/NUDT2/PIBF1/RTN4IP1/STAT5B/THTPA/ACOX1/ANGPTL4/APPL2/ATP5IF1/CD74/ENO1/ENO2/FABP5/FGFR4/FIS1/GALM/GCHFR/GNPDA2/LEPR/LPL/MAP2K1/MGLL/MSRA/PDE5A/PLA2G15/PLA2G4A/PRKG1/PRXL2B/PUDP/SHMT1/SHMT2/SRC/SULT1A1/TREM2/TYMP/ADA2/C1QTNF1/GPI	93/946	488/4500	0.883	1	93
turquoise	GO:0006401	RNA catabolic process	LARP1B/TNRC6B/CTIF/ELOB/GTPBP2/MAPKAPK2/PELO/YTHDF3/CIRBP/CSDE1/DXO/MAPK9/NUDT16/PYM1/SCGB1A1/ANG	16/946	96/4500	0.884	1	16
turquoise	GO:0048167	regulation of synaptic plasticity	PRKAR1B/SNAP25/ABL1/DBN1/DLG4/PTN/STXBP1/CHRDL1/DAG1/F2R/NRGN	11/946	69/4500	0.886	1	11
turquoise	GO:0016042	lipid catabolic process	PAFAH2/SLC27A4/TNF/AKT2/CLSTN3/DDHD2/DECR1/DPEP2/FGF23/GBA1/GPIHBP1/PLCB2/ACOX1/LPL/MGLL/PLA2G12A/PLA2G15/PLA2G4A	18/946	107/4500	0.887	1	18
turquoise	GO:0018958	phenol-containing compound metabolic process	COMT/GPR37/MDGA1/TGFB2/SULT1A1	5/946	35/4500	0.887	1	5
turquoise	GO:0045744	negative regulation of G protein-coupled receptor signaling pathway	PDE2A/SLIT2/ADA/KLK14/ROBO1	5/946	35/4500	0.887	1	5
turquoise	GO:0000018	regulation of DNA recombination	APLF/MDC1/CD28/IL10/ABL1/TFRC	6/946	41/4500	0.889	1	6
turquoise	GO:0060048	cardiac muscle contraction	EHD3/FKBP1B/MAP2K6/VEGFB/BMP10/STC1	6/946	41/4500	0.889	1	6
turquoise	GO:0030837	negative regulation of actin filament polymerization	SLIT2/LMOD1/MTPN	3/946	23/4500	0.891	1	3
turquoise	GO:0035050	embryonic heart tube development	ECE1/PLXNA4/SMAD3	3/946	23/4500	0.891	1	3
turquoise	GO:0042306	regulation of protein import into nucleus	HCLS1/SMAD3/CDH1	3/946	23/4500	0.891	1	3
turquoise	GO:0043094	metabolic compound salvage	PRTFDC1/ADA/APRT	3/946	23/4500	0.891	1	3
turquoise	GO:0045745	positive regulation of G protein-coupled receptor signaling pathway	SLC39A14/KLK14/TREM2	3/946	23/4500	0.891	1	3
turquoise	GO:0060042	retina morphogenesis in camera-type eye	CDON/CRB2/SDK2	3/946	23/4500	0.891	1	3
turquoise	GO:0072088	nephron epithelium morphogenesis	FGF2/HS3ST3B1/PKD1	3/946	23/4500	0.891	1	3
turquoise	GO:0006643	membrane lipid metabolic process	GSDMD/BAX/TNF/CASP7/GBA1/MECR/PLA2G15	7/946	47/4500	0.892	1	7
turquoise	GO:0006813	potassium ion transport	STK39/NOS3/SNAP25/KEL/LETM1/VPS4B/TREM2	7/946	47/4500	0.892	1	7
turquoise	GO:0043488	regulation of mRNA stability	LARP1B/TNRC6B/MAPKAPK2/YTHDF3/CIRBP/CSDE1/MAPK9/SCGB1A1	8/946	53/4500	0.896	1	8
turquoise	GO:0000209	protein polyubiquitination	MDC1/HDAC6/UBOX5/ATE1/DTX3L/ITCH/TARBP2/XIAP/AXIN1/CDC26/NMI/TRIM25/UBE2L6	13/946	81/4500	0.897	1	13
turquoise	GO:0006111	regulation of gluconeogenesis	FOXO1/LEPR	2/946	17/4500	0.9	1	2
turquoise	GO:0006687	glycosphingolipid metabolic process	BAX/GBA1	2/946	17/4500	0.9	1	2
turquoise	GO:0007020	microtubule nucleation	NEDD1/CKAP5	2/946	17/4500	0.9	1	2
turquoise	GO:0007632	visual behavior	COMT/DDHD2	2/946	17/4500	0.9	1	2
turquoise	GO:0008542	visual learning	COMT/DDHD2	2/946	17/4500	0.9	1	2
turquoise	GO:0021515	cell differentiation in spinal cord	DRAXIN/MDGA1	2/946	17/4500	0.9	1	2
turquoise	GO:0032387	negative regulation of intracellular transport	ARHGAP1/ARFIP1	2/946	17/4500	0.9	1	2
turquoise	GO:0032620	interleukin-17 production	IL6/LY9	2/946	17/4500	0.9	1	2
turquoise	GO:0032660	regulation of interleukin-17 production	IL6/LY9	2/946	17/4500	0.9	1	2
turquoise	GO:0033108	mitochondrial respiratory chain complex assembly	ECSIT/FXN	2/946	17/4500	0.9	1	2
turquoise	GO:0043331	response to dsRNA	NFKB1/IRF3	2/946	17/4500	0.9	1	2
turquoise	GO:0048821	erythrocyte development	HDAC6/EPO	2/946	17/4500	0.9	1	2
turquoise	GO:0072210	metanephric nephron development	PDGFRA/PKD1	2/946	17/4500	0.9	1	2
turquoise	GO:0090322	regulation of superoxide metabolic process	SYK/CLEC7A	2/946	17/4500	0.9	1	2
turquoise	GO:0022412	cellular process involved in reproduction in multicellular organism	BAX/SPACA5/TARBP2/TDRKH/ZBTB16/ANGPT2/BCL2L1/BRDT/EREG/NPPC/PTN/FOLR2/INHBB/MDK/PRKG1/PTX3/SPINK2/SRC/ANG	19/946	114/4500	0.901	1	19
turquoise	GO:0045814	negative regulation of gene expression, epigenetic	HDAC5/HDAC6/SMARCA4/LMNB2/MPHOSPH8	5/946	36/4500	0.902	1	5
turquoise	GO:0006665	sphingolipid metabolic process	GSDMD/BAX/CASP7/GBA1/MECR/PLA2G15	6/946	42/4500	0.903	1	6
turquoise	GO:0022600	digestive system process	STK39/IL17A/COMT/NPPC/MDK/TYMP	6/946	42/4500	0.903	1	6
turquoise	GO:0043604	amide biosynthetic process	GSDMD/GNE/CASP7/GBA1/GGT5/MECR	6/946	42/4500	0.903	1	6
turquoise	GO:0060993	kidney morphogenesis	FGF2/GCNT1/HS3ST3B1/PKD1	4/946	30/4500	0.903	1	4
turquoise	GO:0050804	modulation of chemical synaptic transmission	BACE1/HDAC6/PPFIA2/PRKAR1B/SNAP25/TNF/ABL1/BCR/CLSTN2/CLSTN3/DBN1/DLG4/MAPK9/NTF3/OPHN1/PPP3R1/PTN/SNCG/STXBP1/USP8/CHRDL1/DAG1/F2R/HOMER2/NGFR/PCDH17/CDH1/NRGN	28/946	162/4500	0.903	1	28
turquoise	GO:0042886	amide transport	MIDN/PTPN11/ENSA/SNAP25/TNF/BRSK2/FAM3B/FAM3D/FKBP1B/FOXO1/GNAS/IL6/CD74/FOLR2/IL1RN/INHBB/PRKAR1A/NHERF1	18/946	109/4500	0.904	1	18
turquoise	GO:0000387	spliceosomal snRNP assembly	TSSC4	1/946	10/4500	0.906	1	1
turquoise	GO:0003338	metanephros morphogenesis	PKD1	1/946	10/4500	0.906	1	1
turquoise	GO:0006084	acetyl-CoA metabolic process	PMVK	1/946	10/4500	0.906	1	1
turquoise	GO:0006383	transcription by RNA polymerase III	PRDX5	1/946	10/4500	0.906	1	1
turquoise	GO:0006525	arginine metabolic process	NOS3	1/946	10/4500	0.906	1	1
turquoise	GO:0007628	adult walking behavior	FXN	1/946	10/4500	0.906	1	1
turquoise	GO:0008156	negative regulation of DNA replication	GDF2	1/946	10/4500	0.906	1	1
turquoise	GO:0010661	positive regulation of muscle cell apoptotic process	FOXO1	1/946	10/4500	0.906	1	1
turquoise	GO:0015695	organic cation transport	COMT	1/946	10/4500	0.906	1	1
turquoise	GO:0030261	chromosome condensation	CHMP1A	1/946	10/4500	0.906	1	1
turquoise	GO:0032196	transposition	MPHOSPH8	1/946	10/4500	0.906	1	1
turquoise	GO:0032197	retrotransposition	MPHOSPH8	1/946	10/4500	0.906	1	1
turquoise	GO:0033238	regulation of amine metabolic process	GPR37	1/946	10/4500	0.906	1	1
turquoise	GO:0034505	tooth mineralization	ASPN	1/946	10/4500	0.906	1	1
turquoise	GO:0035601	protein deacylation	HDAC6	1/946	10/4500	0.906	1	1
turquoise	GO:0038166	angiotensin-activated signaling pathway	SRC	1/946	10/4500	0.906	1	1
turquoise	GO:0042430	indole-containing compound metabolic process	MDGA1	1/946	10/4500	0.906	1	1
turquoise	GO:0044342	type B pancreatic cell proliferation	MAP2K1	1/946	10/4500	0.906	1	1
turquoise	GO:0045059	positive thymic T cell selection	CD74	1/946	10/4500	0.906	1	1
turquoise	GO:0046716	muscle cell cellular homeostasis	FXN	1/946	10/4500	0.906	1	1
turquoise	GO:0046825	regulation of protein export from nucleus	PTPN11	1/946	10/4500	0.906	1	1
turquoise	GO:0046835	carbohydrate phosphorylation	GNE	1/946	10/4500	0.906	1	1
turquoise	GO:0048169	regulation of long-term neuronal synaptic plasticity	DLG4	1/946	10/4500	0.906	1	1
turquoise	GO:0051155	positive regulation of striated muscle cell differentiation	BMP10	1/946	10/4500	0.906	1	1
turquoise	GO:0051446	positive regulation of meiotic cell cycle	INSR	1/946	10/4500	0.906	1	1
turquoise	GO:0051954	positive regulation of amine transport	STXBP1	1/946	10/4500	0.906	1	1
turquoise	GO:0060292	long-term synaptic depression	STXBP1	1/946	10/4500	0.906	1	1
turquoise	GO:0060571	morphogenesis of an epithelial fold	FGFR2	1/946	10/4500	0.906	1	1
turquoise	GO:0061318	renal filtration cell differentiation	EDNRB	1/946	10/4500	0.906	1	1
turquoise	GO:0070897	transcription preinitiation complex assembly	SMARCA4	1/946	10/4500	0.906	1	1
turquoise	GO:0071731	response to nitric oxide	FOXO1	1/946	10/4500	0.906	1	1
turquoise	GO:0072112	podocyte differentiation	EDNRB	1/946	10/4500	0.906	1	1
turquoise	GO:0072207	metanephric epithelium development	PKD1	1/946	10/4500	0.906	1	1
turquoise	GO:0072243	metanephric nephron epithelium development	PKD1	1/946	10/4500	0.906	1	1
turquoise	GO:0072311	glomerular epithelial cell differentiation	EDNRB	1/946	10/4500	0.906	1	1
turquoise	GO:0086004	regulation of cardiac muscle cell contraction	STC1	1/946	10/4500	0.906	1	1
turquoise	GO:0090026	positive regulation of monocyte chemotaxis	S100A14	1/946	10/4500	0.906	1	1
turquoise	GO:0090659	walking behavior	FXN	1/946	10/4500	0.906	1	1
turquoise	GO:0098703	calcium ion import across plasma membrane	PPP3R1	1/946	10/4500	0.906	1	1
turquoise	GO:0099188	postsynaptic cytoskeleton organization	DBNL	1/946	10/4500	0.906	1	1
turquoise	GO:1902656	calcium ion import into cytosol	PPP3R1	1/946	10/4500	0.906	1	1
turquoise	GO:1905063	regulation of vascular associated smooth muscle cell differentiation	NFATC1	1/946	10/4500	0.906	1	1
turquoise	GO:2000144	positive regulation of DNA-templated transcription initiation	NFKB1	1/946	10/4500	0.906	1	1
turquoise	GO:2000193	positive regulation of fatty acid transport	PLA2G4A	1/946	10/4500	0.906	1	1
turquoise	GO:2000773	negative regulation of cellular senescence	ABL1	1/946	10/4500	0.906	1	1
turquoise	GO:2000785	regulation of autophagosome assembly	SNX18	1/946	10/4500	0.906	1	1
turquoise	GO:0061061	muscle structure development	HDAC5/AKAP13/EDNRB/SMARCA4/SMYD3/ADAM12/MRTFA/SMAD1/TARBP2/TNF/CASP7/CXADR/EREG/IL4R/ITGB1BP2/KEL/KRT19/LAMB1/LMOD1/MTPN/NFATC1/PDLIM5/PLEKHO1/SMAD3/TGFB2/BMP10/BNIP2/CACYBP/CDH2/CDON/CXCL9/DAG1/ERBB3/FGFR2/HEG1/PDGFRA/PDLIM7/PRKAR1A/PRKG1/SDC1/SPAG9	41/946	230/4500	0.906	1	41
turquoise	GO:0006836	neurotransmitter transport	ICA1/PPFIA2/SNAP25/SNCG/STXBP1/SV2A/SNAP23/SNAP29	8/946	54/4500	0.907	1	8
turquoise	GO:0008589	regulation of smoothened signaling pathway	SFRP1/FGFR2/TXNDC15	3/946	24/4500	0.907	1	3
turquoise	GO:0019226	transmission of nerve impulse	FKBP1B/GBA1/TYMP	3/946	24/4500	0.907	1	3
turquoise	GO:0034248	regulation of amide metabolic process	GGA3/TNF/SPON1	3/946	24/4500	0.907	1	3
turquoise	GO:0045911	positive regulation of DNA recombination	MDC1/CD28/TFRC	3/946	24/4500	0.907	1	3
turquoise	GO:0046470	phosphatidylcholine metabolic process	FABP5/PLA2G15/PLA2G4A	3/946	24/4500	0.907	1	3
turquoise	GO:0048704	embryonic skeletal system morphogenesis	SMAD3/FGFR2/PDGFRA	3/946	24/4500	0.907	1	3
turquoise	GO:0007281	germ cell development	BAX/TARBP2/TDRKH/ZBTB16/ANGPT2/BCL2L1/BRDT/EREG/NPPC/PTN/INHBB/MDK/PRKG1/PTX3/SPINK2/SRC/ANG	17/946	104/4500	0.907	1	17
turquoise	GO:0050890	cognition	PRKAR1B/SNAP25/TNF/ABL1/CLSTN2/COMT/DDHD2/DLG4/GNAS/HLA-DRA/INSR/PPP1R9B/PTN/MDK/PTPRZ1/TREM2/GPI/LCN2/NRGN	19/946	115/4500	0.909	1	19
turquoise	GO:0042445	hormone metabolic process	EDNRB/PRMT3/PTPN11/AKR1B1/DAB2/ECE1/PCSK7/STAT5B/CTSL/PDGFRA/SULT1A1/DPP4	12/946	77/4500	0.911	1	12
turquoise	GO:0022414	reproductive process	APLF/EDNRB/KATNAL1/PTPN11/BAX/CETN2/CFAP45/CLGN/CRTAP/NOS3/PAPPA/RAD23B/SLIT2/SMAD1/SPA17/SPACA5/SPIRE2/TARBP2/TDRKH/YTHDF3/ZBTB16/ADA/ADAM15/ADAMTS1/ADGRG1/ANGPT2/AP3B1/AREG/BCL2L1/BRDT/CA12/CASP2/CASP8/CDC26/CSDE1/CXADR/EIF2S2/EIF4H/EPO/EREG/FBN2/GFRA1/GLIPR1/GNAS/GORASP2/INSR/KLK14/KRT19/LAMB1/NPPC/PPP1CC/PPP1R9B/PRND/PSG1/PTN/RECK/RLN1/SFRP1/SMAD3/STAT5B/STXBP1/TEX101/TGFB2/TSPAN8/ACOX1/CRKL/DDR1/FGFR2/FOLR2/FST/INHBB/KDR/LEPR/LGALS9/MDK/MERTK/PDGFRA/PKD1/PRKG1/PRL/PTX3/ROBO2/SCGB1A1/SPINK2/SRC/STC1/STK4/TYRO3/ANG/AXL/TIMP1/TNC	92/946	490/4500	0.913	1	92
turquoise	GO:0048593	camera-type eye morphogenesis	BAX/WNT9A/CDON/CRB2/KDR/SDK2	6/946	43/4500	0.914	1	6
turquoise	GO:0051053	negative regulation of DNA metabolic process	ABL1/CDKN1A/GZMA/NPPC/GDF2/SRC	6/946	43/4500	0.914	1	6
turquoise	GO:0009063	amino acid catabolic process	NOS3/ASRGL1/HMGCL/HNMT/SHMT1	5/946	37/4500	0.914	1	5
turquoise	GO:0046486	glycerolipid metabolic process	PTPN11/INPP4B/DDHD2/DGKI/GPIHBP1/IMPA1/INPPL1/PCYT2/PLCB2/SEL1L/FABP5/LPL/MGLL/PLA2G15/PLA2G4A	15/946	94/4500	0.915	1	15
turquoise	GO:0071826	protein-RNA complex organization	EIF2D/EIF3G/TSSC4/DENR/TARBP2/EIF2S2/EIF4H	7/946	49/4500	0.915	1	7
turquoise	GO:0032787	monocarboxylic acid metabolic process	PRMT3/AKR1B1/SLC27A4/AKT2/CES2/COMT/DECR1/GGT5/GPIHBP1/INSR/MECR/PIBF1/ACOX1/ANGPTL4/APPL2/CD74/ENO1/ENO2/FABP5/FGFR4/LPL/MGLL/PLA2G15/PLA2G4A/PRXL2B/SHMT2/SRC/GPI	28/946	164/4500	0.916	1	28
turquoise	GO:0001570	vasculogenesis	RRAS/GDF2/HEG1/KDR	4/946	31/4500	0.916	1	4
turquoise	GO:0006518	peptide metabolic process	CPZ/DNPEP/ECE1/GGT5	4/946	31/4500	0.916	1	4
turquoise	GO:0043266	regulation of potassium ion transport	STK39/NOS3/KEL/TREM2	4/946	31/4500	0.916	1	4
turquoise	GO:2000379	positive regulation of reactive oxygen species metabolic process	SYK/CDKN1A/CLEC7A/LCN2	4/946	31/4500	0.916	1	4
turquoise	GO:0070925	organelle assembly	PCM1/ABLIM3/AKAP13/ARHGAP35/ATP6V0D1/CYLD/HDAC6/LIMD1/RABL2B/SBDS/STAM2/STX17/SYK/ARHGEF5/ATXN10/CEP44/CETN2/EHD4/HGS/LRBA/NEK7/RILPL1/SUGT1/TNF/YTHDF3/ZNF207/ABL1/ABLIM1/AP3B1/ATG16L1/CASP8/CEP135/CHMP1A/CIRBP/CSDE1/EHD3/GORASP2/IST1/KRT19/LATS1/LMOD1/MAPK9/NUDCD3/PACS2/PIBF1/RP2/SNX18/VPS37A/VPS4B/BMP10/CHMP6/CRKL/DBNL/PDGFRA/PRKAR1A/RAB11FIP3/RILPL2/SDC1/SNAP29/SPINK2/SRC/SRPX/TCTN3/TXNDC15/ANG/CTSD	66/946	360/4500	0.917	1	66
turquoise	GO:2000377	regulation of reactive oxygen species metabolic process	HDAC6/SYK/TNF/BCR/CDKN1A/CLEC7A/FOXO1/LCN2	8/946	55/4500	0.917	1	8
turquoise	GO:0000096	sulfur amino acid metabolic process	TST/MSRA	2/946	18/4500	0.918	1	2
turquoise	GO:0000288	nuclear-transcribed mRNA catabolic process, deadenylation-dependent decay	TNRC6B/CSDE1	2/946	18/4500	0.918	1	2
turquoise	GO:0001658	branching involved in ureteric bud morphogenesis	FGF2/HS3ST3B1	2/946	18/4500	0.918	1	2
turquoise	GO:0006026	aminoglycan catabolic process	FGF2/CHI3L1	2/946	18/4500	0.918	1	2
turquoise	GO:0007140	male meiotic nuclear division	TDRKH/BRDT	2/946	18/4500	0.918	1	2
turquoise	GO:0007622	rhythmic behavior	ADA/PER3	2/946	18/4500	0.918	1	2
turquoise	GO:0008033	tRNA processing	TYW5/ELAC1	2/946	18/4500	0.918	1	2
turquoise	GO:0017156	calcium-ion regulated exocytosis	SNAP25/STXBP1	2/946	18/4500	0.918	1	2
turquoise	GO:0030835	negative regulation of actin filament depolymerization	LMOD1/MTPN	2/946	18/4500	0.918	1	2
turquoise	GO:0030857	negative regulation of epithelial cell differentiation	SPRY2/FST	2/946	18/4500	0.918	1	2
turquoise	GO:0035633	maintenance of blood-brain barrier	IL6/OCLN	2/946	18/4500	0.918	1	2
turquoise	GO:0042461	photoreceptor cell development	RAB37/CRB2	2/946	18/4500	0.918	1	2
turquoise	GO:0045663	positive regulation of myoblast differentiation	SMARCA4/CXCL9	2/946	18/4500	0.918	1	2
turquoise	GO:0048168	regulation of neuronal synaptic plasticity	DBN1/DLG4	2/946	18/4500	0.918	1	2
turquoise	GO:0048512	circadian behavior	ADA/PER3	2/946	18/4500	0.918	1	2
turquoise	GO:0060021	roof of mouth development	TGFB2/PDGFRA	2/946	18/4500	0.918	1	2
turquoise	GO:0060119	inner ear receptor cell development	SLITRK6/NHERF1	2/946	18/4500	0.918	1	2
turquoise	GO:1902305	regulation of sodium ion transmembrane transport	STK39/COMMD1	2/946	18/4500	0.918	1	2
turquoise	GO:2000772	regulation of cellular senescence	ABL1/VASH1	2/946	18/4500	0.918	1	2
turquoise	GO:0003002	regionalization	CFAP45/CFC1/TDRKH/ZBTB16/ADGRG1/AXIN1/C1QA/FGF2/HHEX/SFRP1/SMAD3/CDON/CRB2/CRKL/FGFR2/ROBO1/ROBO2/SEMA3F	18/946	111/4500	0.919	1	18
turquoise	GO:0046530	photoreceptor cell differentiation	RAB37/CRB2/SDK2	3/946	25/4500	0.921	1	3
turquoise	GO:0048814	regulation of dendrite morphogenesis	HDAC6/DBN1/SEMA4D	3/946	25/4500	0.921	1	3
turquoise	GO:0051149	positive regulation of muscle cell differentiation	TARBP2/LAMB1/BMP10	3/946	25/4500	0.921	1	3
turquoise	GO:0061337	cardiac conduction	CXADR/EHD3/SRC	3/946	25/4500	0.921	1	3
turquoise	GO:0072028	nephron morphogenesis	FGF2/HS3ST3B1/PKD1	3/946	25/4500	0.921	1	3
turquoise	GO:0006814	sodium ion transport	EDNRB/STK39/NOS3/COMMD1/COMMD9/PRSS8/NHERF1	7/946	50/4500	0.925	1	7
turquoise	GO:0030856	regulation of epithelial cell differentiation	SPRY2/TNF/FGF2/STAT5B/FST/GDF2/PROC	7/946	50/4500	0.925	1	7
turquoise	GO:0001504	neurotransmitter uptake	SNAP25	1/946	11/4500	0.926	1	1
turquoise	GO:0001919	regulation of receptor recycling	ECE1	1/946	11/4500	0.926	1	1
turquoise	GO:0001963	synaptic transmission, dopaminergic	COMT	1/946	11/4500	0.926	1	1
turquoise	GO:0002063	chondrocyte development	SERPINH1	1/946	11/4500	0.926	1	1
turquoise	GO:0007141	male meiosis I	BRDT	1/946	11/4500	0.926	1	1
turquoise	GO:0007413	axonal fasciculation	ARHGAP35	1/946	11/4500	0.926	1	1
turquoise	GO:0009948	anterior/posterior axis specification	TDRKH	1/946	11/4500	0.926	1	1
turquoise	GO:0010043	response to zinc ion	VCAM1	1/946	11/4500	0.926	1	1
turquoise	GO:0010664	negative regulation of striated muscle cell apoptotic process	MDK	1/946	11/4500	0.926	1	1
turquoise	GO:0010830	regulation of myotube differentiation	HDAC5	1/946	11/4500	0.926	1	1
turquoise	GO:0030277	maintenance of gastrointestinal epithelium	IL17A	1/946	11/4500	0.926	1	1
turquoise	GO:0042255	ribosome assembly	SBDS	1/946	11/4500	0.926	1	1
turquoise	GO:0042572	retinol metabolic process	AKR1B1	1/946	11/4500	0.926	1	1
turquoise	GO:0043516	regulation of DNA damage response, signal transduction by p53 class mediator	CD74	1/946	11/4500	0.926	1	1
turquoise	GO:0045738	negative regulation of DNA repair	ABL1	1/946	11/4500	0.926	1	1
turquoise	GO:0046164	alcohol catabolic process	SULT1A1	1/946	11/4500	0.926	1	1
turquoise	GO:0046473	phosphatidic acid metabolic process	DGKI	1/946	11/4500	0.926	1	1
turquoise	GO:0046599	regulation of centriole replication	VPS4B	1/946	11/4500	0.926	1	1
turquoise	GO:0051154	negative regulation of striated muscle cell differentiation	HDAC5	1/946	11/4500	0.926	1	1
turquoise	GO:0051156	glucose 6-phosphate metabolic process	GPI	1/946	11/4500	0.926	1	1
turquoise	GO:0051602	response to electrical stimulus	EPO	1/946	11/4500	0.926	1	1
turquoise	GO:0051873	killing by host of symbiont cells	DEFA1	1/946	11/4500	0.926	1	1
turquoise	GO:0060586	multicellular organismal-level iron ion homeostasis	TFRC	1/946	11/4500	0.926	1	1
turquoise	GO:0070979	protein K11-linked ubiquitination	CDC26	1/946	11/4500	0.926	1	1
turquoise	GO:0071168	protein localization to chromatin	APLF	1/946	11/4500	0.926	1	1
turquoise	GO:0072599	establishment of protein localization to endoplasmic reticulum	ZFAND2B	1/946	11/4500	0.926	1	1
turquoise	GO:0086009	membrane repolarization	CACNB3	1/946	11/4500	0.926	1	1
turquoise	GO:0098732	macromolecule deacylation	HDAC6	1/946	11/4500	0.926	1	1
turquoise	GO:0106030	neuron projection fasciculation	ARHGAP35	1/946	11/4500	0.926	1	1
turquoise	GO:0120009	intermembrane lipid transfer	TRIAP1	1/946	11/4500	0.926	1	1
turquoise	GO:1903426	regulation of reactive oxygen species biosynthetic process	LCN2	1/946	11/4500	0.926	1	1
turquoise	GO:1905207	regulation of cardiocyte differentiation	TGFB2	1/946	11/4500	0.926	1	1
turquoise	GO:2000300	regulation of synaptic vesicle exocytosis	PPFIA2	1/946	11/4500	0.926	1	1
turquoise	GO:2000780	negative regulation of double-strand break repair	ABL1	1/946	11/4500	0.926	1	1
turquoise	GO:0007623	circadian rhythm	TNF/ADA/MAPK9/PER3/PPP1CC/NGFR/PRKG1/F7	8/946	56/4500	0.926	1	8
turquoise	GO:0071248	cellular response to metal ion	BACE1/STK39/NEK7/DLG4/RASGRP2/CACYBP/INHBB/CDH1	8/946	56/4500	0.926	1	8
turquoise	GO:0006801	superoxide metabolic process	SYK/NOS3/CLEC7A/PRDX1	4/946	32/4500	0.928	1	4
turquoise	GO:0045995	regulation of embryonic development	SGF29/INSR/TADA3/CRB2	4/946	32/4500	0.928	1	4
turquoise	GO:0048844	artery morphogenesis	FKBP10/LRP1/TGFB2/MDK	4/946	32/4500	0.928	1	4
turquoise	GO:0061157	mRNA destabilization	TNRC6B/YTHDF3/CSDE1/MAPK9	4/946	32/4500	0.928	1	4
turquoise	GO:0072080	nephron tubule development	FGF2/HS3ST3B1/MTSS1/PKD1	4/946	32/4500	0.928	1	4
turquoise	GO:1903312	negative regulation of mRNA metabolic process	LARP1B/MAPKAPK2/CIRBP/CSDE1	4/946	32/4500	0.928	1	4
turquoise	GO:2000243	positive regulation of reproductive process	EDNRB/BAX/INSR/INHBB	4/946	32/4500	0.928	1	4
turquoise	GO:2000781	positive regulation of double-strand break repair	MDC1/SMARCA4/SPIRE2/MGMT	4/946	32/4500	0.928	1	4
turquoise	GO:0006066	alcohol metabolic process	EDNRB/AKR1B1/INPP4B/NOS3/PMVK/CD244/DAB2/GBA1/IMPA1/LDLRAP1/THTPA/LEPR/PLA2G4A/PRKG1/SULT1A1	15/946	96/4500	0.929	1	15
turquoise	GO:0007215	glutamate receptor signaling pathway	DLG4/HOMER2	2/946	19/4500	0.932	1	2
turquoise	GO:0030858	positive regulation of epithelial cell differentiation	FGF2/GDF2	2/946	19/4500	0.932	1	2
turquoise	GO:0042446	hormone biosynthetic process	AKR1B1/DAB2	2/946	19/4500	0.932	1	2
turquoise	GO:0042554	superoxide anion generation	SYK/CLEC7A	2/946	19/4500	0.932	1	2
turquoise	GO:0045947	negative regulation of translational initiation	BANK1/HHEX	2/946	19/4500	0.932	1	2
turquoise	GO:0048857	neural nucleus development	FGF2/YWHAQ	2/946	19/4500	0.932	1	2
turquoise	GO:0060675	ureteric bud morphogenesis	FGF2/HS3ST3B1	2/946	19/4500	0.932	1	2
turquoise	GO:0061178	regulation of insulin secretion involved in cellular response to glucose stimulus	BRSK2/FKBP1B	2/946	19/4500	0.932	1	2
turquoise	GO:0072171	mesonephric tubule morphogenesis	FGF2/HS3ST3B1	2/946	19/4500	0.932	1	2
turquoise	GO:0098815	modulation of excitatory postsynaptic potential	PRKAR1B/DLG4	2/946	19/4500	0.932	1	2
turquoise	GO:1904861	excitatory synapse assembly	CLSTN3/LATS1	2/946	19/4500	0.932	1	2
turquoise	GO:2000059	negative regulation of ubiquitin-dependent protein catabolic process	FHIT/TRIM39	2/946	19/4500	0.932	1	2
turquoise	GO:0060113	inner ear receptor cell differentiation	FGF2/SLITRK6/NHERF1	3/946	26/4500	0.934	1	3
turquoise	GO:0006403	RNA localization	SEC13/CETN2/TST/CETN3/HHEX/BICD2/CKAP5	7/946	51/4500	0.934	1	7
turquoise	GO:0007586	digestion	STK39/IL17A/COMT/NPPC/MDK/TYMP/PRSS2	7/946	51/4500	0.934	1	7
turquoise	GO:0043484	regulation of RNA splicing	RBM3/SGF29/AHNAK2/BRDT/CIRBP/SLC39A5/TADA3	7/946	51/4500	0.934	1	7
turquoise	GO:0046887	positive regulation of hormone secretion	PTPN11/DAB2/VAMP8/INHBB/PRKAR1A/C1QTNF1	6/946	45/4500	0.934	1	6
turquoise	GO:0016125	sterol metabolic process	PMVK/CYB5R2/GBA1/LDLRAP1/LEPR	5/946	39/4500	0.936	1	5
turquoise	GO:0019637	organophosphate metabolic process	ABCC6/PDE2A/ENTPD2/FHIT/GNE/INPP4B/PMVK/RRM2/RRM2B/TYMS/ABHD14B/ADA/AK2/APRT/CD244/DGKI/IMPA1/INPPL1/INSR/NDUFA5/NDUFB7/NPPC/NT5C1A/NT5C3A/NUDT16/NUDT2/PCYT2/PLCB2/THTPA/ATP5IF1/ENO1/ENO2/FABP5/FIS1/GALM/GNPDA2/LPL/MAP2K1/MOCS2/PDE5A/PLA2G12A/PLA2G15/PLA2G4A/PRKG1/PUDP/SHMT1/SRC/SULT1A1/TREM2/TYMP/GPI	51/946	288/4500	0.936	1	51
turquoise	GO:0006082	organic acid metabolic process	PRMT3/SYK/AKR1B1/GNE/MAPKAPK2/NOS3/RENBP/SLC27A4/TST/ABHD14B/AKT2/ASRGL1/CES2/CLSTN3/COMT/DECR1/DPEP2/GGT5/GPIHBP1/HMGCL/HNMT/INSR/MECR/PIBF1/STAT5B/ACOX1/ANGPTL4/APPL2/CD74/ENO1/ENO2/FABP5/FGFR4/GNPDA2/LPL/MGLL/MSRA/PLA2G15/PLA2G4A/PRXL2B/SHMT1/SHMT2/SRC/SULT1A1/GPI	45/946	257/4500	0.936	1	45
turquoise	GO:0007611	learning or memory	PRKAR1B/SNAP25/ABL1/CLSTN2/COMT/DDHD2/DLG4/INSR/PPP1R9B/PTN/MDK/PTPRZ1/TREM2/GPI/LCN2/NRGN	16/946	103/4500	0.938	1	16
turquoise	GO:0061014	positive regulation of mRNA catabolic process	TNRC6B/YTHDF3/CSDE1/MAPK9	4/946	33/4500	0.938	1	4
turquoise	GO:0071805	potassium ion transmembrane transport	STK39/SNAP25/KEL/LETM1	4/946	33/4500	0.938	1	4
turquoise	GO:0006629	lipid metabolic process	GSDMD/EDNRB/PRMT3/PTPN11/AKR1B1/BAX/INPP4B/NFKB1/PAFAH2/PMVK/SLC27A4/TNF/ACOT13/AKT2/ALDH3A1/CASP7/CES2/CLSTN3/COMT/CYB5R2/DAB2/DDHD2/DECR1/DGKI/DHRS4L2/DPEP2/EDF1/FABP6/FGF23/GBA1/GGT5/GPIHBP1/HMGCL/IMPA1/INPPL1/LDLRAP1/LRP1/MECR/PCYT2/PIBF1/PLCB2/SEL1L/STAT5B/VSIG2/ACOX1/ANGPTL4/APPL2/CD74/CRKL/FABP5/FGFR4/IL1RN/LEPR/LPL/MGLL/PDGFRA/PLA2G12A/PLA2G15/PLA2G4A/PRKG1/PRXL2B/SULT1A1/TREM2	63/946	351/4500	0.94	1	63
turquoise	GO:0002438	acute inflammatory response to antigenic stimulus	CD6	1/946	12/4500	0.941	1	1
turquoise	GO:0007094	mitotic spindle assembly checkpoint signaling	ZNF207	1/946	12/4500	0.941	1	1
turquoise	GO:0007616	long-term memory	LCN2	1/946	12/4500	0.941	1	1
turquoise	GO:0008340	determination of adult lifespan	GBA1	1/946	12/4500	0.941	1	1
turquoise	GO:0016242	negative regulation of macroautophagy	HDAC6	1/946	12/4500	0.941	1	1
turquoise	GO:0017158	regulation of calcium ion-dependent exocytosis	STXBP1	1/946	12/4500	0.941	1	1
turquoise	GO:0019377	glycolipid catabolic process	GBA1	1/946	12/4500	0.941	1	1
turquoise	GO:0031577	spindle checkpoint signaling	ZNF207	1/946	12/4500	0.941	1	1
turquoise	GO:0034250	positive regulation of amide metabolic process	TNF	1/946	12/4500	0.941	1	1
turquoise	GO:0040018	positive regulation of multicellular organism growth	STAT5B	1/946	12/4500	0.941	1	1
turquoise	GO:0043171	peptide catabolic process	ECE1	1/946	12/4500	0.941	1	1
turquoise	GO:0045494	photoreceptor cell maintenance	CRB2	1/946	12/4500	0.941	1	1
turquoise	GO:0045910	negative regulation of DNA recombination	ABL1	1/946	12/4500	0.941	1	1
turquoise	GO:0046627	negative regulation of insulin receptor signaling pathway	SLC27A4	1/946	12/4500	0.941	1	1
turquoise	GO:0048048	embryonic eye morphogenesis	FBN2	1/946	12/4500	0.941	1	1
turquoise	GO:0050433	regulation of catecholamine secretion	SNCG	1/946	12/4500	0.941	1	1
turquoise	GO:0071173	spindle assembly checkpoint signaling	ZNF207	1/946	12/4500	0.941	1	1
turquoise	GO:0071174	mitotic spindle checkpoint signaling	ZNF207	1/946	12/4500	0.941	1	1
turquoise	GO:0072010	glomerular epithelium development	EDNRB	1/946	12/4500	0.941	1	1
turquoise	GO:0086091	regulation of heart rate by cardiac conduction	SRC	1/946	12/4500	0.941	1	1
turquoise	GO:0140719	constitutive heterochromatin formation	MPHOSPH8	1/946	12/4500	0.941	1	1
turquoise	GO:1990806	ligand-gated ion channel signaling pathway	DLG4	1/946	12/4500	0.941	1	1
turquoise	GO:0007017	microtubule-based process	EML1/MAP7/MREG/PCM1/BLOC1S5/CENATAC/CYLD/FIGN/HDAC6/KATNAL1/RABL2B/SBDS/ULK4/ANKRD53/CEP44/CETN2/CFAP45/KATNB1/NEDD1/NEK7/PSRC1/SPA17/SPAST/SPIRE2/SPRY2/SUGT1/ZNF207/ABL1/AP3B1/ATG16L1/AXIN1/BLOC1S3/BRSK2/CEP135/CEP43/CETN3/CHMP1A/CLIP2/DCTN2/DCTN6/EML4/HEPACAM2/HSBP1/INPPL1/ITGB1BP2/KIF22/NUDC/OCLN/PIBF1/TACC3/TBCB/TEX101/VPS4B/WASF1/BICD2/BNIP2/CHMP6/CKAP5/DAG1/ERBB2/GAS2L1/MAP2K1/PKD1/PPP1R12A/RAB11FIP3/RAB27B/NHERF1	67/946	372/4500	0.942	1	67
turquoise	GO:0019827	stem cell population maintenance	PCM1/SMARCA4/PELO/FOXO1/PTN/SFRP1/CDH2	7/946	52/4500	0.942	1	7
turquoise	GO:0098727	maintenance of cell number	PCM1/SMARCA4/PELO/FOXO1/PTN/SFRP1/CDH2	7/946	52/4500	0.942	1	7
turquoise	GO:0061013	regulation of mRNA catabolic process	LARP1B/TNRC6B/MAPKAPK2/YTHDF3/CIRBP/CSDE1/MAPK9/SCGB1A1	8/946	58/4500	0.942	1	8
turquoise	GO:0006520	amino acid metabolic process	FARSA/NOS3/ASRGL1/DARS1/GGT5/HMGCL/HNMT/NARS1/YARS1/MARS1/MSRA/SHMT1/SHMT2	13/946	87/4500	0.943	1	13
turquoise	GO:0006110	regulation of glycolytic process	INSR/SRC	2/946	20/4500	0.944	1	2
turquoise	GO:0006664	glycolipid metabolic process	BAX/GBA1	2/946	20/4500	0.944	1	2
turquoise	GO:0009066	aspartate family amino acid metabolic process	ASRGL1/MSRA	2/946	20/4500	0.944	1	2
turquoise	GO:0030811	regulation of nucleotide catabolic process	INSR/SRC	2/946	20/4500	0.944	1	2
turquoise	GO:0033013	tetrapyrrole metabolic process	FXN/ATP5IF1	2/946	20/4500	0.944	1	2
turquoise	GO:0033121	regulation of purine nucleotide catabolic process	INSR/SRC	2/946	20/4500	0.944	1	2
turquoise	GO:0042440	pigment metabolic process	FXN/ATP5IF1	2/946	20/4500	0.944	1	2
turquoise	GO:0051304	chromosome separation	CENATAC/ZNF207	2/946	20/4500	0.944	1	2
turquoise	GO:0140467	integrated stress response signaling	AKT2/NCK2	2/946	20/4500	0.944	1	2
turquoise	GO:1901607	alpha-amino acid biosynthetic process	SHMT1/SHMT2	2/946	20/4500	0.944	1	2
turquoise	GO:1903509	liposaccharide metabolic process	BAX/GBA1	2/946	20/4500	0.944	1	2
turquoise	GO:0031507	heterochromatin formation	SMARCA4/LMNB2/MPHOSPH8	3/946	27/4500	0.944	1	3
turquoise	GO:0001508	action potential	TNF/CACNB3/CXADR/FKBP1B/GBA1	5/946	40/4500	0.944	1	5
turquoise	GO:0043436	oxoacid metabolic process	PRMT3/SYK/AKR1B1/GNE/MAPKAPK2/NOS3/RENBP/SLC27A4/TST/ABHD14B/AKT2/ASRGL1/CES2/CLSTN3/COMT/DECR1/DPEP2/GGT5/GPIHBP1/HMGCL/HNMT/INSR/MECR/PIBF1/ACOX1/ANGPTL4/APPL2/CD74/ENO1/ENO2/FABP5/FGFR4/GNPDA2/LPL/MGLL/MSRA/PLA2G15/PLA2G4A/PRXL2B/SHMT1/SHMT2/SRC/SULT1A1/GPI	44/946	254/4500	0.944	1	44
turquoise	GO:0048706	embryonic skeletal system development	WNT9A/SMAD3/FGFR2/PDGFRA	4/946	34/4500	0.947	1	4
turquoise	GO:0051591	response to cAMP	PDE2A/AREG/INHBB/STC1	4/946	34/4500	0.947	1	4
turquoise	GO:0030534	adult behavior	FGF2/FXN/SEZ6L2/SLITRK6/SNCG/FADD/HOMER2/PCDH17	8/946	59/4500	0.949	1	8
turquoise	GO:0050714	positive regulation of protein secretion	ADAM9/ARF6/TGFB2/ADAM8/PRKAR1A/TREM2/ANG	7/946	53/4500	0.949	1	7
turquoise	GO:0170039	proteinogenic amino acid metabolic process	NOS3/ASRGL1/HMGCL/HNMT/MSRA/SHMT1/SHMT2	7/946	53/4500	0.949	1	7
turquoise	GO:0007224	smoothened signaling pathway	SFRP1/CDON/FGFR2/TCTN3/TXNDC15	5/946	41/4500	0.952	1	5
turquoise	GO:0007091	metaphase/anaphase transition of mitotic cell cycle	SMARCA4/ZNF207/TACC3	3/946	28/4500	0.953	1	3
turquoise	GO:0010657	muscle cell apoptotic process	FOXO1/LYPD3/MDK	3/946	28/4500	0.953	1	3
turquoise	GO:0010660	regulation of muscle cell apoptotic process	FOXO1/LYPD3/MDK	3/946	28/4500	0.953	1	3
turquoise	GO:0019731	antibacterial humoral response	SPON2/ANG/DEFA1	3/946	28/4500	0.953	1	3
turquoise	GO:0032272	negative regulation of protein polymerization	SLIT2/LMOD1/MTPN	3/946	28/4500	0.953	1	3
turquoise	GO:0044784	metaphase/anaphase transition of cell cycle	SMARCA4/ZNF207/TACC3	3/946	28/4500	0.953	1	3
turquoise	GO:0045103	intermediate filament-based process	ERBIN/KRT19/PPL	3/946	28/4500	0.953	1	3
turquoise	GO:0045104	intermediate filament cytoskeleton organization	ERBIN/KRT19/PPL	3/946	28/4500	0.953	1	3
turquoise	GO:0003161	cardiac conduction system development	SMAD1	1/946	13/4500	0.954	1	1
turquoise	GO:0007398	ectoderm development	ITGA6	1/946	13/4500	0.954	1	1
turquoise	GO:0008206	bile acid metabolic process	FGFR4	1/946	13/4500	0.954	1	1
turquoise	GO:0009072	aromatic amino acid metabolic process	HNMT	1/946	13/4500	0.954	1	1
turquoise	GO:0019748	secondary metabolic process	AKR1B1	1/946	13/4500	0.954	1	1
turquoise	GO:0032107	regulation of response to nutrient levels	BAX	1/946	13/4500	0.954	1	1
turquoise	GO:0033046	negative regulation of sister chromatid segregation	ZNF207	1/946	13/4500	0.954	1	1
turquoise	GO:0033048	negative regulation of mitotic sister chromatid segregation	ZNF207	1/946	13/4500	0.954	1	1
turquoise	GO:0035313	wound healing, spreading of epidermal cells	MMP12	1/946	13/4500	0.954	1	1
turquoise	GO:0042149	cellular response to glucose starvation	PLIN3	1/946	13/4500	0.954	1	1
turquoise	GO:0043031	negative regulation of macrophage activation	CD200	1/946	13/4500	0.954	1	1
turquoise	GO:0043043	peptide biosynthetic process	GGT5	1/946	13/4500	0.954	1	1
turquoise	GO:0043462	regulation of ATP-dependent activity	AHSA1	1/946	13/4500	0.954	1	1
turquoise	GO:0045841	negative regulation of mitotic metaphase/anaphase transition	ZNF207	1/946	13/4500	0.954	1	1
turquoise	GO:0048535	lymph node development	FADD	1/946	13/4500	0.954	1	1
turquoise	GO:0048741	skeletal muscle fiber development	KEL	1/946	13/4500	0.954	1	1
turquoise	GO:0051590	positive regulation of neurotransmitter transport	STXBP1	1/946	13/4500	0.954	1	1
turquoise	GO:0051702	biological process involved in interaction with symbiont	DEFA1	1/946	13/4500	0.954	1	1
turquoise	GO:0060999	positive regulation of dendritic spine development	DBN1	1/946	13/4500	0.954	1	1
turquoise	GO:0070585	protein localization to mitochondrion	BAX	1/946	13/4500	0.954	1	1
turquoise	GO:0097107	postsynaptic density assembly	LATS1	1/946	13/4500	0.954	1	1
turquoise	GO:0170034	L-amino acid biosynthetic process	SHMT2	1/946	13/4500	0.954	1	1
turquoise	GO:1902100	negative regulation of metaphase/anaphase transition of cell cycle	ZNF207	1/946	13/4500	0.954	1	1
turquoise	GO:1905819	negative regulation of chromosome separation	ZNF207	1/946	13/4500	0.954	1	1
turquoise	GO:2000816	negative regulation of mitotic sister chromatid separation	ZNF207	1/946	13/4500	0.954	1	1
turquoise	GO:0001708	cell fate specification	FGF2/CDON	2/946	21/4500	0.954	1	2
turquoise	GO:0006303	double-strand break repair via nonhomologous end joining	APLF/NHEJ1	2/946	21/4500	0.954	1	2
turquoise	GO:0009395	phospholipid catabolic process	PLA2G15/PLA2G4A	2/946	21/4500	0.954	1	2
turquoise	GO:0034728	nucleosome organization	SMARCA4/SMYD3	2/946	21/4500	0.954	1	2
turquoise	GO:0050805	negative regulation of synaptic transmission	STXBP1/PCDH17	2/946	21/4500	0.954	1	2
turquoise	GO:1901379	regulation of potassium ion transmembrane transport	STK39/KEL	2/946	21/4500	0.954	1	2
turquoise	GO:2000036	regulation of stem cell population maintenance	SMARCA4/PTN	2/946	21/4500	0.954	1	2
turquoise	GO:0008344	adult locomotory behavior	FXN/SEZ6L2/SLITRK6/SNCG	4/946	35/4500	0.955	1	4
turquoise	GO:0007276	gamete generation	KATNAL1/BAX/CETN2/CRTAP/NOS3/RAD23B/SMAD1/SPA17/SPIRE2/TARBP2/TDRKH/ZBTB16/ADAMTS1/ANGPT2/AP3B1/BCL2L1/BRDT/CXADR/EIF2S2/EREG/GORASP2/NPPC/PPP1CC/PTN/TSPAN8/ACOX1/CRKL/FST/INHBB/MDK/MERTK/PRKG1/PTX3/SPINK2/SRC/TYRO3/ANG/AXL	38/946	226/4500	0.956	1	38
turquoise	GO:0051225	spindle assembly	NEK7/ZNF207/CHMP1A/PIBF1/VPS4B/CHMP6	6/946	48/4500	0.956	1	6
turquoise	GO:0048562	embryonic organ morphogenesis	BLOC1S5/SPRY2/BCR/FBN2/LRIG1/PTK7/SLITRK6/SMAD3/CRB2/FGFR2/PDGFRA/NHERF1	12/946	84/4500	0.957	1	12
turquoise	GO:0072009	nephron epithelium development	EDNRB/FGF2/HS3ST3B1/MTSS1/PKD1	5/946	42/4500	0.958	1	5
turquoise	GO:0019752	carboxylic acid metabolic process	PRMT3/SYK/AKR1B1/GNE/MAPKAPK2/NOS3/RENBP/SLC27A4/TST/AKT2/ASRGL1/CES2/CLSTN3/COMT/DECR1/DPEP2/GGT5/GPIHBP1/HMGCL/HNMT/INSR/MECR/PIBF1/ACOX1/ANGPTL4/APPL2/CD74/ENO1/ENO2/FABP5/FGFR4/GNPDA2/LPL/MGLL/MSRA/PLA2G15/PLA2G4A/PRXL2B/SHMT1/SHMT2/SRC/GPI	42/946	248/4500	0.959	1	42
turquoise	GO:0014706	striated muscle tissue development	AKAP13/SMAD1/ABL1/CXADR/FGF2/KEL/MTPN/PDLIM5/SMAD3/TGFB2/BMP10/CACYBP/CDON/ERBB3/FGFR2/HEG1/PDGFRA/PRKAR1A/PRKG1	19/946	124/4500	0.959	1	19
turquoise	GO:0051588	regulation of neurotransmitter transport	PPFIA2/SNCG/STXBP1	3/946	29/4500	0.961	1	3
turquoise	GO:0048639	positive regulation of developmental growth	FGF2/INSR/IST1/STAT5B/BMP10/FGFR2/SEMA4D	7/946	55/4500	0.961	1	7
turquoise	GO:0170033	L-amino acid metabolic process	NOS3/ASRGL1/HMGCL/HNMT/MSRA/SHMT1/SHMT2	7/946	55/4500	0.961	1	7
turquoise	GO:0006275	regulation of DNA replication	CDKN1A/EREG/CACYBP/GDF2	4/946	36/4500	0.962	1	4
turquoise	GO:0098813	nuclear chromosome segregation	SMARCA4/ANKRD53/KATNB1/PSRC1/ZNF207/CHMP1A/DCTN2/EML4/KIF22/LATS1/NUDC/PIBF1/PPP1CC/TACC3/VPS4B/CHMP6	16/946	108/4500	0.962	1	16
turquoise	GO:0015914	phospholipid transport	FASLG/TRIAP1	2/946	22/4500	0.962	1	2
turquoise	GO:0035773	insulin secretion involved in cellular response to glucose stimulus	BRSK2/FKBP1B	2/946	22/4500	0.962	1	2
turquoise	GO:0042073	intraciliary transport	PCM1/RABL2B	2/946	22/4500	0.962	1	2
turquoise	GO:0060074	synapse maturation	SEZ6L2/CHRDL1	2/946	22/4500	0.962	1	2
turquoise	GO:0061512	protein localization to cilium	ZNF423/RAB11FIP3	2/946	22/4500	0.962	1	2
turquoise	GO:0099536	synaptic signaling	BACE1/HDAC6/RNF10/ELFN2/PPFIA2/PRKAR1B/SNAP25/TNF/ABL1/BCR/CACNB3/CLSTN2/CLSTN3/COMT/DBN1/DLG4/MAPK9/MINK1/NTF3/OPHN1/PPP3R1/PTN/PVALB/RGS10/SNCG/STXBP1/SV2A/USP8/CHRDL1/CRKL/DAG1/F2R/FABP5/HOMER2/NGFR/PCDH17/SNAP23/SNAP29/CDH1/NRGN	40/946	239/4500	0.963	1	40
turquoise	GO:0000959	mitochondrial RNA metabolic process	MTRES1	1/946	14/4500	0.963	1	1
turquoise	GO:0003094	glomerular filtration	F2R	1/946	14/4500	0.963	1	1
turquoise	GO:0006027	glycosaminoglycan catabolic process	FGF2	1/946	14/4500	0.963	1	1
turquoise	GO:0006400	tRNA modification	TYW5	1/946	14/4500	0.963	1	1
turquoise	GO:0006487	protein N-linked glycosylation	MAN1A2	1/946	14/4500	0.963	1	1
turquoise	GO:0010659	cardiac muscle cell apoptotic process	MDK	1/946	14/4500	0.963	1	1
turquoise	GO:0010665	regulation of cardiac muscle cell apoptotic process	MDK	1/946	14/4500	0.963	1	1
turquoise	GO:0051642	centrosome localization	BICD2	1/946	14/4500	0.963	1	1
turquoise	GO:0051985	negative regulation of chromosome segregation	ZNF207	1/946	14/4500	0.963	1	1
turquoise	GO:0061842	microtubule organizing center localization	BICD2	1/946	14/4500	0.963	1	1
turquoise	GO:0070841	inclusion body assembly	HDAC6	1/946	14/4500	0.963	1	1
turquoise	GO:0086065	cell communication involved in cardiac conduction	CXADR	1/946	14/4500	0.963	1	1
turquoise	GO:1902459	positive regulation of stem cell population maintenance	SMARCA4	1/946	14/4500	0.963	1	1
turquoise	GO:1905168	positive regulation of double-strand break repair via homologous recombination	MDC1	1/946	14/4500	0.963	1	1
turquoise	GO:0040029	epigenetic regulation of gene expression	HDAC5/HDAC6/PRMT3/SMARCA4/SGF29/AXIN1/LMNB2/MPHOSPH8	8/946	62/4500	0.965	1	8
turquoise	GO:0016052	carbohydrate catabolic process	INSR/ENO1/ENO2/GALM/SRC/GPI	6/946	50/4500	0.967	1	6
turquoise	GO:0007610	behavior	PCM1/EDNRB/PRKAR1B/SNAP25/ABL1/ADA/APRT/CCL3/CLSTN2/COMT/DDHD2/DLG4/EIF4G1/FGF2/FXN/GBA1/GPR37/INSR/KLK14/PER3/PPP1R9B/PTN/SEZ6L2/SLITRK6/SNCG/VWA1/FADD/HOMER2/LEPR/MDK/PCDH17/PTPRZ1/TREM2/DPP4/GPI/LCN2/NRGN	37/946	225/4500	0.968	1	37
turquoise	GO:0034502	protein localization to chromosome	APLF/MDC1	2/946	23/4500	0.969	1	2
turquoise	GO:0043470	regulation of carbohydrate catabolic process	INSR/SRC	2/946	23/4500	0.969	1	2
turquoise	GO:0051153	regulation of striated muscle cell differentiation	HDAC5/BMP10	2/946	23/4500	0.969	1	2
turquoise	GO:0006974	DNA damage response	APLF/MDC1/USP43/PTPN11/SMARCA4/BAX/CDK5RAP3/CETN2/DTX3L/MAPKAPK2/RAD23B/RRM2B/SGF29/SPIRE2/SYF2/TNF/TRIM39/TTF2/XIAP/ABL1/ASCC1/BACH1/BCL2L1/CASP2/CASP9/CDKN1A/CDKN2D/CHCHD6/COMMD1/CRADD/FOXO1/IKBKG/KIF22/LYN/MAP2K6/MGMT/NHEJ1/RFC4/TADA3/TRIAP1/VAV3/CD74/IRF3	43/946	258/4500	0.97	1	43
turquoise	GO:0006406	mRNA export from nucleus	HHEX	1/946	15/4500	0.971	1	1
turquoise	GO:0010965	regulation of mitotic sister chromatid separation	ZNF207	1/946	15/4500	0.971	1	1
turquoise	GO:0021591	ventricular system development	NUMB	1/946	15/4500	0.971	1	1
turquoise	GO:0043330	response to exogenous dsRNA	IRF3	1/946	15/4500	0.971	1	1
turquoise	GO:0044088	regulation of vacuole organization	SNX18	1/946	15/4500	0.971	1	1
turquoise	GO:0045604	regulation of epidermal cell differentiation	FGF2	1/946	15/4500	0.971	1	1
turquoise	GO:0045682	regulation of epidermis development	FGF2	1/946	15/4500	0.971	1	1
turquoise	GO:0051205	protein insertion into membrane	BAX	1/946	15/4500	0.971	1	1
turquoise	GO:0033045	regulation of sister chromatid segregation	SMARCA4/ZNF207/TACC3	3/946	31/4500	0.972	1	3
turquoise	GO:0042490	mechanoreceptor differentiation	FGF2/SLITRK6/NHERF1	3/946	31/4500	0.972	1	3
turquoise	GO:0048024	regulation of mRNA splicing, via spliceosome	RBM3/CIRBP/SLC39A5	3/946	31/4500	0.972	1	3
turquoise	GO:0008203	cholesterol metabolic process	PMVK/GBA1/LDLRAP1/LEPR	4/946	38/4500	0.972	1	4
turquoise	GO:0050877	nervous system process	STAC/ABCC6/BACE1/RNF10/CFAP45/NOS3/PRKAR1B/SNAP25/SPRY2/TBL1X/TNF/ABL1/ABLIM1/AXIN1/BCR/CCL3/CDKN2D/CHM/CLSTN2/COMT/CRYGD/DDHD2/DLG4/EPS8L2/FKBP1B/FXN/GBA1/GNAS/HLA-DRA/INSR/LRIG1/MDGA1/PLCB2/PPP1R9B/PTN/RP2/SLITRK6/WASF3/ADGRD1/CRB2/CRYBB1/DAG1/FABP5/HOMER2/MANF/MDK/MGLL/PRR4/PTPRZ1/SERPINB6/NHERF1/TREM2/TYMP/GPI/LCN2/NRGN/TGFBI	57/946	333/4500	0.973	1	57
turquoise	GO:0006650	glycerophospholipid metabolic process	INPP4B/DGKI/IMPA1/INPPL1/PCYT2/PLCB2/FABP5/PLA2G15/PLA2G4A	9/946	70/4500	0.973	1	9
turquoise	GO:0007626	locomotory behavior	SNAP25/DDHD2/DLG4/FXN/GPR37/SEZ6L2/SLITRK6/SNCG/DPP4	9/946	70/4500	0.973	1	9
turquoise	GO:0051494	negative regulation of cytoskeleton organization	CENATAC/HDAC6/KATNB1/SLIT2/LMOD1/MTPN/GAS2L1/GMFG	8/946	64/4500	0.973	1	8
turquoise	GO:1902904	negative regulation of supramolecular fiber organization	HDAC6/KATNB1/SLIT2/LMOD1/MTPN/GAS2L1/GMFG/TREM2	8/946	64/4500	0.973	1	8
turquoise	GO:0006644	phospholipid metabolic process	INPP4B/PMVK/DGKI/IMPA1/INPPL1/PCYT2/PLCB2/FABP5/LPL/PLA2G12A/PLA2G15/PLA2G4A	12/946	89/4500	0.976	1	12
turquoise	GO:0099537	trans-synaptic signaling	BACE1/HDAC6/ELFN2/PPFIA2/PRKAR1B/SNAP25/TNF/ABL1/BCR/CACNB3/CLSTN2/CLSTN3/COMT/DBN1/DLG4/MAPK9/MINK1/NTF3/OPHN1/PPP3R1/PTN/PVALB/SNCG/STXBP1/SV2A/USP8/CHRDL1/DAG1/F2R/FABP5/HOMER2/NGFR/PCDH17/SNAP23/SNAP29/CDH1/NRGN	37/946	229/4500	0.976	1	37
turquoise	GO:1902652	secondary alcohol metabolic process	PMVK/GBA1/LDLRAP1/LEPR	4/946	39/4500	0.977	1	4
turquoise	GO:0010639	negative regulation of organelle organization	CENATAC/HDAC6/KATNB1/SLIT2/TOM1L1/ZNF207/BCL2L1/CLSTN3/FXN/HGF/LMOD1/MTPN/NAA10/TOM1L2/TRIAP1/GAS2L1/GMFG/SRC/TFRC	19/946	130/4500	0.977	1	19
turquoise	GO:0060537	muscle tissue development	AKAP13/SMAD1/ABL1/CXADR/FGF2/KEL/MTPN/PDLIM5/SMAD3/TGFB2/BMP10/CACYBP/CDON/ERBB3/FGFR2/HEG1/PDGFRA/PRKAR1A/PRKG1	19/946	130/4500	0.977	1	19
turquoise	GO:0006334	nucleosome assembly	SMYD3	1/946	16/4500	0.977	1	1
turquoise	GO:0010658	striated muscle cell apoptotic process	MDK	1/946	16/4500	0.977	1	1
turquoise	GO:0010662	regulation of striated muscle cell apoptotic process	MDK	1/946	16/4500	0.977	1	1
turquoise	GO:0030149	sphingolipid catabolic process	GBA1	1/946	16/4500	0.977	1	1
turquoise	GO:0032205	negative regulation of telomere maintenance	SRC	1/946	16/4500	0.977	1	1
turquoise	GO:0033047	regulation of mitotic sister chromatid segregation	ZNF207	1/946	16/4500	0.977	1	1
turquoise	GO:0035886	vascular associated smooth muscle cell differentiation	NFATC1	1/946	16/4500	0.977	1	1
turquoise	GO:0045109	intermediate filament organization	KRT19	1/946	16/4500	0.977	1	1
turquoise	GO:0051306	mitotic sister chromatid separation	ZNF207	1/946	16/4500	0.977	1	1
turquoise	GO:0042391	regulation of membrane potential	BAX/PRKAR1B/TNF/ABL1/BCL2L1/CACNB3/CXADR/DLG4/EHD3/FKBP1B/GBA1/SMAD3/ATP5IF1/KDR/SRC/TREM2	16/946	113/4500	0.977	1	16
turquoise	GO:0045893	positive regulation of DNA-templated transcription	HDAC5/ABLIM3/RNF10/SMARCA4/SMYD3/ARL2BP/CD28/CDK5RAP3/DTX3L/IL10/IL17A/MRTFA/NFKB1/PSRC1/SGF29/SMAD1/TBL1X/TNF/ZBTB16/ZNF423/AAMDC/ABHD14B/ABL1/ABLIM1/AP3B1/BACH1/BRDT/CD200/CD4/CD86/DAB2/EDF1/EPO/FGF2/FGF23/FOXO1/HCLS1/HGF/HHEX/IKBKG/IL6/INSR/ITGA6/MMP12/MTDH/NFATC1/PPP3R1/RGCC/SFRP1/SMAD3/SNX5/STAT2/STAT5B/TADA3/TDRD3/TGFB2/TRIAP1/TRIM25/TSC22D1/XCL1/YES1/MARS1/BMP10/CD74/CD80/CDON/EGF/EPCAM/ERBB2/F2R/FADD/FGFR2/GDF2/IRF3/MAP2K1/MDK/MYDGF/NCK2/NGFR/PKD1/PPP1R12A/PRL/CDH1	83/946	471/4500	0.977	1	83
turquoise	GO:0014074	response to purine-containing compound	PDE2A/ADA/AREG/INHBB/STC1	5/946	46/4500	0.978	1	5
turquoise	GO:0043687	post-translational protein modification	MDC1/USP43/CYLD/HDAC6/PRMT3/RNF10/TRIM47/UBOX5/ATE1/CDK5RAP3/CRTAP/DTX3L/ELOB/ITCH/SPRY2/TARBP2/TRIM39/XIAP/ZBTB16/ABL1/ATG16L1/AXIN1/BRAP/CASP7/CDC26/COMMD1/DTX3/MAPK9/METAP1D/NMI/NUB1/OTUD6B/OTUD7B/RNF149/TRIM25/USP8/YARS1/SHMT2/SRC/UBE2L6	40/946	246/4500	0.978	1	40
turquoise	GO:0051276	chromosome organization	SMARCA4/ANKRD53/KATNB1/NEK7/PELO/PSRC1/SUGT1/ZNF207/ABL1/CHMP1A/DCTN2/EML4/HHEX/KIF22/LATS1/NAA10/NHEJ1/NPPC/NUDC/PIBF1/PPP1CC/TACC3/TDRD3/VPS4B/CHMP6/SRC	26/946	170/4500	0.978	1	26
turquoise	GO:1902680	positive regulation of RNA biosynthetic process	HDAC5/ABLIM3/RNF10/SMARCA4/SMYD3/ARL2BP/CD28/CDK5RAP3/DTX3L/IL10/IL17A/MRTFA/NFKB1/PSRC1/SGF29/SMAD1/TBL1X/TNF/ZBTB16/ZNF423/AAMDC/ABHD14B/ABL1/ABLIM1/AP3B1/BACH1/BRDT/CD200/CD4/CD86/DAB2/EDF1/EPO/FGF2/FGF23/FOXO1/HCLS1/HGF/HHEX/IKBKG/IL6/INSR/ITGA6/MMP12/MTDH/NFATC1/PPP3R1/RGCC/SFRP1/SMAD3/SNX5/STAT2/STAT5B/TADA3/TDRD3/TGFB2/TRIAP1/TRIM25/TSC22D1/XCL1/YES1/MARS1/BMP10/CD74/CD80/CDON/EGF/EPCAM/ERBB2/F2R/FADD/FGFR2/GDF2/IRF3/MAP2K1/MDK/MYDGF/NCK2/NGFR/PKD1/PPP1R12A/PRL/CDH1	83/946	472/4500	0.979	1	83
turquoise	GO:0008652	amino acid biosynthetic process	SHMT1/SHMT2	2/946	25/4500	0.979	1	2
turquoise	GO:0030071	regulation of mitotic metaphase/anaphase transition	SMARCA4/ZNF207	2/946	25/4500	0.979	1	2
turquoise	GO:1902099	regulation of metaphase/anaphase transition of cell cycle	SMARCA4/ZNF207	2/946	25/4500	0.979	1	2
turquoise	GO:0045739	positive regulation of DNA repair	MDC1/SMARCA4/SPIRE2/MGMT	4/946	40/4500	0.98	1	4
turquoise	GO:0050684	regulation of mRNA processing	RBM3/CIRBP/SLC39A5	3/946	33/4500	0.981	1	3
turquoise	GO:2000779	regulation of double-strand break repair	MDC1/SMARCA4/SPIRE2/ABL1/MGMT	5/946	47/4500	0.981	1	5
turquoise	GO:0007268	chemical synaptic transmission	BACE1/HDAC6/ELFN2/PPFIA2/PRKAR1B/SNAP25/TNF/ABL1/BCR/CACNB3/CLSTN2/CLSTN3/COMT/DBN1/DLG4/MAPK9/MINK1/NTF3/OPHN1/PPP3R1/PTN/PVALB/SNCG/STXBP1/SV2A/USP8/CHRDL1/DAG1/F2R/HOMER2/NGFR/PCDH17/SNAP23/SNAP29/CDH1/NRGN	36/946	227/4500	0.982	1	36
turquoise	GO:0098916	anterograde trans-synaptic signaling	BACE1/HDAC6/ELFN2/PPFIA2/PRKAR1B/SNAP25/TNF/ABL1/BCR/CACNB3/CLSTN2/CLSTN3/COMT/DBN1/DLG4/MAPK9/MINK1/NTF3/OPHN1/PPP3R1/PTN/PVALB/SNCG/STXBP1/SV2A/USP8/CHRDL1/DAG1/F2R/HOMER2/NGFR/PCDH17/SNAP23/SNAP29/CDH1/NRGN	36/946	227/4500	0.982	1	36
turquoise	GO:0006405	RNA export from nucleus	HHEX	1/946	17/4500	0.982	1	1
turquoise	GO:0009064	glutamine family amino acid metabolic process	NOS3	1/946	17/4500	0.982	1	1
turquoise	GO:0045662	negative regulation of myoblast differentiation	TNF	1/946	17/4500	0.982	1	1
turquoise	GO:0060122	inner ear receptor cell stereocilium organization	NHERF1	1/946	17/4500	0.982	1	1
turquoise	GO:1905818	regulation of chromosome separation	ZNF207	1/946	17/4500	0.982	1	1
turquoise	GO:0060271	cilium assembly	PCM1/ABLIM3/ARHGAP35/ATP6V0D1/CYLD/HDAC6/RABL2B/ATXN10/EHD4/RILPL1/ABLIM1/CEP135/EHD3/NUDCD3/PIBF1/RP2/RAB11FIP3/RILPL2/SNAP29/TCTN3/TXNDC15	21/946	144/4500	0.982	1	21
turquoise	GO:0010569	regulation of double-strand break repair via homologous recombination	MDC1/ABL1	2/946	26/4500	0.983	1	2
turquoise	GO:0016567	protein ubiquitination	MDC1/HDAC6/PRMT3/RNF10/TRIM47/UBOX5/ATE1/CDK5RAP3/DTX3L/ELOB/ITCH/SPRY2/TARBP2/TRIM39/XIAP/ZBTB16/ABL1/AXIN1/BRAP/CDC26/COMMD1/DTX3/MAPK9/NMI/NUB1/RNF149/TRIM25/UBE2L6	28/946	184/4500	0.983	1	28
turquoise	GO:0045661	regulation of myoblast differentiation	SMARCA4/TNF/CXCL9	3/946	34/4500	0.984	1	3
turquoise	GO:2001251	negative regulation of chromosome organization	ZNF207/NAA10/SRC	3/946	34/4500	0.984	1	3
turquoise	GO:0051129	negative regulation of cellular component organization	CENATAC/HDAC6/PACSIN3/IL15RA/KATNB1/SLIT2/SPRY2/TNF/TOM1L1/ZNF207/ARF6/BCL2L1/CD300LF/CLSTN3/DAB2/DLG4/DRAXIN/FXN/GBA1/HGF/LMOD1/MTPN/NAA10/RECK/STXBP1/TOM1L2/TRIAP1/ANGPTL4/CCL21/CD300A/CNN2/GAS2L1/GMFG/PLXNB3/ROBO2/SEMA3F/SEMA3G/SRC/TREM2/CDH1/DPP4/TFRC	42/946	261/4500	0.984	1	42
turquoise	GO:0016072	rRNA metabolic process	SBDS/SMARCA4/PELO/NUDT16/MARS1/ANG	6/946	55/4500	0.984	1	6
turquoise	GO:0001895	retina homeostasis	CRB2	1/946	18/4500	0.986	1	1
turquoise	GO:0035019	somatic stem cell population maintenance	SFRP1	1/946	18/4500	0.986	1	1
turquoise	GO:0048663	neuron fate commitment	TGFB2	1/946	18/4500	0.986	1	1
turquoise	GO:0015698	inorganic anion transport	ABCC6/FGF23	2/946	27/4500	0.986	1	2
turquoise	GO:0021510	spinal cord development	DRAXIN/MDGA1/PKD1	3/946	35/4500	0.987	1	3
turquoise	GO:0009953	dorsal/ventral pattern formation	AXIN1/SFRP1	2/946	28/4500	0.989	1	2
turquoise	GO:0044272	sulfur compound biosynthetic process	GGT5/THTPA	2/946	28/4500	0.989	1	2
turquoise	GO:0001947	heart looping	SMAD3	1/946	19/4500	0.989	1	1
turquoise	GO:0003143	embryonic heart tube morphogenesis	SMAD3	1/946	19/4500	0.989	1	1
turquoise	GO:0046466	membrane lipid catabolic process	GBA1	1/946	19/4500	0.989	1	1
turquoise	GO:0006282	regulation of DNA repair	MDC1/SMARCA4/SGF29/SPIRE2/ABL1/MGMT/TADA3	7/946	64/4500	0.989	1	7
turquoise	GO:0045445	myoblast differentiation	SMARCA4/TNF/CXCL9/SDC1	4/946	44/4500	0.99	1	4
turquoise	GO:0046683	response to organophosphorus	PDE2A/AREG/INHBB/STC1	4/946	44/4500	0.99	1	4
turquoise	GO:0007059	chromosome segregation	CENATAC/SMARCA4/ANKRD53/KATNB1/NEK7/PSRC1/ZNF207/CHMP1A/DCTN2/EML4/KIF22/LATS1/NUDC/PIBF1/PPP1CC/TACC3/VPS4B/CHMP6	18/946	133/4500	0.991	1	18
turquoise	GO:0006637	acyl-CoA metabolic process	PMVK	1/946	20/4500	0.991	1	1
turquoise	GO:0032206	positive regulation of telomere maintenance	NEK7	1/946	20/4500	0.991	1	1
turquoise	GO:0035383	thioester metabolic process	PMVK	1/946	20/4500	0.991	1	1
turquoise	GO:0035914	skeletal muscle cell differentiation	CDON	1/946	20/4500	0.991	1	1
turquoise	GO:0060612	adipose tissue development	LPL	1/946	20/4500	0.991	1	1
turquoise	GO:0061371	determination of heart left/right asymmetry	SMAD3	1/946	20/4500	0.991	1	1
turquoise	GO:0070647	protein modification by small protein conjugation or removal	MDC1/USP43/CYLD/HDAC6/PRMT3/RNF10/TRIM47/UBOX5/ATE1/CDK5RAP3/DTX3L/ELOB/ITCH/SPRY2/TARBP2/TRIM39/XIAP/ZBTB16/ABL1/AXIN1/BRAP/CDC26/COMMD1/DTX3/MAPK9/NMI/NUB1/OTUD6B/OTUD7B/RNF149/TRIM25/USP8/SHMT2/SRC/UBE2L6	35/946	231/4500	0.992	1	35
turquoise	GO:0044782	cilium organization	PCM1/ABLIM3/ARHGAP35/ATP6V0D1/CYLD/HDAC6/RABL2B/ATXN10/EHD4/RILPL1/ABLIM1/CEP135/EHD3/NUDCD3/PIBF1/RP2/RAB11FIP3/RILPL2/NHERF1/SNAP29/TCTN3/TXNDC15	22/946	158/4500	0.992	1	22
turquoise	GO:0051168	nuclear export	PTPN11/HHEX/PKD1	3/946	38/4500	0.992	1	3
turquoise	GO:0065004	protein-DNA complex assembly	SMARCA4/SMYD3/SUGT1	3/946	38/4500	0.992	1	3
turquoise	GO:0060079	excitatory postsynaptic potential	PRKAR1B/DLG4	2/946	30/4500	0.993	1	2
turquoise	GO:0046496	nicotinamide nucleotide metabolic process	INSR/ENO1/ENO2/SRC/GPI	5/946	53/4500	0.993	1	5
turquoise	GO:0086001	cardiac muscle cell action potential	CXADR	1/946	21/4500	0.993	1	1
turquoise	GO:1901605	alpha-amino acid metabolic process	NOS3/ASRGL1/HMGCL/HNMT/MSRA/SHMT1/SHMT2	7/946	67/4500	0.993	1	7
turquoise	GO:1903311	regulation of mRNA metabolic process	LARP1B/TNRC6B/MAPKAPK2/RBM3/YTHDF3/CIRBP/CSDE1/MAPK9/SLC39A5/SCGB1A1	10/946	87/4500	0.993	1	10
turquoise	GO:0051983	regulation of chromosome segregation	SMARCA4/ZNF207/TACC3	3/946	39/4500	0.994	1	3
turquoise	GO:0006259	DNA metabolic process	APLF/MDC1/USP43/SMARCA4/BAX/CD28/CETN2/DTX3L/IL10/NEK7/RAD23B/RRM2B/SGF29/SPIRE2/TNF/TTF2/TYMS/ABL1/ASCC1/BACH1/CD40LG/CDKN1A/CDKN2D/COMMD1/EREG/FGF2/GLRX2/GZMA/HGF/IL6/KIF22/MGMT/NHEJ1/NPPC/RFC4/TADA3/TDRD3/CACYBP/DTD1/FGFR4/GDF2/SRC/TFRC	43/946	279/4500	0.994	1	43
turquoise	GO:0086003	cardiac muscle cell contraction	STC1	1/946	22/4500	0.995	1	1
turquoise	GO:0007368	determination of left/right symmetry	CFAP45/CFC1/SMAD3	3/946	40/4500	0.995	1	3
turquoise	GO:0072524	pyridine-containing compound metabolic process	INSR/ENO1/ENO2/SRC/GPI	5/946	55/4500	0.995	1	5
turquoise	GO:0045944	positive regulation of transcription by RNA polymerase II	HDAC5/ABLIM3/RNF10/SMARCA4/SMYD3/CD28/CDK5RAP3/IL10/IL17A/MRTFA/NFKB1/SMAD1/TBL1X/TNF/ZBTB16/AAMDC/ABHD14B/ABL1/ABLIM1/AP3B1/BACH1/CD200/DAB2/FGF2/FOXO1/HCLS1/HGF/HHEX/IKBKG/IL6/ITGA6/MMP12/NFATC1/PPP3R1/RGCC/SMAD3/STAT2/STAT5B/TRIAP1/XCL1/YES1/CDON/EPCAM/FADD/FGFR2/GDF2/IRF3/MAP2K1/MYDGF/NCK2/PKD1/PPP1R12A	52/946	330/4500	0.995	1	52
turquoise	GO:0099565	chemical synaptic transmission, postsynaptic	PRKAR1B/DLG4	2/946	32/4500	0.995	1	2
turquoise	GO:0007029	endoplasmic reticulum organization	SEC31A	1/946	23/4500	0.996	1	1
turquoise	GO:0031123	RNA 3'-end processing	ELAC1	1/946	23/4500	0.996	1	1
turquoise	GO:0032446	protein modification by small protein conjugation	MDC1/HDAC6/PRMT3/RNF10/TRIM47/UBOX5/ATE1/CDK5RAP3/DTX3L/ELOB/ITCH/SPRY2/TARBP2/TRIM39/XIAP/ZBTB16/ABL1/AXIN1/BRAP/CDC26/COMMD1/DTX3/MAPK9/NMI/NUB1/RNF149/TRIM25/UBE2L6	28/946	199/4500	0.996	1	28
turquoise	GO:0060972	left/right pattern formation	CFAP45/CFC1/SMAD3	3/946	42/4500	0.996	1	3
turquoise	GO:0071824	protein-DNA complex organization	SMARCA4/SMYD3/SUGT1	3/946	42/4500	0.996	1	3
turquoise	GO:0019953	sexual reproduction	KATNAL1/BAX/CETN2/CLGN/CRTAP/NOS3/RAD23B/SMAD1/SPA17/SPACA5/SPIRE2/TARBP2/TDRKH/ZBTB16/ADAMTS1/ANGPT2/AP3B1/BCL2L1/BRDT/CDC26/CXADR/EIF2S2/EIF4H/EREG/GLIPR1/GORASP2/INSR/KLK14/NPPC/PPP1CC/PRND/PTN/STXBP1/TEX101/TSPAN8/ACOX1/CRKL/FOLR2/FST/INHBB/LEPR/MDK/MERTK/PRKG1/PTX3/SPINK2/SRC/TYRO3/ANG/AXL	50/946	324/4500	0.997	1	50
turquoise	GO:0006281	DNA repair	APLF/MDC1/USP43/SMARCA4/CETN2/DTX3L/RAD23B/RRM2B/SGF29/SPIRE2/TTF2/ABL1/ASCC1/BACH1/CDKN2D/COMMD1/KIF22/MGMT/NHEJ1/RFC4/TADA3	21/946	160/4500	0.997	1	21
turquoise	GO:0032204	regulation of telomere maintenance	NEK7/SRC	2/946	34/4500	0.997	1	2
turquoise	GO:0035725	sodium ion transmembrane transport	STK39/COMMD1	2/946	35/4500	0.997	1	2
turquoise	GO:0009799	specification of symmetry	CFAP45/CFC1/SMAD3	3/946	44/4500	0.998	1	3
turquoise	GO:0009855	determination of bilateral symmetry	CFAP45/CFC1/SMAD3	3/946	44/4500	0.998	1	3
turquoise	GO:0045665	negative regulation of neuron differentiation	SPAG9	1/946	26/4500	0.998	1	1
turquoise	GO:0000122	negative regulation of transcription by RNA polymerase II	HDAC5/EDNRB/PDE2A/SMARCA4/ERF/NFKB1/SGF29/TBL1X/TNF/ZBTB16/BACH1/CASP7/DAB2/EPO/FASLG/FOXO1/HCLS1/HEXIM1/HHEX/HSBP1/MMP12/MTDH/OTUD7B/PER3/SLA2/SMAD3/TADA3/TNFRSF4/AEBP1/ANXA4/ENO1/FGFR2/FST/IRF3/NCK2/SCGB1A1/SEMA4D/SRC	38/946	263/4500	0.998	1	38
turquoise	GO:0016071	mRNA metabolic process	CENATAC/LARP1B/TNRC6B/TSSC4/CTIF/GTPBP2/MAPKAPK2/PELO/RBM3/SYF2/TTF2/YTHDF3/AP3B1/BRDT/CIRBP/CSDE1/DXO/EREG/MAPK9/NUDT16/PCBP2/SLC39A5/TRIM25/IRF3/PYM1/SCGB1A1	26/946	194/4500	0.998	1	26
turquoise	GO:0006260	DNA replication	RRM2B/ASCC1/CDKN1A/EREG/RFC4/CACYBP/DTD1/GDF2	8/946	82/4500	0.998	1	8
turquoise	GO:0060078	regulation of postsynaptic membrane potential	PRKAR1B/DLG4	2/946	37/4500	0.998	1	2
turquoise	GO:0070252	actin-mediated cell contraction	ACTA2/STC1	2/946	37/4500	0.998	1	2
turquoise	GO:0007631	feeding behavior	LEPR	1/946	27/4500	0.998	1	1
turquoise	GO:0007283	spermatogenesis	KATNAL1/BAX/CETN2/CRTAP/RAD23B/SPA17/TARBP2/TDRKH/ZBTB16/AP3B1/BCL2L1/BRDT/GORASP2/PPP1CC/TSPAN8/ACOX1/CRKL/INHBB/MERTK/PRKG1/SPINK2/TYRO3/AXL	23/946	178/4500	0.998	1	23
turquoise	GO:0030048	actin filament-based movement	MYO5A/ACTA2/STC1	3/946	46/4500	0.998	1	3
turquoise	GO:0006302	double-strand break repair	APLF/MDC1/SMARCA4/DTX3L/SPIRE2/ABL1/MGMT/NHEJ1	8/946	84/4500	0.999	1	8
turquoise	GO:0009451	RNA modification	TYW5	1/946	28/4500	0.999	1	1
turquoise	GO:0032024	positive regulation of insulin secretion	PRKAR1A	1/946	28/4500	0.999	1	1
turquoise	GO:0043648	dicarboxylic acid metabolic process	SHMT1	1/946	28/4500	0.999	1	1
turquoise	GO:2001252	positive regulation of chromosome organization	NEK7	1/946	28/4500	0.999	1	1
turquoise	GO:0048232	male gamete generation	KATNAL1/BAX/CETN2/CRTAP/RAD23B/SPA17/TARBP2/TDRKH/ZBTB16/AP3B1/BCL2L1/BRDT/GORASP2/PPP1CC/TSPAN8/ACOX1/CRKL/INHBB/MERTK/PRKG1/SPINK2/TYRO3/AXL	23/946	181/4500	0.999	1	23
turquoise	GO:0001578	microtubule bundle formation	PSRC1/SPAST/ZNF207/GAS2L1	4/946	56/4500	0.999	1	4
turquoise	GO:0008380	RNA splicing	CENATAC/TSSC4/RBM3/SGF29/SYF2/TTF2/AHNAK2/BRDT/CIRBP/PPP1R9B/SLC39A5/TADA3	12/946	113/4500	0.999	1	12
turquoise	GO:0007517	muscle organ development	ITGB1BP2/KEL/MTPN/SMAD3/TGFB2/BMP10/CDON/DAG1/ERBB3/FGFR2/HEG1	11/946	107/4500	0.999	1	11
turquoise	GO:0007018	microtubule-based movement	MREG/PCM1/BLOC1S5/HDAC6/RABL2B/CFAP45/KATNB1/SPA17/SPAST/AP3B1/ATG16L1/BLOC1S3/HSBP1/KIF22/TEX101/WASF1/BICD2/MAP2K1/RAB11FIP3/RAB27B/NHERF1	21/946	171/4500	0.999	1	21
turquoise	GO:0000723	telomere maintenance	NEK7/NHEJ1/SRC	3/946	49/4500	0.999	1	3
turquoise	GO:0032200	telomere organization	NEK7/NHEJ1/SRC	3/946	49/4500	0.999	1	3
turquoise	GO:0033044	regulation of chromosome organization	SMARCA4/NEK7/ZNF207/NAA10/TACC3/SRC	6/946	73/4500	0.999	1	6
turquoise	GO:0140013	meiotic nuclear division	SPIRE2/TDRKH/BRDT/EREG	4/946	58/4500	0.999	1	4
turquoise	GO:0022613	ribonucleoprotein complex biogenesis	EIF2D/EIF3G/SBDS/TSSC4/DENR/TARBP2/EIF2S2/EIF4H/NUDT16	9/946	95/4500	0.999	1	9
turquoise	GO:1903046	meiotic cell cycle process	SPIRE2/TDRKH/BRDT/EREG/NPPC	5/946	66/4500	0.999	1	5
turquoise	GO:0051321	meiotic cell cycle	SPIRE2/TDRKH/BRDT/CDC26/EREG/INSR/NPPC	7/946	81/4500	0.999	1	7
turquoise	GO:0060538	skeletal muscle organ development	KEL/CDON/DAG1	3/946	51/4500	0.999	1	3
turquoise	GO:0006310	DNA recombination	APLF/MDC1/CD28/IL10/ABL1/CD40LG/NHEJ1/TFRC	8/946	90/4500	0.999	1	8
turquoise	GO:0048515	spermatid differentiation	BAX/TARBP2/BRDT/PRKG1/SPINK2	5/946	68/4500	0.999	1	5
turquoise	GO:0000724	double-strand break repair via homologous recombination	MDC1/ABL1	2/946	43/4500	1	1	2
turquoise	GO:0000725	recombinational repair	MDC1/ABL1	2/946	43/4500	1	1	2
turquoise	GO:0006364	rRNA processing	SBDS/NUDT16	2/946	43/4500	1	1	2
turquoise	GO:0045892	negative regulation of DNA-templated transcription	HDAC5/EDNRB/HDAC6/LIMD1/PDE2A/SMARCA4/ERF/LILRB4/NFKB1/SGF29/TBL1X/TNF/ZBTB16/ZNF423/AXIN1/BACH1/CASP7/DAB2/EPO/EREG/FASLG/FOXO1/HCLS1/HEXIM1/HHEX/HSBP1/MMP12/MTDH/OTUD7B/PER3/PRDX5/PTPRK/SFRP1/SLA2/SMAD3/TADA3/TNFRSF4/XCL1/AEBP1/ANXA4/CREG1/ENO1/FGFR2/FST/IRF3/NCK2/PPM1F/SCGB1A1/SEMA4D/SRC/YWHAQ	51/946	352/4500	1	1	51
turquoise	GO:1902679	negative regulation of RNA biosynthetic process	HDAC5/EDNRB/HDAC6/LIMD1/PDE2A/SMARCA4/ERF/LILRB4/NFKB1/SGF29/TBL1X/TNF/ZBTB16/ZNF423/AXIN1/BACH1/CASP7/DAB2/EPO/EREG/FASLG/FOXO1/HCLS1/HEXIM1/HHEX/HSBP1/MMP12/MTDH/OTUD7B/PER3/PRDX5/PTPRK/SFRP1/SLA2/SMAD3/TADA3/TNFRSF4/XCL1/AEBP1/ANXA4/CREG1/ENO1/FGFR2/FST/IRF3/NCK2/PPM1F/SCGB1A1/SEMA4D/SRC/YWHAQ	51/946	352/4500	1	1	51
turquoise	GO:0002793	positive regulation of peptide secretion	PRKAR1A	1/946	33/4500	1	1	1
turquoise	GO:0090277	positive regulation of peptide hormone secretion	PRKAR1A	1/946	33/4500	1	1	1
turquoise	GO:0051253	negative regulation of RNA metabolic process	HDAC5/EDNRB/HDAC6/LARP1B/LIMD1/PDE2A/SMARCA4/ERF/LILRB4/MAPKAPK2/NFKB1/SGF29/TBL1X/TNF/ZBTB16/ZNF423/AXIN1/BACH1/CASP7/CIRBP/CSDE1/DAB2/EPO/EREG/FASLG/FOXO1/HCLS1/HEXIM1/HHEX/HSBP1/MMP12/MTDH/NUDT16/OTUD7B/PER3/PRDX5/PTPRK/SFRP1/SLA2/SMAD3/TADA3/TNFRSF4/XCL1/AEBP1/ANXA4/CREG1/ENO1/FGFR2/FST/IRF3/NCK2/PPM1F/SCGB1A1/SEMA4D/SRC/YWHAQ/ANG	57/946	388/4500	1	1	57
turquoise	GO:0045934	negative regulation of nucleobase-containing compound metabolic process	HDAC5/EDNRB/HDAC6/LARP1B/LIMD1/PDE2A/SMARCA4/ERF/LILRB4/MAPKAPK2/NFKB1/SGF29/TBL1X/TNF/ZBTB16/ZNF423/ABL1/AXIN1/BACH1/CASP7/CDKN1A/CIRBP/CSDE1/DAB2/EPO/EREG/FASLG/FOXO1/GZMA/HCLS1/HEXIM1/HHEX/HSBP1/MMP12/MTDH/NPPC/NUDT16/OTUD7B/PER3/PRDX5/PTPRK/SFRP1/SLA2/SMAD3/TADA3/TNFRSF4/XCL1/AEBP1/ANXA4/ATP5IF1/CREG1/ENO1/FGFR2/FIS1/FST/GDF2/IRF3/NCK2/PPM1F/SCGB1A1/SEMA4D/SRC/YWHAQ/ANG	64/946	429/4500	1	1	64
turquoise	GO:0000377	RNA splicing, via transesterification reactions with bulged adenosine as nucleophile	CENATAC/TSSC4/RBM3/SYF2/CIRBP/SLC39A5	6/946	79/4500	1	1	6
turquoise	GO:0000398	mRNA splicing, via spliceosome	CENATAC/TSSC4/RBM3/SYF2/CIRBP/SLC39A5	6/946	79/4500	1	1	6
turquoise	GO:0000375	RNA splicing, via transesterification reactions	CENATAC/TSSC4/RBM3/SYF2/CIRBP/SLC39A5	6/946	80/4500	1	1	6
turquoise	GO:0007286	spermatid development	TARBP2/BRDT/PRKG1/SPINK2	4/946	65/4500	1	1	4
turquoise	GO:0006261	DNA-templated DNA replication	RRM2B/RFC4	2/946	48/4500	1	1	2
turquoise	GO:0007519	skeletal muscle tissue development	KEL/CDON	2/946	49/4500	1	1	2
turquoise	GO:0007127	meiosis I	BRDT	1/946	40/4500	1	1	1
turquoise	GO:0061982	meiosis I cell cycle process	BRDT	1/946	43/4500	1	1	1
turquoise	GO:0042254	ribosome biogenesis	SBDS/NUDT16	2/946	58/4500	1	1	2
turquoise	GO:0006396	RNA processing	CENATAC/SBDS/TSSC4/TYW5/RBM3/SGF29/SMAD1/SYF2/TARBP2/TDRKH/TTF2/AHNAK2/BRDT/CIRBP/ELAC1/IL6/NUDT16/PPP1R9B/SLC39A5/SMAD3/TADA3	21/946	204/4500	1	1	21
turquoise	GO:0006338	chromatin remodeling	APLF/HDAC5/HDAC6/PRMT3/SMARCA4/SMYD3/DTX3L/SGF29/AXIN1/BRDT/LMNB2/MPHOSPH8	12/946	143/4500	1	1	12
turquoise	GO:0006397	mRNA processing	CENATAC/TSSC4/RBM3/SYF2/TTF2/BRDT/CIRBP/SLC39A5	8/946	114/4500	1	1	8
turquoise	GO:0006325	chromatin organization	APLF/HDAC5/MDC1/HDAC6/PRMT3/SMARCA4/SMYD3/DTX3L/SGF29/AXIN1/BRDT/FGF2/LMNB2/MPHOSPH8/PCBP2/TADA3/TDRD3	17/946	180/4500	1	1	17
turquoise	GO:0030317	flagellated sperm motility	CFAP45/TEX101	2/946	62/4500	1	1	2
turquoise	GO:0097722	sperm motility	CFAP45/TEX101	2/946	63/4500	1	1	2
turquoise	GO:0003341	cilium movement	CFAP45/SPA17/TEX101/NHERF1	4/946	85/4500	1	1	4
turquoise	GO:0060294	cilium movement involved in cell motility	CFAP45/TEX101	2/946	71/4500	1	1	2
turquoise	GO:0001539	cilium or flagellum-dependent cell motility	CFAP45/TEX101	2/946	72/4500	1	1	2
turquoise	GO:0060285	cilium-dependent cell motility	CFAP45/TEX101	2/946	72/4500	1	1	2

### Sheet: blue
Module	GO_ID	Term	Proteins	Gene_ratio	BG_ratio	P_value	FDR	Count
blue	GO:0016071	mRNA metabolic process	RSRC1/VIM/ZC3H12D/CAPRIN1/DCP1B/DDX23/RIGI/FUS/HNRNPA0/LUC7L/LUC7L3/RC3H1/SART1/SNU13/ANXA2/APEX1/CCAR2/CWC15/GPKOW/HNRNPUL1/NPM1/PSIP1/SAFB2/SMNDC1/SNRPB2/SRPK2/TCERG1/YJU2	28/172	194/4500	5.08e-10	1.16e-06	28
blue	GO:0006396	RNA processing	KRI1/ENY2/KRR1/RSRC1/DDX23/ERI1/FUS/HNRNPA0/LUC7L/LUC7L3/SART1/SNU13/AHNAK/ANKZF1/CCAR2/CWC15/GPKOW/HNRNPUL1/NPM1/PSIP1/RPL14/SAFB2/SMNDC1/SNRPB2/SRPK2/TCERG1/WDR46/YJU2	28/172	204/4500	1.67e-09	1.9e-06	28
blue	GO:0008380	RNA splicing	ENY2/RSRC1/DDX23/FUS/LUC7L/LUC7L3/SART1/SNU13/AHNAK/CCAR2/CWC15/GPKOW/HNRNPUL1/NPM1/PSIP1/SMNDC1/SNRPB2/SRPK2/TCERG1/YJU2	20/172	113/4500	5.37e-09	4.08e-06	20
blue	GO:0006397	mRNA processing	RSRC1/DDX23/HNRNPA0/LUC7L/LUC7L3/SART1/SNU13/CCAR2/CWC15/GPKOW/HNRNPUL1/NPM1/PSIP1/SAFB2/SMNDC1/SNRPB2/SRPK2/TCERG1/YJU2	19/172	114/4500	3.72e-08	2.12e-05	19
blue	GO:0006325	chromatin organization	ENY2/ZMYND11/ANP32E/ARID4B/DDX23/H1-1/PADI4/PARP1/PHF20/RCOR1/TOX/APEX1/DPY30/GLYR1/HDGFL2/LMNB1/MORC3/NPM1/PSIP1/SATB1/SETMAR/SRPK2/LBR	23/172	180/4500	2.16e-07	8.51e-05	23
blue	GO:0000375	RNA splicing, via transesterification reactions	RSRC1/DDX23/LUC7L/LUC7L3/SART1/SNU13/CWC15/GPKOW/HNRNPUL1/NPM1/PSIP1/SMNDC1/SNRPB2/SRPK2/YJU2	15/172	80/4500	2.24e-07	8.51e-05	15
blue	GO:0022613	ribonucleoprotein complex biogenesis	KRI1/KRR1/DDX23/ERI1/LUC7L/LUC7L3/SART1/SNU13/TMA16/NPM1/PSIP1/RPL14/SNRPB2/SRPK2/WDR46/YJU2	16/172	95/4500	4.09e-07	0.000133	16
blue	GO:0000377	RNA splicing, via transesterification reactions with bulged adenosine as nucleophile	RSRC1/DDX23/LUC7L/LUC7L3/SART1/SNU13/CWC15/GPKOW/HNRNPUL1/NPM1/PSIP1/SNRPB2/SRPK2/YJU2	14/172	79/4500	1.19e-06	0.000301	14
blue	GO:0000398	mRNA splicing, via spliceosome	RSRC1/DDX23/LUC7L/LUC7L3/SART1/SNU13/CWC15/GPKOW/HNRNPUL1/NPM1/PSIP1/SNRPB2/SRPK2/YJU2	14/172	79/4500	1.19e-06	0.000301	14
blue	GO:0022618	protein-RNA complex assembly	DDX23/LUC7L/LUC7L3/SART1/SNU13/PSIP1/SNRPB2/SRPK2/YJU2	9/172	46/4500	4.59e-05	0.00973	9
blue	GO:0006354	DNA-templated transcription elongation	ENY2/ZMYND11/PARP1/CCAR2/ELOA/GLYR1/TCERG1	7/172	27/4500	4.9e-05	0.00973	7
blue	GO:0000245	spliceosomal complex assembly	DDX23/LUC7L/LUC7L3/PSIP1/SNRPB2/SRPK2	6/172	19/4500	5.12e-05	0.00973	6
blue	GO:0071826	protein-RNA complex organization	DDX23/LUC7L/LUC7L3/SART1/SNU13/PSIP1/SNRPB2/SRPK2/YJU2	9/172	49/4500	7.75e-05	0.0136	9
blue	GO:0006338	chromatin remodeling	ARID4B/DDX23/H1-1/PADI4/PARP1/APEX1/DPY30/GLYR1/HDGFL2/LMNB1/NPM1/PSIP1/SATB1/SETMAR/SRPK2/LBR	16/172	143/4500	9.08e-05	0.0148	16
blue	GO:0043488	regulation of mRNA stability	VIM/ZC3H12D/CAPRIN1/DCP1B/FUS/HNRNPA0/RC3H1/APEX1/NPM1	9/172	53/4500	0.000147	0.0223	9
blue	GO:0141188	nucleic acid catabolic process	VIM/ZC3H12D/CAPRIN1/DCP1B/FEN1/FUS/HNRNPA0/RC3H1/APEX1/NMNAT1/NPM1/SETMAR/RNASE3	13/172	106/4500	0.000168	0.024	13
blue	GO:0006368	transcription elongation by RNA polymerase II	ENY2/ZMYND11/PARP1/ELOA/GLYR1/TCERG1	6/172	25/4500	0.000276	0.0359	6
blue	GO:0042254	ribosome biogenesis	KRI1/KRR1/ERI1/SART1/SNU13/TMA16/NPM1/RPL14/WDR46	9/172	58/4500	0.000299	0.0359	9
blue	GO:0061013	regulation of mRNA catabolic process	VIM/ZC3H12D/CAPRIN1/DCP1B/FUS/HNRNPA0/RC3H1/APEX1/NPM1	9/172	58/4500	0.000299	0.0359	9
blue	GO:0042274	ribosomal small subunit biogenesis	KRI1/KRR1/SNU13/NPM1/WDR46	5/172	17/4500	0.000328	0.0374	5
blue	GO:0043487	regulation of RNA stability	VIM/ZC3H12D/CAPRIN1/DCP1B/FUS/HNRNPA0/RC3H1/APEX1/NPM1	9/172	60/4500	0.000388	0.0422	9
blue	GO:1903311	regulation of mRNA metabolic process	VIM/ZC3H12D/CAPRIN1/DCP1B/FUS/HNRNPA0/RC3H1/APEX1/NPM1/SAFB2/SRPK2	11/172	87/4500	0.000413	0.0428	11
blue	GO:0050851	antigen receptor-mediated signaling pathway	LCK/MEF2C/PLCG1/LPXN/RC3H1/BCL2/SH2D1A/SKAP1/EZR/GBP1/MNDA	11/172	88/4500	0.000456	0.0452	11
blue	GO:0045292	mRNA cis splicing, via spliceosome	DDX23/SART1/CWC15/PSIP1	4/172	12/4500	0.000802	0.0762	4
blue	GO:0006401	RNA catabolic process	VIM/ZC3H12D/CAPRIN1/DCP1B/FEN1/FUS/HNRNPA0/RC3H1/APEX1/NPM1/RNASE3	11/172	96/4500	0.000964	0.0879	11
blue	GO:0016072	rRNA metabolic process	KRI1/KRR1/ERI1/SART1/SNU13/RPL14/WDR46/TCOF1	8/172	55/4500	0.00101	0.0888	8
blue	GO:0006364	rRNA processing	KRI1/KRR1/ERI1/SART1/SNU13/RPL14/WDR46	7/172	43/4500	0.00106	0.0895	7
blue	GO:0050854	regulation of antigen receptor-mediated signaling pathway	LCK/LPXN/RC3H1/SH2D1A/EZR/GBP1	6/172	34/4500	0.00158	0.128	6
blue	GO:0050778	positive regulation of immune response	LCK/MEF2C/PLCG1/RIGI/FGR/LPXN/PARP1/POLR3F/RC3H1/BCL2/GZMB/LRCH4/NAGK/PYHIN1/SASH3/SH2D1A/SKAP1/ZBP1/EZR/GBP1/MNDA/ELANE	22/172	296/4500	0.00178	0.133	22
blue	GO:0080135	regulation of cellular response to stress	ENY2/AMFR/FUS/PARP1/TERF2IP/BCL2/CCAR2/EGLN1/HDGFL2/NPM1/PYHIN1/SETMAR/TIGAR/TOP2B/YJU2	15/172	169/4500	0.00181	0.133	15
blue	GO:0002253	activation of immune response	LCK/MEF2C/PLCG1/RIGI/FGR/LPXN/PARP1/RC3H1/BCL2/LRCH4/NAGK/PYHIN1/SH2D1A/SKAP1/ZBP1/EZR/GBP1/MNDA	18/172	222/4500	0.00181	0.133	18
blue	GO:0050856	regulation of T cell receptor signaling pathway	LCK/RC3H1/SH2D1A/EZR/GBP1	5/172	26/4500	0.00263	0.183	5
blue	GO:0006402	mRNA catabolic process	VIM/ZC3H12D/CAPRIN1/DCP1B/FUS/HNRNPA0/RC3H1/APEX1/NPM1	9/172	78/4500	0.00266	0.183	9
blue	GO:0006282	regulation of DNA repair	ENY2/FUS/PARP1/TERF2IP/HDGFL2/SETMAR/TIGAR/TOP2B	8/172	64/4500	0.00275	0.184	8
blue	GO:0006281	DNA repair	ENY2/SUMO1/FEN1/FUS/PARP1/TERF2IP/APEX1/HDGFL2/NPM1/PAGR1/SETMAR/TIGAR/TOP2B/PAXX	14/172	160/4500	0.00293	0.191	14
blue	GO:0000209	protein polyubiquitination	RNF213/TCF25/AMFR/FBXO28/RC3H1/RNF41/BCL2/NAGK/WWP2	9/172	81/4500	0.00344	0.218	9
blue	GO:0002684	positive regulation of immune system process	CCDC88B/EEIG1/LCK/MEF2C/PLCG1/RIGI/FGR/LPXN/PARP1/POLR3F/RC3H1/SART1/TOX/BCL2/DHPS/GZMB/IL16/LRCH4/NAGK/PYHIN1/SASH3/SH2D1A/SKAP1/ZBP1/EZR/GBP1/MMP8/MNDA/ELANE	29/172	456/4500	0.00372	0.223	29
blue	GO:0045739	positive regulation of DNA repair	FUS/PARP1/HDGFL2/SETMAR/TIGAR/TOP2B	6/172	40/4500	0.00372	0.223	6
blue	GO:0002694	regulation of leukocyte activation	CCDC88B/LCK/MEF2C/RASSF5/CAMK4/FGR/RC3H1/RNF41/SART1/TOX/BCL2/DHPS/IL16/MAD1L1/PAG1/SASH3/BPI/MMP8/MNDA	19/172	258/4500	0.00407	0.23	19
blue	GO:0006974	DNA damage response	ENY2/SUMO1/FEN1/FUS/PARP1/TERF2IP/APEX1/BCL2/CCAR2/HDGFL2/NPM1/PAGR1/PYHIN1/SETMAR/TIGAR/TOP2B/YJU2/MNDA/PAXX	19/172	258/4500	0.00407	0.23	19
blue	GO:0006968	cellular defense response	LSP1/NCF2/SH2D1A/MNDA	4/172	18/4500	0.00414	0.23	4
blue	GO:0002429	immune response-activating cell surface receptor signaling pathway	LCK/MEF2C/PLCG1/FGR/LPXN/RC3H1/BCL2/SH2D1A/SKAP1/EZR/GBP1/MNDA	12/172	132/4500	0.00424	0.23	12
blue	GO:0050853	B cell receptor signaling pathway	LCK/MEF2C/LPXN/BCL2/MNDA	5/172	29/4500	0.00433	0.23	5
blue	GO:0002757	immune response-activating signaling pathway	LCK/MEF2C/PLCG1/RIGI/FGR/LPXN/PARP1/RC3H1/BCL2/LRCH4/NAGK/SH2D1A/SKAP1/EZR/GBP1/MNDA	16/172	204/4500	0.00452	0.234	16
blue	GO:0034655	nucleobase-containing compound catabolic process	VIM/ZC3H12D/CAPRIN1/DCP1B/FEN1/FUS/HNRNPA0/RC3H1/APEX1/NMNAT1/NPM1/SETMAR/TIGAR/RNASE3	14/172	171/4500	0.00534	0.248	14
blue	GO:0019359	nicotinamide nucleotide biosynthetic process	NAMPT/NMNAT1/NADK	3/172	10/4500	0.0054	0.248	3
blue	GO:0019363	pyridine nucleotide biosynthetic process	NAMPT/NMNAT1/NADK	3/172	10/4500	0.0054	0.248	3
blue	GO:0042273	ribosomal large subunit biogenesis	TMA16/NPM1/RPL14	3/172	10/4500	0.0054	0.248	3
blue	GO:0072525	pyridine-containing compound biosynthetic process	NAMPT/NMNAT1/NADK	3/172	10/4500	0.0054	0.248	3
blue	GO:0009894	regulation of catabolic process	SUMO1/TFEB/VIM/ZC3H12D/CAPRIN1/DCP1B/FUS/HNRNPA0/RC3H1/RNF41/ANXA2/APEX1/BCL2/BNIP3L/CCAR2/EGLN1/NMNAT1/NPM1/PYHIN1/SPTLC1/TIGAR/EZR	22/172	324/4500	0.00543	0.248	22
blue	GO:0009057	macromolecule catabolic process	RNF213/SUMO1/VIM/ZC3H12D/AMFR/CAPRIN1/DCP1B/FEN1/FUS/HNRNPA0/RC3H1/RNF41/ANKZF1/ANXA2/APEX1/BNIP3L/CCAR1/CCAR2/GZMB/KCTD5/NMNAT1/NPM1/PYHIN1/SETMAR/WWP2/EZR/RNASE3/ELANE	28/172	448/4500	0.00559	0.25	28
blue	GO:0045934	negative regulation of nucleobase-containing compound metabolic process	MEF2C/SUMO1/ZC3H6/ZMYND11/ARID4B/FUS/H1-1/HNRNPA0/MAGEB2/PARP1/RCOR1/TERF2IP/APEX1/CCAR1/CCAR2/MORC3/NACC1/NMNAT1/NPM1/SATB1/TCERG1/TIGAR/WWP2/ZBTB17/EZR/S100A11/ELANE	27/172	429/4500	0.00594	0.26	27
blue	GO:0001782	B cell homeostasis	MEF2C/RC3H1/BCL2/SASH3	4/172	20/4500	0.00618	0.266	4
blue	GO:0140029	exocytic process	SYTL2/RAB44/RPH3A/OSBPL2/SNAPIN	5/172	32/4500	0.0067	0.278	5
blue	GO:2000781	positive regulation of double-strand break repair	FUS/PARP1/HDGFL2/SETMAR/TOP2B	5/172	32/4500	0.0067	0.278	5
blue	GO:0006310	DNA recombination	FEN1/FUS/H1-1/PARP1/TERF2IP/APEX1/HDGFL2/PAGR1/TOP2B	9/172	90/4500	0.00695	0.283	9
blue	GO:0006308	DNA catabolic process	APEX1/NMNAT1/SETMAR	3/172	11/4500	0.00722	0.284	3
blue	GO:0043516	regulation of DNA damage response, signal transduction by p53 class mediator	NPM1/PYHIN1/YJU2	3/172	11/4500	0.00722	0.284	3
blue	GO:2000779	regulation of double-strand break repair	FUS/PARP1/TERF2IP/HDGFL2/SETMAR/TOP2B	6/172	47/4500	0.00835	0.323	6
blue	GO:0030888	regulation of B cell proliferation	MEF2C/RC3H1/BCL2/SASH3/MNDA	5/172	34/4500	0.00871	0.323	5
blue	GO:0032784	regulation of DNA-templated transcription elongation	ZMYND11/PARP1/CCAR2/TCERG1	4/172	22/4500	0.00879	0.323	4
blue	GO:0051865	protein autoubiquitination	RNF213/AMFR/RNF41/WWP2	4/172	22/4500	0.00879	0.323	4
blue	GO:0043173	nucleotide salvage	NAMPT/NMNAT1/CDA	3/172	12/4500	0.00936	0.335	3
blue	GO:0002768	immune response-regulating cell surface receptor signaling pathway	LCK/MEF2C/PLCG1/FGR/LPXN/RC3H1/BCL2/SH2D1A/SKAP1/EZR/GBP1/MNDA	12/172	146/4500	0.0094	0.335	12
blue	GO:0098542	defense response to other organism	AKAP8/CCDC88B/RNF213/TFEB/VIM/RIGI/FGR/PADI4/PARP1/POLR3F/GZMB/LRCH4/MORC3/NAGK/NCF2/PSTPIP1/PYHIN1/S100A12/SH2D1A/SRPK2/ZBP1/BPI/GBP1/MNDA/RNASE3/ELANE	26/172	425/4500	0.00996	0.348	26
blue	GO:0051249	regulation of lymphocyte activation	CCDC88B/LCK/MEF2C/RASSF5/CAMK4/FGR/RC3H1/RNF41/SART1/TOX/BCL2/DHPS/MAD1L1/PAG1/SASH3/MNDA	16/172	222/4500	0.0101	0.348	16
blue	GO:0050858	negative regulation of antigen receptor-mediated signaling pathway	LPXN/SH2D1A/EZR/GBP1	4/172	23/4500	0.0103	0.351	4
blue	GO:0045087	innate immune response	AKAP8/TFEB/VIM/RIGI/FGR/PADI4/PARP1/POLR3F/GZMB/LRCH4/MORC3/NAGK/NCF2/PSTPIP1/PYHIN1/S100A12/SH2D1A/SRPK2/ZBP1/BPI/GBP1/MNDA/RNASE3	23/172	365/4500	0.0109	0.364	23
blue	GO:0050865	regulation of cell activation	CCDC88B/LCK/MEF2C/RASSF5/CAMK4/FGR/RC3H1/RNF41/SART1/TOX/BCL2/DHPS/IL16/MAD1L1/PAG1/SASH3/BPI/MMP8/MNDA	19/172	284/4500	0.0112	0.364	19
blue	GO:1902680	positive regulation of RNA biosynthetic process	ENY2/MEF2C/TFEB/ARID4B/CAMK4/RIGI/FUS/NAMPT/PARP1/PHF20/THAP3/TOX/UBTF/ANXA2/APEX1/CCAR1/EGLN1/NMNAT1/NPM1/OSM/PAGR1/PSIP1/PYHIN1/SKAP1/TCERG1/TOP2B/WWP2/ZBTB17	28/172	472/4500	0.0112	0.364	28
blue	GO:0050852	T cell receptor signaling pathway	LCK/PLCG1/RC3H1/SH2D1A/SKAP1/EZR/GBP1	7/172	65/4500	0.0113	0.364	7
blue	GO:0032703	negative regulation of interleukin-2 production	HOMER3/EZR/GBP1	3/172	13/4500	0.0118	0.369	3
blue	GO:1901524	regulation of mitophagy	RNF41/BNIP3L/TIGAR	3/172	13/4500	0.0118	0.369	3
blue	GO:0070269	pyroptotic inflammatory response	GZMB/ZBP1/GBP1/ELANE	4/172	24/4500	0.012	0.371	4
blue	GO:0031349	positive regulation of defense response	MEF2C/RIGI/PARP1/POLR3F/IL16/LRCH4/NAGK/OSM/PYHIN1/S100A12/SH2D1A/ZBP1/GBP1/MMP8/MNDA	15/172	208/4500	0.0125	0.38	15
blue	GO:0010629	negative regulation of gene expression	AKAP8/MEF2C/VIM/ZC3H12D/CAPRIN1/DCP1B/ERI1/FUS/HNRNPA0/RC3H1/RCOR1/APEX1/GZMB/HOMER3/LMNB1/MORC3/NPM1/WWP2/BPI/EZR/GBP1/LBR/ELANE	23/172	371/4500	0.0131	0.394	23
blue	GO:0002764	immune response-regulating signaling pathway	LCK/MEF2C/PLCG1/RIGI/FGR/LPXN/PARP1/RC3H1/BCL2/LRCH4/NAGK/SH2D1A/SKAP1/EZR/GBP1/MNDA	16/172	230/4500	0.0138	0.407	16
blue	GO:0006302	double-strand break repair	FEN1/FUS/PARP1/TERF2IP/HDGFL2/SETMAR/TOP2B/PAXX	8/172	84/4500	0.0142	0.407	8
blue	GO:0001778	plasma membrane repair	AHNAK/ANXA2/GZMB	3/172	14/4500	0.0146	0.407	3
blue	GO:0019674	NAD+ metabolic process	NAMPT/NMNAT1/NADK	3/172	14/4500	0.0146	0.407	3
blue	GO:1903146	regulation of autophagy of mitochondrion	RNF41/BNIP3L/TIGAR	3/172	14/4500	0.0146	0.407	3
blue	GO:1905168	positive regulation of double-strand break repair via homologous recombination	FUS/PARP1/HDGFL2	3/172	14/4500	0.0146	0.407	3
blue	GO:0010569	regulation of double-strand break repair via homologous recombination	FUS/PARP1/TERF2IP/HDGFL2	4/172	26/4500	0.016	0.438	4
blue	GO:0006352	DNA-templated transcription initiation	UBTF/APEX1/DPY30/ELOA/GLYR1	5/172	40/4500	0.0171	0.46	5
blue	GO:0006997	nucleus organization	SUMO1/RCC1/LMNB1/SRPK2/TOR1AIP1	5/172	40/4500	0.0171	0.46	5
blue	GO:0045815	transcription initiation-coupled chromatin remodeling	APEX1/DPY30/GLYR1	3/172	15/4500	0.0178	0.472	3
blue	GO:0050776	regulation of immune response	LCK/MEF2C/PLCG1/RIGI/FGR/LPXN/PARP1/POLR3F/RC3H1/BCL2/GZMB/LRCH4/NAGK/PYHIN1/SASH3/SH2D1A/SKAP1/ZBP1/EZR/GBP1/MNDA/OLFM4/ELANE	23/172	383/4500	0.0186	0.488	23
blue	GO:0000018	regulation of DNA recombination	FUS/H1-1/PARP1/TERF2IP/HDGFL2	5/172	41/4500	0.0189	0.488	5
blue	GO:0009411	response to UV	FEN1/PARP1/BCL2/CCAR2/NPM1/ELANE	6/172	56/4500	0.019	0.488	6
blue	GO:0045893	positive regulation of DNA-templated transcription	ENY2/MEF2C/TFEB/ARID4B/CAMK4/RIGI/FUS/NAMPT/PARP1/PHF20/THAP3/TOX/UBTF/ANXA2/APEX1/CCAR1/EGLN1/NMNAT1/NPM1/OSM/PAGR1/PSIP1/PYHIN1/SKAP1/TCERG1/WWP2/ZBTB17	27/172	471/4500	0.0194	0.492	27
blue	GO:0051052	regulation of DNA metabolic process	ENY2/FUS/H1-1/PARP1/TERF2IP/HDGFL2/NMNAT1/SETMAR/TIGAR/TOP2B/S100A11	11/172	143/4500	0.02	0.502	11
blue	GO:0006334	nucleosome assembly	H1-1/PADI4/NPM1	3/172	16/4500	0.0213	0.509	3
blue	GO:0006360	transcription by RNA polymerase I	UBTF/POLR2F/TCOF1	3/172	16/4500	0.0213	0.509	3
blue	GO:0050860	negative regulation of T cell receptor signaling pathway	SH2D1A/EZR/GBP1	3/172	16/4500	0.0213	0.509	3
blue	GO:0141137	positive regulation of gene expression, epigenetic	APEX1/DPY30/GLYR1	3/172	16/4500	0.0213	0.509	3
blue	GO:0051253	negative regulation of RNA metabolic process	MEF2C/SUMO1/ZC3H6/ZMYND11/ARID4B/FUS/HNRNPA0/MAGEB2/PARP1/RCOR1/APEX1/CCAR1/CCAR2/MORC3/NACC1/NMNAT1/NPM1/SATB1/TCERG1/WWP2/ZBTB17/EZR/ELANE	23/172	388/4500	0.0214	0.509	23
blue	GO:0000724	double-strand break repair via homologous recombination	FEN1/FUS/PARP1/TERF2IP/HDGFL2	5/172	43/4500	0.0229	0.527	5
blue	GO:0000725	recombinational repair	FEN1/FUS/PARP1/TERF2IP/HDGFL2	5/172	43/4500	0.0229	0.527	5
blue	GO:0051053	negative regulation of DNA metabolic process	H1-1/PARP1/TERF2IP/NMNAT1/S100A11	5/172	43/4500	0.0229	0.527	5
blue	GO:0140546	defense response to symbiont	AKAP8/TFEB/VIM/RIGI/FGR/PADI4/PARP1/POLR3F/GZMB/LRCH4/MORC3/NAGK/NCF2/PSTPIP1/PYHIN1/S100A12/SH2D1A/SRPK2/ZBP1/BPI/GBP1/MNDA/RNASE3/ELANE	24/172	415/4500	0.0247	0.551	24
blue	GO:0006284	base-excision repair	FEN1/PARP1/APEX1	3/172	17/4500	0.0251	0.551	3
blue	GO:0006739	NADP+ metabolic process	NAMPT/TIGAR/NADK	3/172	17/4500	0.0251	0.551	3
blue	GO:0016202	regulation of striated muscle tissue development	MEF2C/LUC7L/BCL2	3/172	17/4500	0.0251	0.551	3
blue	GO:0048634	regulation of muscle organ development	MEF2C/LUC7L/BCL2	3/172	17/4500	0.0251	0.551	3
blue	GO:0006367	transcription initiation at RNA polymerase II promoter	APEX1/DPY30/ELOA/GLYR1	4/172	30/4500	0.026	0.564	4
blue	GO:0042100	B cell proliferation	MEF2C/RC3H1/BCL2/SASH3/MNDA	5/172	45/4500	0.0273	0.588	5
blue	GO:0051276	chromosome organization	AKAP8/FEN1/H1-1/KIF4A/KIFC1/PARP1/RCC1/TERF2IP/APEX1/MAD1L1/SETMAR/TOP2B	12/172	170/4500	0.0283	0.603	12
blue	GO:0000288	nuclear-transcribed mRNA catabolic process, deadenylation-dependent decay	CAPRIN1/DCP1B/RC3H1	3/172	18/4500	0.0293	0.603	3
blue	GO:0032608	interferon-beta production	RIGI/POLR3F/MORC3	3/172	18/4500	0.0293	0.603	3
blue	GO:0032648	regulation of interferon-beta production	RIGI/POLR3F/MORC3	3/172	18/4500	0.0293	0.603	3
blue	GO:1901861	regulation of muscle tissue development	MEF2C/LUC7L/BCL2	3/172	18/4500	0.0293	0.603	3
blue	GO:0040029	epigenetic regulation of gene expression	ARID4B/APEX1/DPY30/GLYR1/LMNB1/LBR	6/172	62/4500	0.0299	0.609	6
blue	GO:0032623	interleukin-2 production	HOMER3/SASH3/EZR/GBP1	4/172	32/4500	0.0322	0.638	4
blue	GO:0032663	regulation of interleukin-2 production	HOMER3/SASH3/EZR/GBP1	4/172	32/4500	0.0322	0.638	4
blue	GO:0061157	mRNA destabilization	ZC3H12D/CAPRIN1/DCP1B/RC3H1	4/172	32/4500	0.0322	0.638	4
blue	GO:0045321	leukocyte activation	CCDC88B/LCK/MEF2C/RASSF5/CAMK4/FGR/RAB44/RC3H1/RNF41/SART1/TOX/APBB1IP/BCL2/DHPS/IL16/MAD1L1/PAG1/S100A12/SASH3/SH2D1A/TOP2B/BPI/MMP8/MNDA	24/172	426/4500	0.0326	0.64	24
blue	GO:0006998	nuclear envelope organization	RCC1/LMNB1/TOR1AIP1	3/172	19/4500	0.0339	0.649	3
blue	GO:0033143	regulation of intracellular steroid hormone receptor signaling pathway	PARP1/PAGR1/SAFB2	3/172	19/4500	0.0339	0.649	3
blue	GO:0034243	regulation of transcription elongation by RNA polymerase II	ZMYND11/PARP1/TCERG1	3/172	19/4500	0.0339	0.649	3
blue	GO:0061014	positive regulation of mRNA catabolic process	ZC3H12D/CAPRIN1/DCP1B/RC3H1	4/172	33/4500	0.0355	0.675	4
blue	GO:0006259	DNA metabolic process	ENY2/SUMO1/FEN1/FUS/H1-1/PARP1/TERF2IP/APEX1/HDGFL2/NMNAT1/NPM1/PAGR1/SETMAR/TIGAR/TOP2B/PAXX/S100A11	17/172	279/4500	0.0363	0.679	17
blue	GO:0034504	protein localization to nucleus	RASSF5/SUMO1/PARP1/LMNB1/MORC3/NPM1/PYHIN1/TOR1AIP1	8/172	100/4500	0.0363	0.679	8
blue	GO:0051607	defense response to virus	ZMYND11/RIGI/POLR3F/BCL2/BNIP3L/MORC3/ZBP1/GBP1	8/172	101/4500	0.0382	0.697	8
blue	GO:0010332	response to gamma radiation	PARP1/BCL2/TIGAR	3/172	20/4500	0.0388	0.697	3
blue	GO:0018105	peptidyl-serine phosphorylation	MORC3/OSM/SRPK2	3/172	20/4500	0.0388	0.697	3
blue	GO:0018209	peptidyl-serine modification	MORC3/OSM/SRPK2	3/172	20/4500	0.0388	0.697	3
blue	GO:0050779	RNA destabilization	ZC3H12D/CAPRIN1/DCP1B/RC3H1	4/172	34/4500	0.0391	0.697	4
blue	GO:2001251	negative regulation of chromosome organization	PARP1/TERF2IP/MAD1L1/SETMAR	4/172	34/4500	0.0391	0.697	4
blue	GO:0032446	protein modification by small protein conjugation	RASSF5/RNF213/SUMO1/TCF25/AMFR/FBXO28/RC3H1/RNF41/BCL2/CCAR1/NAGK/NPM1/WWP2	13/172	199/4500	0.0397	0.702	13
blue	GO:0051054	positive regulation of DNA metabolic process	FUS/PARP1/TERF2IP/HDGFL2/SETMAR/TIGAR/TOP2B	7/172	84/4500	0.0404	0.709	7
blue	GO:0002437	inflammatory response to antigenic stimulus	PLCG1/FGR/RAB44/ELANE	4/172	35/4500	0.0429	0.738	4
blue	GO:0043484	regulation of RNA splicing	ENY2/FUS/AHNAK/NPM1/SRPK2	5/172	51/4500	0.0438	0.738	5
blue	GO:0002931	response to ischemia	MEF2C/BCL2/TIGAR	3/172	21/4500	0.044	0.738	3
blue	GO:0006303	double-strand break repair via nonhomologous end joining	SETMAR/TOP2B/PAXX	3/172	21/4500	0.044	0.738	3
blue	GO:0034728	nucleosome organization	H1-1/PADI4/NPM1	3/172	21/4500	0.044	0.738	3
blue	GO:0071709	membrane assembly	RCC1/ANXA2/LRCH4	3/172	21/4500	0.044	0.738	3
blue	GO:0045944	positive regulation of transcription by RNA polymerase II	MEF2C/TFEB/ARID4B/RIGI/NAMPT/PARP1/THAP3/TOX/ANXA2/APEX1/EGLN1/NPM1/OSM/PAGR1/PSIP1/SKAP1/TCERG1/WWP2/ZBTB17	19/172	330/4500	0.0455	0.747	19
blue	GO:0045892	negative regulation of DNA-templated transcription	MEF2C/SUMO1/ZC3H6/ZMYND11/ARID4B/MAGEB2/PARP1/RCOR1/APEX1/CCAR1/CCAR2/MORC3/NACC1/NMNAT1/SATB1/TCERG1/WWP2/ZBTB17/EZR/ELANE	20/172	352/4500	0.0457	0.747	20
blue	GO:1902679	negative regulation of RNA biosynthetic process	MEF2C/SUMO1/ZC3H6/ZMYND11/ARID4B/MAGEB2/PARP1/RCOR1/APEX1/CCAR1/CCAR2/MORC3/NACC1/NMNAT1/SATB1/TCERG1/WWP2/ZBTB17/EZR/ELANE	20/172	352/4500	0.0457	0.747	20
blue	GO:1901796	regulation of signal transduction by p53 class mediator	BCL2/NPM1/PYHIN1/YJU2	4/172	36/4500	0.0469	0.747	4
blue	GO:0043687	post-translational protein modification	RASSF5/RNF213/SUMO1/TCF25/AMFR/FBXO28/PADI4/PARP1/RC3H1/RNF41/BCL2/CCAR1/NAGK/NPM1/WWP2	15/172	246/4500	0.0475	0.747	15
blue	GO:0016567	protein ubiquitination	RASSF5/RNF213/TCF25/AMFR/FBXO28/RC3H1/RNF41/BCL2/CCAR1/NAGK/NPM1/WWP2	12/172	184/4500	0.0476	0.747	12
blue	GO:0030890	positive regulation of B cell proliferation	MEF2C/BCL2/SASH3	3/172	22/4500	0.0496	0.747	3
blue	GO:0044091	membrane biogenesis	RCC1/ANXA2/LRCH4	3/172	22/4500	0.0496	0.747	3
blue	GO:0045069	regulation of viral genome replication	BCL2/SRPK2/TOP2B	3/172	22/4500	0.0496	0.747	3
blue	GO:0140374	antiviral innate immune response	RIGI/MORC3/ZBP1	3/172	22/4500	0.0496	0.747	3
blue	GO:0010608	post-transcriptional regulation of gene expression	VIM/ZC3H12D/CAPRIN1/DCP1B/FUS/HNRNPA0/RC3H1/APEX1/GZMB/NPM1/TCOF1	11/172	165/4500	0.0497	0.747	11
blue	GO:0050864	regulation of B cell activation	MEF2C/RC3H1/BCL2/SASH3/MNDA	5/172	53/4500	0.0504	0.747	5
blue	GO:0031503	protein-containing complex localization	LMNB1/SNAPIN/TNFAIP2/EZR	4/172	37/4500	0.051	0.747	4
blue	GO:0032418	lysosome localization	TFEB/FGR/RAB44/SNAPIN	4/172	37/4500	0.051	0.747	4
blue	GO:1990849	vacuolar localization	TFEB/FGR/RAB44/SNAPIN	4/172	37/4500	0.051	0.747	4
blue	GO:0009615	response to virus	ZMYND11/RIGI/FGR/POLR3F/BCL2/BNIP3L/HNRNPUL1/MORC3/ZBP1/GBP1	10/172	146/4500	0.0515	0.747	10
blue	GO:0051640	organelle localization	SYTL2/TFEB/CEP120/DYNLT1/FGR/KIFC1/RAB44/TRAK1/LMNB1/MAD1L1/NPM1/SNAPIN/EZR	13/172	208/4500	0.0534	0.747	13
blue	GO:0006383	transcription by RNA polymerase III	POLR3F/POLR2F	2/172	10/4500	0.0534	0.747	2
blue	GO:0030261	chromosome condensation	AKAP8/H1-1	2/172	10/4500	0.0534	0.747	2
blue	GO:0030889	negative regulation of B cell proliferation	RC3H1/MNDA	2/172	10/4500	0.0534	0.747	2
blue	GO:0032261	purine nucleotide salvage	NAMPT/NMNAT1	2/172	10/4500	0.0534	0.747	2
blue	GO:0034114	regulation of heterotypic cell-cell adhesion	LCK/SKAP1	2/172	10/4500	0.0534	0.747	2
blue	GO:0043247	telomere maintenance in response to DNA damage	TERF2IP/APEX1	2/172	10/4500	0.0534	0.747	2
blue	GO:0045070	positive regulation of viral genome replication	SRPK2/TOP2B	2/172	10/4500	0.0534	0.747	2
blue	GO:0051155	positive regulation of striated muscle cell differentiation	MEF2C/BCL2	2/172	10/4500	0.0534	0.747	2
blue	GO:0051900	regulation of mitochondrial depolarization	PARP1/BCL2	2/172	10/4500	0.0534	0.747	2
blue	GO:0071359	cellular response to dsRNA	RIGI/NPM1	2/172	10/4500	0.0534	0.747	2
blue	GO:0065003	protein-containing complex assembly	EVL/SUMO1/CUTC/DDX23/FUS/H1-1/LPXN/LUC7L/LUC7L3/PADI4/RPH3A/SART1/SNU13/UBTF/ARHGAP27/CAPG/KCTD5/NPM1/OSBPL2/PSIP1/SKAP1/SNRPB2/SRPK2/YJU2/GBP1	25/172	471/4500	0.0541	0.749	25
blue	GO:0045619	regulation of lymphocyte differentiation	LCK/CAMK4/RC3H1/RNF41/SART1/TOX/SASH3	7/172	90/4500	0.0552	0.749	7
blue	GO:0065004	protein-DNA complex assembly	H1-1/PADI4/UBTF/NPM1	4/172	38/4500	0.0554	0.749	4
blue	GO:0043094	metabolic compound salvage	NAMPT/NMNAT1/CDA	3/172	23/4500	0.0555	0.749	3
blue	GO:1904063	negative regulation of cation transmembrane transport	SUMO1/BCL2/WWP2	3/172	23/4500	0.0555	0.749	3
blue	GO:0140694	membraneless organelle assembly	RNF213/CAPRIN1/CEP120/FUS/KIF4A/KIFC1/RC3H1/RCC1/NPM1/EZR	10/172	148/4500	0.0555	0.749	10
blue	GO:0046649	lymphocyte activation	CCDC88B/LCK/MEF2C/RASSF5/CAMK4/FGR/RC3H1/RNF41/SART1/TOX/APBB1IP/BCL2/DHPS/MAD1L1/PAG1/SASH3/SH2D1A/TOP2B/MNDA	19/172	339/4500	0.0569	0.763	19
blue	GO:0009896	positive regulation of catabolic process	SUMO1/TFEB/ZC3H12D/CAPRIN1/DCP1B/RC3H1/RNF41/BNIP3L/PYHIN1/SPTLC1/EZR	11/172	169/4500	0.0573	0.763	11
blue	GO:0002833	positive regulation of response to biotic stimulus	RIGI/PARP1/POLR3F/GZMB/LRCH4/NAGK/PYHIN1/SH2D1A/ZBP1/MNDA	10/172	149/4500	0.0576	0.764	10
blue	GO:0050670	regulation of lymphocyte proliferation	CCDC88B/MEF2C/RASSF5/RC3H1/BCL2/DHPS/MAD1L1/SASH3/MNDA	9/172	130/4500	0.0595	0.772	9
blue	GO:0002260	lymphocyte homeostasis	MEF2C/RC3H1/BCL2/SASH3	4/172	39/4500	0.06	0.772	4
blue	GO:0031640	killing of cells of another organism	GZMB/GZMH/S100A12/GBP1/ELANE	5/172	56/4500	0.0613	0.772	5
blue	GO:0141060	disruption of anatomical structure in another organism	GZMB/GZMH/S100A12/GBP1/ELANE	5/172	56/4500	0.0613	0.772	5
blue	GO:0141061	disruption of cell in another organism	GZMB/GZMH/S100A12/GBP1/ELANE	5/172	56/4500	0.0613	0.772	5
blue	GO:0061024	membrane organization	CEP55/RCC1/RPH3A/BLTP3B/AHNAK/ANXA2/BCL2/BNIP3L/GZMB/LMNB1/LRCH4/OSBPL2/SCLT1/SNAPIN/TOR1AIP1	15/172	255/4500	0.0614	0.772	15
blue	GO:0045911	positive regulation of DNA recombination	FUS/PARP1/HDGFL2	3/172	24/4500	0.0617	0.772	3
blue	GO:0002683	negative regulation of immune system process	PLCG1/RASSF5/FGR/LPXN/PARP1/RC3H1/MAD1L1/PAG1/SH2D1A/BPI/EZR/GBP1/MNDA/OLFM4	14/172	234/4500	0.062	0.772	14
blue	GO:0010043	response to zinc ion	PARP1/LTA4H	2/172	11/4500	0.0637	0.772	2
blue	GO:0016082	synaptic vesicle priming	RPH3A/OSBPL2	2/172	11/4500	0.0637	0.772	2
blue	GO:0046599	regulation of centriole replication	CEP120/NPM1	2/172	11/4500	0.0637	0.772	2
blue	GO:0051101	regulation of DNA binding	SUMO1/PYHIN1	2/172	11/4500	0.0637	0.772	2
blue	GO:0120009	intermembrane lipid transfer	BLTP3B/OSBPL2	2/172	11/4500	0.0637	0.772	2
blue	GO:1901976	regulation of cell cycle checkpoint	CCAR2/MAD1L1	2/172	11/4500	0.0637	0.772	2
blue	GO:1903579	negative regulation of ATP metabolic process	PARP1/TIGAR	2/172	11/4500	0.0637	0.772	2
blue	GO:1905562	regulation of vascular endothelial cell proliferation	MEF2C/PLCG1	2/172	11/4500	0.0637	0.772	2
blue	GO:1900180	regulation of protein localization to nucleus	RASSF5/SUMO1/PARP1/NPM1/PYHIN1	5/172	57/4500	0.0652	0.787	5
blue	GO:0032944	regulation of mononuclear cell proliferation	CCDC88B/MEF2C/RASSF5/RC3H1/BCL2/DHPS/MAD1L1/SASH3/MNDA	9/172	133/4500	0.0668	0.798	9
blue	GO:0042742	defense response to bacterium	RNF213/TFEB/FGR/NAGK/S100A12/BPI/GBP1/RNASE3/ELANE	9/172	133/4500	0.0668	0.798	9
blue	GO:0000423	mitophagy	RNF41/BNIP3L/TIGAR	3/172	25/4500	0.0682	0.801	3
blue	GO:0034766	negative regulation of monoatomic ion transmembrane transport	SUMO1/BCL2/WWP2	3/172	25/4500	0.0682	0.801	3
blue	GO:0098930	axonal transport	KIF4A/TRAK1/SNAPIN	3/172	25/4500	0.0682	0.801	3
blue	GO:1903706	regulation of hemopoiesis	EEIG1/LCK/MEF2C/CAMK4/RC3H1/RCOR1/RNF41/SART1/TOX/SASH3	10/172	154/4500	0.0689	0.804	10
blue	GO:0045580	regulation of T cell differentiation	LCK/CAMK4/RC3H1/SART1/TOX/SASH3	6/172	76/4500	0.0691	0.804	6
blue	GO:0048534	hematopoietic or lymphoid organ development	RC3H1/TOX/BCL2/MAD1L1	4/172	41/4500	0.0697	0.806	4
blue	GO:0016242	negative regulation of macroautophagy	RNF41/TIGAR	2/172	12/4500	0.0746	0.806	2
blue	GO:0032717	negative regulation of interleukin-8 production	BPI/ELANE	2/172	12/4500	0.0746	0.806	2
blue	GO:0040018	positive regulation of multicellular organism growth	BCL2/EZR	2/172	12/4500	0.0746	0.806	2
blue	GO:0043406	positive regulation of MAP kinase activity	S100A12/ELANE	2/172	12/4500	0.0746	0.806	2
blue	GO:0045910	negative regulation of DNA recombination	H1-1/TERF2IP	2/172	12/4500	0.0746	0.806	2
blue	GO:0045980	negative regulation of nucleotide metabolic process	PARP1/TIGAR	2/172	12/4500	0.0746	0.806	2
blue	GO:0101023	vascular endothelial cell proliferation	MEF2C/PLCG1	2/172	12/4500	0.0746	0.806	2
blue	GO:1900543	negative regulation of purine nucleotide metabolic process	PARP1/TIGAR	2/172	12/4500	0.0746	0.806	2
blue	GO:0045786	negative regulation of cell cycle	ZC3H12D/SIPA1/BCL2/CCAR2/MAD1L1/NPM1/SETMAR/ZBTB17	8/172	116/4500	0.0746	0.806	8
blue	GO:0050829	defense response to Gram-negative bacterium	TFEB/BPI/RNASE3/ELANE	4/172	42/4500	0.0748	0.806	4
blue	GO:0071824	protein-DNA complex organization	H1-1/PADI4/UBTF/NPM1	4/172	42/4500	0.0748	0.806	4
blue	GO:0014910	regulation of smooth muscle cell migration	MEF2C/BCL2/S100A11	3/172	26/4500	0.075	0.806	3
blue	GO:0032409	regulation of transporter activity	SUMO1/AHNAK/WWP2	3/172	26/4500	0.075	0.806	3
blue	GO:0038093	Fc receptor signaling pathway	LCK/PLCG1/FGR	3/172	26/4500	0.075	0.806	3
blue	GO:0060760	positive regulation of response to cytokine stimulus	RIGI/ZBP1/MMP8	3/172	26/4500	0.075	0.806	3
blue	GO:1902115	regulation of organelle assembly	CAPRIN1/CEP120/RCC1/NPM1/SEPTIN9/EZR	6/172	78/4500	0.0764	0.817	6
blue	GO:0007159	leukocyte cell-cell adhesion	CCDC88B/LCK/RC3H1/SART1/DHPS/MAD1L1/PAG1/SASH3/SKAP1/EZR/OLR1/ELANE	12/172	199/4500	0.0769	0.819	12
blue	GO:0050729	positive regulation of inflammatory response	IL16/OSM/S100A12/ZBP1/GBP1/MMP8	6/172	79/4500	0.0802	0.827	6
blue	GO:0007269	neurotransmitter secretion	MEF2C/RPH3A/OSBPL2/SNAPIN	4/172	43/4500	0.0802	0.827	4
blue	GO:0099643	signal release from synapse	MEF2C/RPH3A/OSBPL2/SNAPIN	4/172	43/4500	0.0802	0.827	4
blue	GO:1903313	positive regulation of mRNA metabolic process	ZC3H12D/CAPRIN1/DCP1B/RC3H1	4/172	43/4500	0.0802	0.827	4
blue	GO:0045089	positive regulation of innate immune response	RIGI/PARP1/POLR3F/LRCH4/NAGK/PYHIN1/SH2D1A/ZBP1/MNDA	9/172	138/4500	0.0802	0.827	9
blue	GO:0051881	regulation of mitochondrial membrane potential	PARP1/BCL2/BNIP3L	3/172	27/4500	0.0821	0.827	3
blue	GO:0070534	protein K63-linked ubiquitination	RNF213/NAGK/WWP2	3/172	27/4500	0.0821	0.827	3
blue	GO:0051656	establishment of organelle localization	CEP120/DYNLT1/FGR/RAB44/TRAK1/LMNB1/NPM1/SNAPIN/EZR	9/172	139/4500	0.0831	0.827	9
blue	GO:0051241	negative regulation of multicellular organismal process	EVL/AKAP8/MEF2C/RASSF5/ARID4B/DYNLT1/FGR/LUC7L/PARP1/RC3H1/ANXA2/BCL2/EPPK1/HOMER3/MAD1L1/MORC3/NMNAT1/PAG1/BPI/EZR/GBP1/MNDA/ELANE	23/172	447/4500	0.0835	0.827	23
blue	GO:0032388	positive regulation of intracellular transport	DYNLT1/ANXA2/SNAPIN/EZR	4/172	44/4500	0.0857	0.827	4
blue	GO:0007097	nuclear migration	CEP120/LMNB1	2/172	13/4500	0.086	0.827	2
blue	GO:0030866	cortical actin cytoskeleton organization	FMNL1/EZR	2/172	13/4500	0.086	0.827	2
blue	GO:0032367	intracellular cholesterol transport	ANXA2/OSBPL2	2/172	13/4500	0.086	0.827	2
blue	GO:0036037	CD8-positive, alpha-beta T cell activation	TOX/BCL2	2/172	13/4500	0.086	0.827	2
blue	GO:0043267	negative regulation of potassium ion transport	SUMO1/WWP2	2/172	13/4500	0.086	0.827	2
blue	GO:0043462	regulation of ATP-dependent activity	SETMAR/TOR1AIP1	2/172	13/4500	0.086	0.827	2
blue	GO:0045724	positive regulation of cilium assembly	CEP120/SEPTIN9	2/172	13/4500	0.086	0.827	2
blue	GO:0046622	positive regulation of organ growth	MEF2C/SASH3	2/172	13/4500	0.086	0.827	2
blue	GO:0048535	lymph node development	RC3H1/TOX	2/172	13/4500	0.086	0.827	2
blue	GO:0048753	pigment granule organization	BCL2/SNAPIN	2/172	13/4500	0.086	0.827	2
blue	GO:0051882	mitochondrial depolarization	PARP1/BCL2	2/172	13/4500	0.086	0.827	2
blue	GO:0060218	hematopoietic stem cell differentiation	BCL2/OSM	2/172	13/4500	0.086	0.827	2
blue	GO:0072344	rescue of stalled ribosome	TCF25/ANKZF1	2/172	13/4500	0.086	0.827	2
blue	GO:0031347	regulation of defense response	MEF2C/PLCG1/RIGI/FGR/PARP1/POLR3F/IL16/LRCH4/NAGK/OSM/PYHIN1/S100A12/SH2D1A/ZBP1/GBP1/MMP8/MNDA/ELANE	18/172	335/4500	0.0866	0.829	18
blue	GO:0051259	protein complex oligomerization	EVL/CUTC/FUS/ARHGAP27/KCTD5/OSBPL2	6/172	81/4500	0.088	0.832	6
blue	GO:0000422	autophagy of mitochondrion	RNF41/BNIP3L/TIGAR	3/172	28/4500	0.0895	0.832	3
blue	GO:0019731	antibacterial humoral response	BPI/RNASE3/ELANE	3/172	28/4500	0.0895	0.832	3
blue	GO:0030330	DNA damage response, signal transduction by p53 class mediator	NPM1/PYHIN1/YJU2	3/172	28/4500	0.0895	0.832	3
blue	GO:0031122	cytoplasmic microtubule organization	CCDC88B/CEP120/EZR	3/172	28/4500	0.0895	0.832	3
blue	GO:0050832	defense response to fungus	S100A12/ZBP1/ELANE	3/172	28/4500	0.0895	0.832	3
blue	GO:2001252	positive regulation of chromosome organization	FEN1/TERF2IP/MAD1L1	3/172	28/4500	0.0895	0.832	3
blue	GO:0002696	positive regulation of leukocyte activation	CCDC88B/LCK/MEF2C/SART1/TOX/BCL2/DHPS/IL16/SASH3/MMP8	10/172	162/4500	0.0898	0.832	10
blue	GO:0002831	regulation of response to biotic stimulus	RIGI/FGR/PARP1/POLR3F/GZMB/LRCH4/NAGK/PYHIN1/SH2D1A/TIGAR/ZBP1/MNDA	12/172	206/4500	0.0938	0.839	12
blue	GO:0002695	negative regulation of leukocyte activation	RASSF5/FGR/RC3H1/MAD1L1/PAG1/BPI/MNDA	7/172	102/4500	0.0939	0.839	7
blue	GO:0000819	sister chromatid segregation	AKAP8/KIF4A/KIFC1/RCC1/MAD1L1/TOP2B	6/172	83/4500	0.0963	0.839	6
blue	GO:0009165	nucleotide biosynthetic process	NAMPT/PARP1/NMNAT1/CDA/NADK	5/172	64/4500	0.0963	0.839	5
blue	GO:0014909	smooth muscle cell migration	MEF2C/BCL2/S100A11	3/172	29/4500	0.0971	0.839	3
blue	GO:0050792	regulation of viral process	DYNLT1/BCL2/SRPK2/TOP2B	4/172	46/4500	0.0972	0.839	4
blue	GO:0001662	behavioral fear response	MEF2C/BCL2	2/172	14/4500	0.0978	0.839	2
blue	GO:0002209	behavioral defense response	MEF2C/BCL2	2/172	14/4500	0.0978	0.839	2
blue	GO:0014911	positive regulation of smooth muscle cell migration	BCL2/S100A11	2/172	14/4500	0.0978	0.839	2
blue	GO:0030520	estrogen receptor signaling pathway	PARP1/PAGR1	2/172	14/4500	0.0978	0.839	2
blue	GO:0031338	regulation of vesicle fusion	RPH3A/ANXA2	2/172	14/4500	0.0978	0.839	2
blue	GO:0031629	synaptic vesicle fusion to presynaptic active zone membrane	RPH3A/SNAPIN	2/172	14/4500	0.0978	0.839	2
blue	GO:0032366	intracellular sterol transport	ANXA2/OSBPL2	2/172	14/4500	0.0978	0.839	2
blue	GO:0042832	defense response to protozoan	CCDC88B/GBP1	2/172	14/4500	0.0978	0.839	2
blue	GO:0043101	purine-containing compound salvage	NAMPT/NMNAT1	2/172	14/4500	0.0978	0.839	2
blue	GO:0048499	synaptic vesicle membrane organization	RPH3A/SNAPIN	2/172	14/4500	0.0978	0.839	2
blue	GO:0048536	spleen development	RC3H1/BCL2	2/172	14/4500	0.0978	0.839	2
blue	GO:0050869	negative regulation of B cell activation	RC3H1/MNDA	2/172	14/4500	0.0978	0.839	2
blue	GO:0051647	nucleus localization	CEP120/LMNB1	2/172	14/4500	0.0978	0.839	2
blue	GO:0099500	vesicle fusion to plasma membrane	RPH3A/SNAPIN	2/172	14/4500	0.0978	0.839	2
blue	GO:0046651	lymphocyte proliferation	CCDC88B/MEF2C/RASSF5/RC3H1/BCL2/DHPS/MAD1L1/SASH3/MNDA	9/172	144/4500	0.0984	0.84	9
blue	GO:0002521	leukocyte differentiation	EEIG1/LCK/CAMK4/PARP1/RC3H1/RNF41/SART1/TOX/ANXA2/BCL2/NPM1/SASH3/TOP2B/LBR	14/172	253/4500	0.102	0.866	14
blue	GO:0070647	protein modification by small protein conjugation or removal	RASSF5/RNF213/SUMO1/TCF25/AMFR/FBXO28/RC3H1/RNF41/BCL2/CCAR1/NAGK/NPM1/WWP2	13/172	231/4500	0.102	0.866	13
blue	GO:0070663	regulation of leukocyte proliferation	CCDC88B/MEF2C/RASSF5/RC3H1/BCL2/DHPS/MAD1L1/SASH3/MNDA	9/172	146/4500	0.105	0.875	9
blue	GO:0008088	axo-dendritic transport	KIF4A/TRAK1/SNAPIN	3/172	30/4500	0.105	0.875	3
blue	GO:0051092	positive regulation of NF-kappaB transcription factor activity	TERF2IP/NPM1/S100A12	3/172	30/4500	0.105	0.875	3
blue	GO:0001775	cell activation	CCDC88B/LCK/MEF2C/RASSF5/CAMK4/FGR/RAB44/RC3H1/RNF41/SART1/TOX/APBB1IP/BCL2/DHPS/IL16/MAD1L1/PAG1/S100A12/SASH3/SH2D1A/TOP2B/BPI/MMP8/MNDA	24/172	484/4500	0.107	0.875	24
blue	GO:0006887	exocytosis	SYTL2/FGR/RAB44/RPH3A/ANXA2/OSBPL2/SNAPIN/TNFAIP2	8/172	126/4500	0.108	0.875	8
blue	GO:0009895	negative regulation of catabolic process	FUS/HNRNPA0/RNF41/ANXA2/BCL2/CCAR2/NMNAT1/TIGAR	8/172	126/4500	0.108	0.875	8
blue	GO:1901293	nucleoside phosphate biosynthetic process	NAMPT/PARP1/NAGK/NMNAT1/CDA/NADK	6/172	86/4500	0.11	0.875	6
blue	GO:0001562	response to protozoan	CCDC88B/GBP1	2/172	15/4500	0.11	0.875	2
blue	GO:0003254	regulation of membrane depolarization	PARP1/BCL2	2/172	15/4500	0.11	0.875	2
blue	GO:0009299	mRNA transcription	RIGI/ANXA2	2/172	15/4500	0.11	0.875	2
blue	GO:0033032	regulation of myeloid cell apoptotic process	MEF2C/BCL2	2/172	15/4500	0.11	0.875	2
blue	GO:0033081	regulation of T cell differentiation in thymus	CAMK4/TOX	2/172	15/4500	0.11	0.875	2
blue	GO:0044088	regulation of vacuole organization	TFEB/ANXA2	2/172	15/4500	0.11	0.875	2
blue	GO:0046902	regulation of mitochondrial membrane permeability	BCL2/BNIP3L	2/172	15/4500	0.11	0.875	2
blue	GO:0050931	pigment cell differentiation	MEF2C/BCL2	2/172	15/4500	0.11	0.875	2
blue	GO:0060544	regulation of necroptotic process	PARP1/ZBP1	2/172	15/4500	0.11	0.875	2
blue	GO:1902230	negative regulation of intrinsic apoptotic signaling pathway in response to DNA damage	BCL2/CCAR2	2/172	15/4500	0.11	0.875	2
blue	GO:1903747	regulation of establishment of protein localization to mitochondrion	BNIP3L/GZMB	2/172	15/4500	0.11	0.875	2
blue	GO:0009620	response to fungus	S100A12/ZBP1/ELANE	3/172	31/4500	0.113	0.892	3
blue	GO:0016079	synaptic vesicle exocytosis	RPH3A/OSBPL2/SNAPIN	3/172	31/4500	0.113	0.892	3
blue	GO:0051250	negative regulation of lymphocyte activation	RASSF5/FGR/RC3H1/MAD1L1/PAG1/MNDA	6/172	87/4500	0.114	0.892	6
blue	GO:0090068	positive regulation of cell cycle process	CSPP1/CEP120/FEN1/MAD1L1/NPM1/PAGR1	6/172	87/4500	0.114	0.892	6
blue	GO:0032943	mononuclear cell proliferation	CCDC88B/MEF2C/RASSF5/RC3H1/BCL2/DHPS/MAD1L1/SASH3/MNDA	9/172	149/4500	0.115	0.892	9
blue	GO:0000723	telomere maintenance	FEN1/PARP1/TERF2IP/APEX1	4/172	49/4500	0.116	0.892	4
blue	GO:0032200	telomere organization	FEN1/PARP1/TERF2IP/APEX1	4/172	49/4500	0.116	0.892	4
blue	GO:0071456	cellular response to hypoxia	BCL2/BNIP3L/EGLN1/TIGAR	4/172	49/4500	0.116	0.892	4
blue	GO:0000070	mitotic sister chromatid segregation	AKAP8/KIF4A/KIFC1/RCC1/MAD1L1	5/172	68/4500	0.117	0.892	5
blue	GO:0050867	positive regulation of cell activation	CCDC88B/LCK/MEF2C/SART1/TOX/BCL2/DHPS/IL16/SASH3/MMP8	10/172	172/4500	0.121	0.892	10
blue	GO:0030518	nuclear receptor-mediated steroid hormone signaling pathway	PARP1/PAGR1/SAFB2	3/172	32/4500	0.122	0.892	3
blue	GO:0043401	steroid hormone receptor signaling pathway	PARP1/PAGR1/SAFB2	3/172	32/4500	0.122	0.892	3
blue	GO:0051262	protein tetramerization	EVL/CUTC/OSBPL2	3/172	32/4500	0.122	0.892	3
blue	GO:1902117	positive regulation of organelle assembly	CAPRIN1/CEP120/SEPTIN9	3/172	32/4500	0.122	0.892	3
blue	GO:1903312	negative regulation of mRNA metabolic process	FUS/HNRNPA0/NPM1	3/172	32/4500	0.122	0.892	3
blue	GO:0016241	regulation of macroautophagy	RNF41/BNIP3L/SPTLC1/TIGAR	4/172	50/4500	0.122	0.892	4
blue	GO:0000184	nuclear-transcribed mRNA catabolic process, nonsense-mediated decay	DCP1B/RC3H1	2/172	16/4500	0.123	0.892	2
blue	GO:0002363	alpha-beta T cell lineage commitment	TOX/BCL2	2/172	16/4500	0.123	0.892	2
blue	GO:0032205	negative regulation of telomere maintenance	PARP1/TERF2IP	2/172	16/4500	0.123	0.892	2
blue	GO:0032365	intracellular lipid transport	ANXA2/OSBPL2	2/172	16/4500	0.123	0.892	2
blue	GO:0045109	intermediate filament organization	VIM/EPPK1	2/172	16/4500	0.123	0.892	2
blue	GO:0048538	thymus development	BCL2/MAD1L1	2/172	16/4500	0.123	0.892	2
blue	GO:0051452	intracellular pH reduction	BCL2/SNAPIN	2/172	16/4500	0.123	0.892	2
blue	GO:0071763	nuclear membrane organization	RCC1/TOR1AIP1	2/172	16/4500	0.123	0.892	2
blue	GO:1901797	negative regulation of signal transduction by p53 class mediator	BCL2/YJU2	2/172	16/4500	0.123	0.892	2
blue	GO:2001257	regulation of cation channel activity	SUMO1/AHNAK	2/172	16/4500	0.123	0.892	2
blue	GO:1902105	regulation of leukocyte differentiation	EEIG1/LCK/CAMK4/RC3H1/RNF41/SART1/TOX/SASH3	8/172	130/4500	0.123	0.892	8
blue	GO:0045088	regulation of innate immune response	RIGI/FGR/PARP1/POLR3F/LRCH4/NAGK/PYHIN1/SH2D1A/ZBP1/MNDA	10/172	173/4500	0.124	0.898	10
blue	GO:0009205	purine ribonucleoside triphosphate metabolic process	PARP1/NMNAT1/TIGAR/GIMAP7/NADK	5/172	70/4500	0.128	0.918	5
blue	GO:0045637	regulation of myeloid cell differentiation	EEIG1/MEF2C/CAMK4/RCOR1/RNF41	5/172	70/4500	0.128	0.918	5
blue	GO:0006164	purine nucleotide biosynthetic process	NAMPT/PARP1/NMNAT1/NADK	4/172	51/4500	0.129	0.918	4
blue	GO:0036294	cellular response to decreased oxygen levels	BCL2/BNIP3L/EGLN1/TIGAR	4/172	51/4500	0.129	0.918	4
blue	GO:0010632	regulation of epithelial cell migration	EVL/PLCG1/EPPK1	3/172	33/4500	0.13	0.918	3
blue	GO:0019079	viral genome replication	BCL2/SRPK2/TOP2B	3/172	33/4500	0.13	0.918	3
blue	GO:0050684	regulation of mRNA processing	NPM1/SAFB2/SRPK2	3/172	33/4500	0.13	0.918	3
blue	GO:0090307	mitotic spindle assembly	KIF4A/KIFC1/RCC1	3/172	33/4500	0.13	0.918	3
blue	GO:0045787	positive regulation of cell cycle	CSPP1/CEP120/FEN1/MAD1L1/NPM1/PAGR1/SRPK2	7/172	111/4500	0.131	0.918	7
blue	GO:0071216	cellular response to biotic stimulus	AKAP8/MEF2C/VIM/TIGAR/BPI/CDA/MMP8	7/172	111/4500	0.131	0.918	7
blue	GO:0010948	negative regulation of cell cycle process	ZC3H12D/BCL2/CCAR2/MAD1L1/NPM1/SETMAR	6/172	91/4500	0.134	0.922	6
blue	GO:0050863	regulation of T cell activation	CCDC88B/LCK/CAMK4/RC3H1/SART1/TOX/DHPS/MAD1L1/PAG1/SASH3	10/172	176/4500	0.134	0.922	10
blue	GO:0002862	negative regulation of inflammatory response to antigenic stimulus	PLCG1/FGR	2/172	17/4500	0.136	0.922	2
blue	GO:0008089	anterograde axonal transport	KIF4A/SNAPIN	2/172	17/4500	0.136	0.922	2
blue	GO:0010824	regulation of centrosome duplication	CEP120/NPM1	2/172	17/4500	0.136	0.922	2
blue	GO:0031297	replication fork processing	PARP1/SETMAR	2/172	17/4500	0.136	0.922	2
blue	GO:0038094	Fc-gamma receptor signaling pathway	LCK/FGR	2/172	17/4500	0.136	0.922	2
blue	GO:0043331	response to dsRNA	RIGI/NPM1	2/172	17/4500	0.136	0.922	2
blue	GO:0045005	DNA-templated DNA replication maintenance of fidelity	PARP1/SETMAR	2/172	17/4500	0.136	0.922	2
blue	GO:0045066	regulatory T cell differentiation	LCK/TOX	2/172	17/4500	0.136	0.922	2
blue	GO:1902229	regulation of intrinsic apoptotic signaling pathway in response to DNA damage	BCL2/CCAR2	2/172	17/4500	0.136	0.922	2
blue	GO:0009416	response to light stimulus	FEN1/PARP1/BCL2/CCAR2/NPM1/ELANE	6/172	92/4500	0.139	0.934	6
blue	GO:0010507	negative regulation of autophagy	RNF41/BCL2/TIGAR	3/172	34/4500	0.139	0.934	3
blue	GO:0050871	positive regulation of B cell activation	MEF2C/BCL2/SASH3	3/172	34/4500	0.139	0.934	3
blue	GO:0050866	negative regulation of cell activation	RASSF5/FGR/RC3H1/MAD1L1/PAG1/BPI/MNDA	7/172	113/4500	0.14	0.938	7
blue	GO:1903037	regulation of leukocyte cell-cell adhesion	CCDC88B/LCK/RC3H1/SART1/DHPS/MAD1L1/PAG1/SASH3/SKAP1/ELANE	10/172	178/4500	0.142	0.94	10
blue	GO:0010628	positive regulation of gene expression	CCDC88B/LCK/MEF2C/VIM/RIGI/FGR/FUS/HNRNPA0/NAMPT/POLR3F/ANXA2/APEX1/DPY30/GLYR1/IL16/NPM1/OSM/SASH3/SRPK2/EZR/MMP8/ELANE	22/172	454/4500	0.143	0.94	22
blue	GO:0046496	nicotinamide nucleotide metabolic process	NAMPT/NMNAT1/TIGAR/NADK	4/172	53/4500	0.143	0.94	4
blue	GO:0046632	alpha-beta T cell differentiation	RC3H1/TOX/BCL2/SASH3	4/172	53/4500	0.143	0.94	4
blue	GO:0006959	humoral immune response	MEF2C/TFEB/BCL2/S100A12/SH2D1A/BPI/RNASE3/ELANE	8/172	135/4500	0.143	0.94	8
blue	GO:0002218	activation of innate immune response	RIGI/PARP1/LRCH4/NAGK/PYHIN1/ZBP1/MNDA	7/172	114/4500	0.145	0.94	7
blue	GO:0030099	myeloid cell differentiation	EEIG1/MEF2C/CAMK4/PARP1/RCOR1/RNF41/ANXA2/NPM1/LBR	9/172	157/4500	0.145	0.94	9
blue	GO:0033044	regulation of chromosome organization	FEN1/PARP1/TERF2IP/MAD1L1/SETMAR	5/172	73/4500	0.146	0.94	5
blue	GO:1901988	negative regulation of cell cycle phase transition	ZC3H12D/BCL2/CCAR2/MAD1L1/SETMAR	5/172	73/4500	0.146	0.94	5
blue	GO:0043124	negative regulation of canonical NF-kappaB signal transduction	ZMYND11/NAGK/OLFM4	3/172	35/4500	0.148	0.94	3
blue	GO:0045921	positive regulation of exocytosis	FGR/RPH3A/ANXA2	3/172	35/4500	0.148	0.94	3
blue	GO:0000380	alternative mRNA splicing, via spliceosome	RSRC1/HNRNPUL1	2/172	18/4500	0.149	0.94	2
blue	GO:0006839	mitochondrial transport	BCL2/BNIP3L	2/172	18/4500	0.149	0.94	2
blue	GO:0030279	negative regulation of ossification	MEF2C/BCL2	2/172	18/4500	0.149	0.94	2
blue	GO:0030641	regulation of cellular pH	BCL2/SNAPIN	2/172	18/4500	0.149	0.94	2
blue	GO:0042596	fear response	MEF2C/BCL2	2/172	18/4500	0.149	0.94	2
blue	GO:0043369	CD4-positive or CD8-positive, alpha-beta T cell lineage commitment	TOX/BCL2	2/172	18/4500	0.149	0.94	2
blue	GO:0046513	ceramide biosynthetic process	GZMB/SPTLC1	2/172	18/4500	0.149	0.94	2
blue	GO:0048066	developmental pigmentation	MEF2C/BCL2	2/172	18/4500	0.149	0.94	2
blue	GO:0051453	regulation of intracellular pH	BCL2/SNAPIN	2/172	18/4500	0.149	0.94	2
blue	GO:0060998	regulation of dendritic spine development	MEF2C/CAPRIN1	2/172	18/4500	0.149	0.94	2
blue	GO:0090559	regulation of membrane permeability	BCL2/BNIP3L	2/172	18/4500	0.149	0.94	2
blue	GO:0006836	neurotransmitter transport	MEF2C/RPH3A/OSBPL2/SNAPIN	4/172	54/4500	0.15	0.942	4
blue	GO:0009144	purine nucleoside triphosphate metabolic process	PARP1/NMNAT1/TIGAR/GIMAP7/NADK	5/172	74/4500	0.152	0.947	5
blue	GO:0051924	regulation of calcium ion transport	PLCG1/SUMO1/BCL2/HOMER3/IL16	5/172	74/4500	0.152	0.947	5
blue	GO:0022402	cell cycle process	AKAP8/CSPP1/ZC3H12D/CEP120/CEP55/DYNLT1/FEN1/KIF4A/KIFC1/RCC1/BCL2/CCAR2/MAD1L1/NPM1/PAGR1/SEPTIN9/SETMAR/TOP2B/ZBTB17/EZR	20/172	412/4500	0.156	0.949	20
blue	GO:0008637	apoptotic mitochondrial changes	BCL2/BNIP3L/CCAR2	3/172	36/4500	0.157	0.949	3
blue	GO:0045576	mast cell activation	FGR/RAB44/S100A12	3/172	36/4500	0.157	0.949	3
blue	GO:0090398	cellular senescence	MORC3/NPM1/TOP2B	3/172	36/4500	0.157	0.949	3
blue	GO:0044770	cell cycle phase transition	AKAP8/ZC3H12D/RCC1/BCL2/CCAR2/MAD1L1/NPM1/PAGR1/SETMAR	9/172	160/4500	0.157	0.949	9
blue	GO:0001776	leukocyte homeostasis	MEF2C/RC3H1/BCL2/SASH3	4/172	55/4500	0.157	0.949	4
blue	GO:0032945	negative regulation of mononuclear cell proliferation	RASSF5/RC3H1/MAD1L1/MNDA	4/172	55/4500	0.157	0.949	4
blue	GO:0048639	positive regulation of developmental growth	MEF2C/BCL2/SASH3/EZR	4/172	55/4500	0.157	0.949	4
blue	GO:0050672	negative regulation of lymphocyte proliferation	RASSF5/RC3H1/MAD1L1/MNDA	4/172	55/4500	0.157	0.949	4
blue	GO:0072524	pyridine-containing compound metabolic process	NAMPT/NMNAT1/TIGAR/NADK	4/172	55/4500	0.157	0.949	4
blue	GO:0002573	myeloid leukocyte differentiation	EEIG1/CAMK4/PARP1/ANXA2/NPM1/LBR	6/172	96/4500	0.16	0.949	6
blue	GO:0043068	positive regulation of programmed cell death	LCK/MEF2C/PLCG1/PARP1/BCL2/BNIP3L/CCAR1/CCAR2/SRPK2/TIGAR/ZBP1/MNDA	12/172	228/4500	0.161	0.949	12
blue	GO:0046907	intracellular transport	CCDC88B/ENY2/RSRC1/SUMO1/SYTL2/CEP120/DYNLT1/KIF4A/RPH3A/TRAK1/BLTP3B/ANXA2/BCL2/BNIP3L/DPY30/LMNB1/NPM1/OSBPL2/SNAPIN/EZR	20/172	414/4500	0.161	0.949	20
blue	GO:0032103	positive regulation of response to external stimulus	RIGI/PARP1/POLR3F/IL16/LRCH4/NAGK/OSM/PYHIN1/S100A12/SH2D1A/ZBP1/GBP1/MMP8/MNDA	14/172	274/4500	0.162	0.949	14
blue	GO:0006414	translational elongation	TCF25/ANKZF1	2/172	19/4500	0.163	0.949	2
blue	GO:0007099	centriole replication	CEP120/NPM1	2/172	19/4500	0.163	0.949	2
blue	GO:0007215	glutamate receptor signaling pathway	MEF2C/HOMER3	2/172	19/4500	0.163	0.949	2
blue	GO:0030865	cortical cytoskeleton organization	FMNL1/EZR	2/172	19/4500	0.163	0.949	2
blue	GO:0032790	ribosome disassembly	TCF25/ANKZF1	2/172	19/4500	0.163	0.949	2
blue	GO:0033028	myeloid cell apoptotic process	MEF2C/BCL2	2/172	19/4500	0.163	0.949	2
blue	GO:0061178	regulation of insulin secretion involved in cellular response to glucose stimulus	ENY2/NADK	2/172	19/4500	0.163	0.949	2
blue	GO:0062098	regulation of programmed necrotic cell death	PARP1/ZBP1	2/172	19/4500	0.163	0.949	2
blue	GO:0062208	positive regulation of pattern recognition receptor signaling pathway	LRCH4/NAGK	2/172	19/4500	0.163	0.949	2
blue	GO:0071902	positive regulation of protein serine/threonine kinase activity	S100A12/ELANE	2/172	19/4500	0.163	0.949	2
blue	GO:0098534	centriole assembly	CEP120/NPM1	2/172	19/4500	0.163	0.949	2
blue	GO:1903307	positive regulation of regulated secretory pathway	FGR/RPH3A	2/172	19/4500	0.163	0.949	2
blue	GO:0007051	spindle organization	CEP120/KIF4A/KIFC1/RCC1/EZR	5/172	76/4500	0.164	0.951	5
blue	GO:0000910	cytokinesis	CSPP1/CEP55/KIF4A/SEPTIN9	4/172	56/4500	0.165	0.951	4
blue	GO:0071248	cellular response to metal ion	MEF2C/SUMO1/PARP1/TIGAR	4/172	56/4500	0.165	0.951	4
blue	GO:0071453	cellular response to oxygen levels	BCL2/BNIP3L/EGLN1/TIGAR	4/172	56/4500	0.165	0.951	4
blue	GO:0014812	muscle cell migration	MEF2C/BCL2/S100A11	3/172	37/4500	0.166	0.951	3
blue	GO:0034763	negative regulation of transmembrane transport	SUMO1/BCL2/WWP2	3/172	37/4500	0.166	0.951	3
blue	GO:0043271	negative regulation of monoatomic ion transport	SUMO1/BCL2/WWP2	3/172	37/4500	0.166	0.951	3
blue	GO:0043473	pigmentation	MEF2C/BCL2/SNAPIN	3/172	37/4500	0.166	0.951	3
blue	GO:0051603	proteolysis involved in protein catabolic process	RNF213/SUMO1/AMFR/RC3H1/RNF41/ANKZF1/CCAR1/CCAR2/GZMB/KCTD5/PYHIN1/WWP2	12/172	230/4500	0.168	0.955	12
blue	GO:0009617	response to bacterium	AKAP8/MEF2C/RNF213/TFEB/VIM/FGR/HNRNPA0/NAGK/S100A12/BPI/GBP1/MMP8/RNASE3/ELANE	14/172	276/4500	0.168	0.955	14
blue	GO:0007009	plasma membrane organization	AHNAK/ANXA2/GZMB/OSBPL2	4/172	57/4500	0.172	0.955	4
blue	GO:0051260	protein homooligomerization	EVL/FUS/KCTD5/OSBPL2	4/172	57/4500	0.172	0.955	4
blue	GO:0008285	negative regulation of cell population proliferation	MEF2C/RASSF5/RC3H1/RNF41/TES/BCL2/EPPK1/MAD1L1/MORC3/NPM1/OSM/ZBTB17/MNDA/S100A11	14/172	278/4500	0.175	0.955	14
blue	GO:0007249	canonical NF-kappaB signal transduction	ZMYND11/AMFR/NAMPT/PARP1/TERF2IP/NAGK/S100A12/OLFM4	8/172	142/4500	0.175	0.955	8
blue	GO:0051251	positive regulation of lymphocyte activation	CCDC88B/LCK/MEF2C/SART1/TOX/BCL2/DHPS/SASH3	8/172	142/4500	0.175	0.955	8
blue	GO:0032479	regulation of type I interferon production	RIGI/POLR3F/MORC3	3/172	38/4500	0.176	0.955	3
blue	GO:0032606	type I interferon production	RIGI/POLR3F/MORC3	3/172	38/4500	0.176	0.955	3
blue	GO:0034446	substrate adhesion-dependent cell spreading	LPXN/GBP1/OLFM4	3/172	38/4500	0.176	0.955	3
blue	GO:0051091	positive regulation of DNA-binding transcription factor activity	TERF2IP/NPM1/S100A12	3/172	38/4500	0.176	0.955	3
blue	GO:1900182	positive regulation of protein localization to nucleus	PARP1/NPM1/PYHIN1	3/172	38/4500	0.176	0.955	3
blue	GO:0002360	T cell lineage commitment	TOX/BCL2	2/172	20/4500	0.177	0.955	2
blue	GO:0006885	regulation of pH	BCL2/SNAPIN	2/172	20/4500	0.177	0.955	2
blue	GO:0030219	megakaryocyte differentiation	MEF2C/RCOR1	2/172	20/4500	0.177	0.955	2
blue	GO:0032814	regulation of natural killer cell activation	FGR/TOX	2/172	20/4500	0.177	0.955	2
blue	GO:0042551	neuron maturation	BCL2/SCLT1	2/172	20/4500	0.177	0.955	2
blue	GO:0043029	T cell homeostasis	RC3H1/BCL2	2/172	20/4500	0.177	0.955	2
blue	GO:0046605	regulation of centrosome cycle	CEP120/NPM1	2/172	20/4500	0.177	0.955	2
blue	GO:0047496	vesicle transport along microtubule	TRAK1/SNAPIN	2/172	20/4500	0.177	0.955	2
blue	GO:0060612	adipose tissue development	PARP1/NMNAT1	2/172	20/4500	0.177	0.955	2
blue	GO:0032386	regulation of intracellular transport	SUMO1/DYNLT1/ANXA2/SNAPIN/EZR	5/172	78/4500	0.177	0.955	5
blue	GO:0050671	positive regulation of lymphocyte proliferation	CCDC88B/MEF2C/BCL2/DHPS/SASH3	5/172	78/4500	0.177	0.955	5
blue	GO:0045621	positive regulation of lymphocyte differentiation	LCK/SART1/TOX/SASH3	4/172	58/4500	0.18	0.961	4
blue	GO:0070664	negative regulation of leukocyte proliferation	RASSF5/RC3H1/MAD1L1/MNDA	4/172	58/4500	0.18	0.961	4
blue	GO:0070661	leukocyte proliferation	CCDC88B/MEF2C/RASSF5/RC3H1/BCL2/DHPS/MAD1L1/SASH3/MNDA	9/172	166/4500	0.183	0.961	9
blue	GO:0000956	nuclear-transcribed mRNA catabolic process	CAPRIN1/DCP1B/RC3H1	3/172	39/4500	0.186	0.961	3
blue	GO:0043367	CD4-positive, alpha-beta T cell differentiation	RC3H1/TOX/SASH3	3/172	39/4500	0.186	0.961	3
blue	GO:1901989	positive regulation of cell cycle phase transition	MAD1L1/NPM1/PAGR1	3/172	39/4500	0.186	0.961	3
blue	GO:0002444	myeloid leukocyte mediated immunity	RIGI/FGR/RAB44/ELANE	4/172	59/4500	0.188	0.961	4
blue	GO:0032946	positive regulation of mononuclear cell proliferation	CCDC88B/MEF2C/BCL2/DHPS/SASH3	5/172	80/4500	0.19	0.961	5
blue	GO:0045055	regulated exocytosis	FGR/RAB44/RPH3A/OSBPL2/SNAPIN	5/172	80/4500	0.19	0.961	5
blue	GO:0040008	regulation of growth	MEF2C/ZC3H12D/SIPA1/BCL2/CCAR2/EPPK1/HDGFL2/NPM1/OGFR/SASH3/EZR	11/172	213/4500	0.19	0.961	11
blue	GO:0043405	regulation of MAP kinase activity	S100A12/ELANE	2/172	21/4500	0.191	0.961	2
blue	GO:0048873	homeostasis of number of cells within a tissue	BCL2/SASH3	2/172	21/4500	0.191	0.961	2
blue	GO:0051289	protein homotetramerization	EVL/OSBPL2	2/172	21/4500	0.191	0.961	2
blue	GO:1900024	regulation of substrate adhesion-dependent cell spreading	GBP1/OLFM4	2/172	21/4500	0.191	0.961	2
blue	GO:1901379	regulation of potassium ion transmembrane transport	SUMO1/WWP2	2/172	21/4500	0.191	0.961	2
blue	GO:2000134	negative regulation of G1/S transition of mitotic cell cycle	ZC3H12D/BCL2	2/172	21/4500	0.191	0.961	2
blue	GO:0016310	phosphorylation	LCK/CAMK4/FGR/TERF2IP/MORC3/NAGK/NPM1/OSM/S100A12/SRPK2/TIGAR/NADK/ELANE	13/172	260/4500	0.193	0.961	13
blue	GO:1903131	mononuclear cell differentiation	LCK/CAMK4/PARP1/RC3H1/RNF41/SART1/TOX/BCL2/NPM1/SASH3/TOP2B	11/172	214/4500	0.194	0.961	11
blue	GO:0001818	negative regulation of cytokine production	AKAP8/HOMER3/MORC3/BPI/EZR/GBP1/ELANE	7/172	124/4500	0.195	0.961	7
blue	GO:0072331	signal transduction by p53 class mediator	BCL2/NPM1/PYHIN1/YJU2	4/172	60/4500	0.195	0.961	4
blue	GO:0033077	T cell differentiation in thymus	CAMK4/TOX/BCL2	3/172	40/4500	0.195	0.961	3
blue	GO:0032640	tumor necrosis factor production	AKAP8/RIGI/SASH3/BPI/MMP8	5/172	81/4500	0.197	0.961	5
blue	GO:0032680	regulation of tumor necrosis factor production	AKAP8/RIGI/SASH3/BPI/MMP8	5/172	81/4500	0.197	0.961	5
blue	GO:0030163	protein catabolic process	RNF213/SUMO1/AMFR/RC3H1/RNF41/ANKZF1/ANXA2/BNIP3L/CCAR1/CCAR2/GZMB/KCTD5/PYHIN1/WWP2/EZR/ELANE	16/172	332/4500	0.198	0.961	16
blue	GO:0006511	ubiquitin-dependent protein catabolic process	RNF213/SUMO1/AMFR/RC3H1/CCAR1/CCAR2/KCTD5/PYHIN1/WWP2	9/172	170/4500	0.201	0.961	9
blue	GO:0042770	signal transduction in response to DNA damage	CCAR2/NPM1/PYHIN1/YJU2	4/172	61/4500	0.203	0.961	4
blue	GO:0060284	regulation of cell development	EEIG1/LCK/MEF2C/CAMK4/CAPRIN1/DYNLT1/RC3H1/RCOR1/RNF41/SART1/TOX/TRAK1/ANXA2/BCL2/SASH3	15/172	310/4500	0.204	0.961	15
blue	GO:0000122	negative regulation of transcription by RNA polymerase II	MEF2C/SUMO1/ARID4B/MAGEB2/PARP1/MORC3/NACC1/SATB1/TCERG1/WWP2/ZBTB17/EZR/ELANE	13/172	263/4500	0.204	0.961	13
blue	GO:0007080	mitotic metaphase chromosome alignment	KIFC1/MAD1L1	2/172	22/4500	0.205	0.961	2
blue	GO:0008333	endosome to lysosome transport	TRAK1/SNAPIN	2/172	22/4500	0.205	0.961	2
blue	GO:0033059	cellular pigmentation	BCL2/SNAPIN	2/172	22/4500	0.205	0.961	2
blue	GO:0035773	insulin secretion involved in cellular response to glucose stimulus	ENY2/NADK	2/172	22/4500	0.205	0.961	2
blue	GO:0040014	regulation of multicellular organism growth	BCL2/EZR	2/172	22/4500	0.205	0.961	2
blue	GO:0046928	regulation of neurotransmitter secretion	MEF2C/SNAPIN	2/172	22/4500	0.205	0.961	2
blue	GO:0048255	mRNA stabilization	FUS/HNRNPA0	2/172	22/4500	0.205	0.961	2
blue	GO:0070266	necroptotic process	PARP1/ZBP1	2/172	22/4500	0.205	0.961	2
blue	GO:0010631	epithelial cell migration	EVL/PLCG1/EPPK1	3/172	41/4500	0.205	0.961	3
blue	GO:0061640	cytoskeleton-dependent cytokinesis	CEP55/KIF4A/SEPTIN9	3/172	41/4500	0.205	0.961	3
blue	GO:0090132	epithelium migration	EVL/PLCG1/EPPK1	3/172	41/4500	0.205	0.961	3
blue	GO:1903900	regulation of viral life cycle	BCL2/SRPK2/TOP2B	3/172	41/4500	0.205	0.961	3
blue	GO:0065009	regulation of molecular function	SUMO1/FGR/TBC1D2/TERF2IP/AHNAK/CCAR2/NPM1/PYHIN1/S100A12/SERPINB8/SETMAR/TIGAR/TOR1AIP1/WWP2/ELANE	15/172	311/4500	0.207	0.961	15
blue	GO:0009141	nucleoside triphosphate metabolic process	PARP1/NMNAT1/TIGAR/GIMAP7/NADK	5/172	83/4500	0.21	0.961	5
blue	GO:0045927	positive regulation of growth	MEF2C/BCL2/HDGFL2/SASH3/EZR	5/172	83/4500	0.21	0.961	5
blue	GO:0019941	modification-dependent protein catabolic process	RNF213/SUMO1/AMFR/RC3H1/CCAR1/CCAR2/KCTD5/PYHIN1/WWP2	9/172	172/4500	0.21	0.961	9
blue	GO:0030217	T cell differentiation	LCK/CAMK4/RC3H1/SART1/TOX/BCL2/SASH3	7/172	127/4500	0.211	0.961	7
blue	GO:0051090	regulation of DNA-binding transcription factor activity	SUMO1/TERF2IP/NPM1/S100A12	4/172	62/4500	0.211	0.961	4
blue	GO:0001817	regulation of cytokine production	AKAP8/CCDC88B/RIGI/FGR/POLR3F/HOMER3/IL16/MORC3/OSM/SASH3/ZBTB17/BPI/EZR/GBP1/MMP8/ELANE	16/172	336/4500	0.211	0.961	16
blue	GO:0030316	osteoclast differentiation	EEIG1/CAMK4/ANXA2	3/172	42/4500	0.215	0.961	3
blue	GO:0042542	response to hydrogen peroxide	ANKZF1/BCL2/TOP2B	3/172	42/4500	0.215	0.961	3
blue	GO:0051224	negative regulation of protein transport	ENY2/SUMO1/WWP2	3/172	42/4500	0.215	0.961	3
blue	GO:1903039	positive regulation of leukocyte cell-cell adhesion	CCDC88B/LCK/SART1/DHPS/SASH3/SKAP1/ELANE	7/172	128/4500	0.217	0.961	7
blue	GO:0002861	regulation of inflammatory response to antigenic stimulus	PLCG1/FGR	2/172	23/4500	0.219	0.961	2
blue	GO:0010833	telomere maintenance via telomere lengthening	PARP1/TERF2IP	2/172	23/4500	0.219	0.961	2
blue	GO:0030148	sphingolipid biosynthetic process	GZMB/SPTLC1	2/172	23/4500	0.219	0.961	2
blue	GO:0031123	RNA 3'-end processing	ERI1/ANKZF1	2/172	23/4500	0.219	0.961	2
blue	GO:0032481	positive regulation of type I interferon production	RIGI/POLR3F	2/172	23/4500	0.219	0.961	2
blue	GO:0034502	protein localization to chromosome	PARP1/TERF2IP	2/172	23/4500	0.219	0.961	2
blue	GO:0043370	regulation of CD4-positive, alpha-beta T cell differentiation	RC3H1/SASH3	2/172	23/4500	0.219	0.961	2
blue	GO:0046467	membrane lipid biosynthetic process	GZMB/SPTLC1	2/172	23/4500	0.219	0.961	2
blue	GO:0048524	positive regulation of viral process	SRPK2/TOP2B	2/172	23/4500	0.219	0.961	2
blue	GO:0051153	regulation of striated muscle cell differentiation	MEF2C/BCL2	2/172	23/4500	0.219	0.961	2
blue	GO:0010563	negative regulation of phosphorus metabolic process	PARP1/TERF2IP/NPM1/TIGAR	4/172	63/4500	0.22	0.961	4
blue	GO:0045936	negative regulation of phosphate metabolic process	PARP1/TERF2IP/NPM1/TIGAR	4/172	63/4500	0.22	0.961	4
blue	GO:0001816	cytokine production	AKAP8/CCDC88B/RIGI/FGR/POLR3F/HOMER3/IL16/MORC3/OSM/SASH3/ZBTB17/BPI/EZR/GBP1/MMP8/ELANE	16/172	339/4500	0.222	0.961	16
blue	GO:0043065	positive regulation of apoptotic process	LCK/MEF2C/PLCG1/BCL2/BNIP3L/CCAR1/CCAR2/SRPK2/TIGAR/ZBP1/MNDA	11/172	221/4500	0.223	0.961	11
blue	GO:0071706	tumor necrosis factor superfamily cytokine production	AKAP8/RIGI/SASH3/BPI/MMP8	5/172	85/4500	0.224	0.961	5
blue	GO:1902107	positive regulation of leukocyte differentiation	EEIG1/LCK/SART1/TOX/SASH3	5/172	85/4500	0.224	0.961	5
blue	GO:1903555	regulation of tumor necrosis factor superfamily cytokine production	AKAP8/RIGI/SASH3/BPI/MMP8	5/172	85/4500	0.224	0.961	5
blue	GO:1903708	positive regulation of hemopoiesis	EEIG1/LCK/SART1/TOX/SASH3	5/172	85/4500	0.224	0.961	5
blue	GO:0043632	modification-dependent macromolecule catabolic process	RNF213/SUMO1/AMFR/RC3H1/CCAR1/CCAR2/KCTD5/PYHIN1/WWP2	9/172	175/4500	0.225	0.961	9
blue	GO:0090130	tissue migration	EVL/PLCG1/EPPK1	3/172	43/4500	0.226	0.961	3
blue	GO:1903169	regulation of calcium ion transmembrane transport	PLCG1/SUMO1/BCL2	3/172	43/4500	0.226	0.961	3
blue	GO:1903305	regulation of regulated secretory pathway	FGR/RPH3A/SNAPIN	3/172	43/4500	0.226	0.961	3
blue	GO:0017157	regulation of exocytosis	FGR/RPH3A/ANXA2/SNAPIN	4/172	64/4500	0.228	0.961	4
blue	GO:1902850	microtubule cytoskeleton organization involved in mitosis	DYNLT1/KIF4A/KIFC1/RCC1	4/172	64/4500	0.228	0.961	4
blue	GO:0030097	hemopoiesis	EEIG1/LCK/MEF2C/CAMK4/PARP1/RC3H1/RCOR1/RNF41/SART1/TOX/ANXA2/BCL2/NPM1/OSM/SASH3/TOP2B/LBR	17/172	365/4500	0.229	0.961	17
blue	GO:0009259	ribonucleotide metabolic process	PARP1/NMNAT1/TIGAR/CDA/GIMAP7/NADK	6/172	108/4500	0.231	0.961	6
blue	GO:0098813	nuclear chromosome segregation	AKAP8/KIF4A/KIFC1/RCC1/MAD1L1/TOP2B	6/172	108/4500	0.231	0.961	6
blue	GO:1904062	regulation of monoatomic cation transmembrane transport	PLCG1/SUMO1/AHNAK/BCL2/WWP2	5/172	86/4500	0.231	0.961	5
blue	GO:0001961	positive regulation of cytokine-mediated signaling pathway	ZBP1/MMP8	2/172	24/4500	0.233	0.961	2
blue	GO:0008631	intrinsic apoptotic signaling pathway in response to oxidative stress	PARP1/BCL2	2/172	24/4500	0.233	0.961	2
blue	GO:0022898	regulation of transmembrane transporter activity	SUMO1/AHNAK	2/172	24/4500	0.233	0.961	2
blue	GO:0032412	regulation of monoatomic ion transmembrane transporter activity	SUMO1/AHNAK	2/172	24/4500	0.233	0.961	2
blue	GO:0051899	membrane depolarization	PARP1/BCL2	2/172	24/4500	0.233	0.961	2
blue	GO:1902807	negative regulation of cell cycle G1/S phase transition	ZC3H12D/BCL2	2/172	24/4500	0.233	0.961	2
blue	GO:0002274	myeloid leukocyte activation	CAMK4/FGR/RAB44/IL16/S100A12/BPI/MMP8	7/172	131/4500	0.234	0.961	7
blue	GO:0010638	positive regulation of organelle organization	EVL/CAPRIN1/CEP120/FEN1/RPH3A/TERF2IP/ANXA2/MAD1L1/SEPTIN9	9/172	177/4500	0.235	0.961	9
blue	GO:0006906	vesicle fusion	RPH3A/ANXA2/SNAPIN	3/172	44/4500	0.236	0.961	3
blue	GO:0071347	cellular response to interleukin-1	RC3H1/ZBP1/GBP1	3/172	44/4500	0.236	0.961	3
blue	GO:0019693	ribose phosphate metabolic process	PARP1/NMNAT1/TIGAR/CDA/GIMAP7/NADK	6/172	109/4500	0.237	0.961	6
blue	GO:0042110	T cell activation	CCDC88B/LCK/CAMK4/RC3H1/SART1/TOX/APBB1IP/BCL2/DHPS/MAD1L1/PAG1/SASH3	12/172	248/4500	0.238	0.961	12
blue	GO:0043122	regulation of canonical NF-kappaB signal transduction	ZMYND11/NAMPT/PARP1/TERF2IP/NAGK/S100A12/OLFM4	7/172	132/4500	0.239	0.961	7
blue	GO:0010506	regulation of autophagy	TFEB/RNF41/BCL2/BNIP3L/SPTLC1/TIGAR	6/172	110/4500	0.243	0.961	6
blue	GO:0046034	ATP metabolic process	PARP1/NMNAT1/TIGAR/NADK	4/172	66/4500	0.244	0.961	4
blue	GO:0030098	lymphocyte differentiation	LCK/CAMK4/RC3H1/RNF41/SART1/TOX/BCL2/SASH3/TOP2B	9/172	179/4500	0.244	0.961	9
blue	GO:0043549	regulation of kinase activity	FGR/NPM1/S100A12/TIGAR/ELANE	5/172	88/4500	0.245	0.961	5
blue	GO:0090174	organelle membrane fusion	RPH3A/ANXA2/SNAPIN	3/172	45/4500	0.246	0.961	3
blue	GO:0030155	regulation of cell adhesion	CCDC88B/LCK/LPXN/RC3H1/SART1/SIPA1/APBB1IP/BCL2/DHPS/MAD1L1/PAG1/SASH3/SKAP1/GBP1/OLFM4/ELANE	16/172	346/4500	0.247	0.961	16
blue	GO:0048260	positive regulation of receptor-mediated endocytosis	H1-1/ANXA2	2/172	25/4500	0.247	0.961	2
blue	GO:0051149	positive regulation of muscle cell differentiation	MEF2C/BCL2	2/172	25/4500	0.247	0.961	2
blue	GO:0051966	regulation of synaptic transmission, glutamatergic	MEF2C/HOMER3	2/172	25/4500	0.247	0.961	2
blue	GO:0061333	renal tubule morphogenesis	MEF2C/BCL2	2/172	25/4500	0.247	0.961	2
blue	GO:0099518	vesicle cytoskeletal trafficking	TRAK1/SNAPIN	2/172	25/4500	0.247	0.961	2
blue	GO:1901224	positive regulation of non-canonical NF-kappaB signal transduction	RC3H1/TERF2IP	2/172	25/4500	0.247	0.961	2
blue	GO:1902373	negative regulation of mRNA catabolic process	FUS/HNRNPA0	2/172	25/4500	0.247	0.961	2
blue	GO:0043523	regulation of neuron apoptotic process	MEF2C/PARP1/BCL2/EGLN1/NMNAT1/SRPK2	6/172	111/4500	0.25	0.961	6
blue	GO:0009314	response to radiation	FEN1/PARP1/BCL2/CCAR2/NPM1/TIGAR/ELANE	7/172	134/4500	0.251	0.961	7
blue	GO:1901987	regulation of cell cycle phase transition	ZC3H12D/BCL2/CCAR2/MAD1L1/NPM1/PAGR1/SETMAR	7/172	134/4500	0.251	0.961	7
blue	GO:0034765	regulation of monoatomic ion transmembrane transport	PLCG1/SUMO1/AHNAK/BCL2/WWP2	5/172	89/4500	0.253	0.961	5
blue	GO:0072522	purine-containing compound biosynthetic process	NAMPT/PARP1/NMNAT1/NADK	4/172	67/4500	0.253	0.961	4
blue	GO:0050727	regulation of inflammatory response	PLCG1/FGR/IL16/OSM/S100A12/ZBP1/GBP1/MMP8/ELANE	9/172	181/4500	0.255	0.961	9
blue	GO:0016236	macroautophagy	RNF213/RNF41/BNIP3L/SNAPIN/SPTLC1/TIGAR	6/172	112/4500	0.256	0.961	6
blue	GO:0006412	translation	TCF25/CAPRIN1/ANKZF1/DHPS/GZMB/NPM1/RPL14/TCOF1	8/172	158/4500	0.256	0.961	8
blue	GO:0030101	natural killer cell activation	FGR/TOX/SH2D1A	3/172	46/4500	0.257	0.961	3
blue	GO:0141193	nuclear receptor-mediated signaling pathway	PARP1/PAGR1/SAFB2	3/172	46/4500	0.257	0.961	3
blue	GO:0070665	positive regulation of leukocyte proliferation	CCDC88B/MEF2C/BCL2/DHPS/SASH3	5/172	90/4500	0.26	0.961	5
blue	GO:0031398	positive regulation of protein ubiquitination	RASSF5/NPM1	2/172	26/4500	0.262	0.961	2
blue	GO:0042246	tissue regeneration	EPPK1/HDGFL2	2/172	26/4500	0.262	0.961	2
blue	GO:0043303	mast cell degranulation	FGR/RAB44	2/172	26/4500	0.262	0.961	2
blue	GO:0050795	regulation of behavior	MEF2C/PARP1	2/172	26/4500	0.262	0.961	2
blue	GO:0070050	neuron cellular homeostasis	OSBPL2/SNAPIN	2/172	26/4500	0.262	0.961	2
blue	GO:0070232	regulation of T cell apoptotic process	GIMAP8/BCL2	2/172	26/4500	0.262	0.961	2
blue	GO:0042391	regulation of membrane potential	MEF2C/SUMO1/PARP1/BCL2/BNIP3L/WWP2	6/172	113/4500	0.263	0.961	6
blue	GO:0010256	endomembrane system organization	RCC1/RPH3A/AHNAK/ANXA2/GZMB/LMNB1/OSBPL2/SNAPIN/TOR1AIP1	9/172	183/4500	0.265	0.961	9
blue	GO:0060341	regulation of cellular localization	ENY2/SUMO1/DYNLT1/ANXA2/BCL2/SNAPIN/EZR/GBP1/NADK	9/172	183/4500	0.265	0.961	9
blue	GO:0032637	interleukin-8 production	RIGI/BPI/ELANE	3/172	47/4500	0.267	0.961	3
blue	GO:0032677	regulation of interleukin-8 production	RIGI/BPI/ELANE	3/172	47/4500	0.267	0.961	3
blue	GO:1904950	negative regulation of establishment of protein localization	ENY2/SUMO1/WWP2	3/172	47/4500	0.267	0.961	3
blue	GO:0140352	export from cell	ENY2/MEF2C/SYTL2/FGR/RAB44/RPH3A/ANXA2/GZMB/OSBPL2/OSM/SNAPIN/TNFAIP2/WWP2/NADK	14/172	303/4500	0.267	0.961	14
blue	GO:0001906	cell killing	GZMB/GZMH/S100A12/SH2D1A/GBP1/ELANE	6/172	114/4500	0.269	0.961	6
blue	GO:0045930	negative regulation of mitotic cell cycle	ZC3H12D/BCL2/MAD1L1/SETMAR	4/172	69/4500	0.27	0.961	4
blue	GO:1902532	negative regulation of intracellular signal transduction	ZMYND11/PARP1/BCL2/CCAR2/EGLN1/HOMER3/MAD1L1/NAGK/YJU2/EZR/GBP1/OLFM4	12/172	256/4500	0.272	0.961	12
blue	GO:0023061	signal release	ENY2/MEF2C/RAB44/RPH3A/OSBPL2/OSM/SNAPIN/NADK	8/172	161/4500	0.273	0.961	8
blue	GO:0043269	regulation of monoatomic ion transport	PLCG1/SUMO1/AHNAK/BCL2/HOMER3/IL16/WWP2	7/172	138/4500	0.275	0.961	7
blue	GO:0042113	B cell activation	MEF2C/RC3H1/BCL2/SASH3/TOP2B/MNDA	6/172	115/4500	0.276	0.961	6
blue	GO:0002279	mast cell activation involved in immune response	FGR/RAB44	2/172	27/4500	0.276	0.961	2
blue	GO:0007006	mitochondrial membrane organization	BCL2/BNIP3L	2/172	27/4500	0.276	0.961	2
blue	GO:0031507	heterochromatin formation	LMNB1/LBR	2/172	27/4500	0.276	0.961	2
blue	GO:0032720	negative regulation of tumor necrosis factor production	AKAP8/BPI	2/172	27/4500	0.276	0.961	2
blue	GO:0043368	positive T cell selection	TOX/BCL2	2/172	27/4500	0.276	0.961	2
blue	GO:0046620	regulation of organ growth	MEF2C/SASH3	2/172	27/4500	0.276	0.961	2
blue	GO:0070373	negative regulation of ERK1 and ERK2 cascade	EZR/GBP1	2/172	27/4500	0.276	0.961	2
blue	GO:1902017	regulation of cilium assembly	CEP120/SEPTIN9	2/172	27/4500	0.276	0.961	2
blue	GO:2000060	positive regulation of ubiquitin-dependent protein catabolic process	SUMO1/PYHIN1	2/172	27/4500	0.276	0.961	2
blue	GO:0006261	DNA-templated DNA replication	FEN1/PARP1/SETMAR	3/172	48/4500	0.277	0.961	3
blue	GO:0008584	male gonad development	ARID4B/BCL2/SAFB2	3/172	48/4500	0.277	0.961	3
blue	GO:0031396	regulation of protein ubiquitination	RASSF5/TCF25/NPM1	3/172	48/4500	0.277	0.961	3
blue	GO:0046546	development of primary male sexual characteristics	ARID4B/BCL2/SAFB2	3/172	48/4500	0.277	0.961	3
blue	GO:0051225	spindle assembly	KIF4A/KIFC1/RCC1	3/172	48/4500	0.277	0.961	3
blue	GO:2000058	regulation of ubiquitin-dependent protein catabolic process	SUMO1/CCAR2/PYHIN1	3/172	48/4500	0.277	0.961	3
blue	GO:2000106	regulation of leukocyte apoptotic process	MEF2C/GIMAP8/BCL2	3/172	48/4500	0.277	0.961	3
blue	GO:0010564	regulation of cell cycle process	CSPP1/ZC3H12D/CEP120/FEN1/RCC1/BCL2/CCAR2/MAD1L1/NPM1/PAGR1/SETMAR	11/172	235/4500	0.286	0.961	11
blue	GO:0002448	mast cell mediated immunity	FGR/RAB44	2/172	28/4500	0.291	0.961	2
blue	GO:0006672	ceramide metabolic process	GZMB/SPTLC1	2/172	28/4500	0.291	0.961	2
blue	GO:0007040	lysosome organization	TFEB/SNAPIN	2/172	28/4500	0.291	0.961	2
blue	GO:0016239	positive regulation of macroautophagy	BNIP3L/SPTLC1	2/172	28/4500	0.291	0.961	2
blue	GO:0033628	regulation of cell adhesion mediated by integrin	LPXN/SKAP1	2/172	28/4500	0.291	0.961	2
blue	GO:0036503	ERAD pathway	AMFR/ANKZF1	2/172	28/4500	0.291	0.961	2
blue	GO:0043489	RNA stabilization	FUS/HNRNPA0	2/172	28/4500	0.291	0.961	2
blue	GO:0045103	intermediate filament-based process	VIM/EPPK1	2/172	28/4500	0.291	0.961	2
blue	GO:0045104	intermediate filament cytoskeleton organization	VIM/EPPK1	2/172	28/4500	0.291	0.961	2
blue	GO:0060337	type I interferon-mediated signaling pathway	MORC3/ZBP1	2/172	28/4500	0.291	0.961	2
blue	GO:0070936	protein K48-linked ubiquitination	TCF25/AMFR	2/172	28/4500	0.291	0.961	2
blue	GO:0080171	lytic vacuole organization	TFEB/SNAPIN	2/172	28/4500	0.291	0.961	2
blue	GO:1903578	regulation of ATP metabolic process	PARP1/TIGAR	2/172	28/4500	0.291	0.961	2
blue	GO:1904019	epithelial cell apoptotic process	ANXA2/BCL2	2/172	28/4500	0.291	0.961	2
blue	GO:0061844	antimicrobial humoral immune response mediated by antimicrobial peptide	S100A12/BPI/RNASE3/ELANE	4/172	72/4500	0.296	0.961	4
blue	GO:0010959	regulation of metal ion transport	PLCG1/SUMO1/BCL2/HOMER3/IL16/WWP2	6/172	118/4500	0.296	0.961	6
blue	GO:0050777	negative regulation of immune response	PLCG1/FGR/PARP1/RC3H1/OLFM4	5/172	95/4500	0.297	0.961	5
blue	GO:0071222	cellular response to lipopolysaccharide	AKAP8/MEF2C/VIM/BPI/MMP8	5/172	95/4500	0.297	0.961	5
blue	GO:0008360	regulation of cell shape	FGR/FMNL1/EZR	3/172	50/4500	0.299	0.961	3
blue	GO:1901991	negative regulation of mitotic cell cycle phase transition	ZC3H12D/BCL2/MAD1L1	3/172	50/4500	0.299	0.961	3
blue	GO:0006816	calcium ion transport	LCK/PLCG1/SUMO1/BCL2/HOMER3/IL16	6/172	119/4500	0.303	0.961	6
blue	GO:0010038	response to metal ion	MEF2C/SUMO1/PARP1/BCL2/LTA4H/TIGAR	6/172	119/4500	0.303	0.961	6
blue	GO:0006874	intracellular calcium ion homeostasis	LCK/PLCG1/BCL2/OSBPL2/ELANE	5/172	96/4500	0.305	0.961	5
blue	GO:0006140	regulation of nucleotide metabolic process	PARP1/TIGAR	2/172	29/4500	0.305	0.961	2
blue	GO:0038066	p38MAPK cascade	NAGK/EZR	2/172	29/4500	0.305	0.961	2
blue	GO:0051588	regulation of neurotransmitter transport	MEF2C/SNAPIN	2/172	29/4500	0.305	0.961	2
blue	GO:0071357	cellular response to type I interferon	MORC3/ZBP1	2/172	29/4500	0.305	0.961	2
blue	GO:0072655	establishment of protein localization to mitochondrion	BNIP3L/GZMB	2/172	29/4500	0.305	0.961	2
blue	GO:1900542	regulation of purine nucleotide metabolic process	PARP1/TIGAR	2/172	29/4500	0.305	0.961	2
blue	GO:1903556	negative regulation of tumor necrosis factor superfamily cytokine production	AKAP8/BPI	2/172	29/4500	0.305	0.961	2
blue	GO:0044093	positive regulation of molecular function	TBC1D2/TERF2IP/NPM1/PYHIN1/S100A12/SETMAR/TIGAR/TOR1AIP1/ELANE	9/172	191/4500	0.307	0.961	9
blue	GO:0010212	response to ionizing radiation	PARP1/BCL2/TIGAR	3/172	51/4500	0.309	0.961	3
blue	GO:0010508	positive regulation of autophagy	TFEB/BNIP3L/SPTLC1	3/172	51/4500	0.309	0.961	3
blue	GO:0045582	positive regulation of T cell differentiation	LCK/SART1/SASH3	3/172	51/4500	0.309	0.961	3
blue	GO:0002886	regulation of myeloid leukocyte mediated immunity	RIGI/FGR	2/172	30/4500	0.319	0.961	2
blue	GO:0045670	regulation of osteoclast differentiation	EEIG1/CAMK4	2/172	30/4500	0.319	0.961	2
blue	GO:0097300	programmed necrotic cell death	PARP1/ZBP1	2/172	30/4500	0.319	0.961	2
blue	GO:0032940	secretion by cell	ENY2/MEF2C/SYTL2/FGR/RAB44/RPH3A/ANXA2/GZMB/OSBPL2/OSM/SNAPIN/TNFAIP2/NADK	13/172	291/4500	0.319	0.961	13
blue	GO:0000075	cell cycle checkpoint signaling	CCAR2/MAD1L1/SETMAR	3/172	52/4500	0.32	0.961	3
blue	GO:0051338	regulation of transferase activity	FGR/NPM1/S100A12/TIGAR/ELANE	5/172	98/4500	0.32	0.961	5
blue	GO:0000387	spliceosomal snRNP assembly	SART1	1/172	10/4500	0.323	0.961	1
blue	GO:0006007	glucose catabolic process	TIGAR	1/172	10/4500	0.323	0.961	1
blue	GO:0006044	N-acetylglucosamine metabolic process	NAGK	1/172	10/4500	0.323	0.961	1
blue	GO:0006054	N-acetylneuraminate metabolic process	NAGK	1/172	10/4500	0.323	0.961	1
blue	GO:0006221	pyrimidine nucleotide biosynthetic process	CDA	1/172	10/4500	0.323	0.961	1
blue	GO:0006925	inflammatory cell apoptotic process	MEF2C	1/172	10/4500	0.323	0.961	1
blue	GO:0008156	negative regulation of DNA replication	S100A11	1/172	10/4500	0.323	0.961	1
blue	GO:0008298	intracellular mRNA localization	CAPRIN1	1/172	10/4500	0.323	0.961	1
blue	GO:0010466	negative regulation of peptidase activity	SERPINB8	1/172	10/4500	0.323	0.961	1
blue	GO:0010661	positive regulation of muscle cell apoptotic process	TIGAR	1/172	10/4500	0.323	0.961	1
blue	GO:0010954	positive regulation of protein processing	ANXA2	1/172	10/4500	0.323	0.961	1
blue	GO:0016126	sterol biosynthetic process	LBR	1/172	10/4500	0.323	0.961	1
blue	GO:0030220	platelet formation	MEF2C	1/172	10/4500	0.323	0.961	1
blue	GO:0031639	plasminogen activation	ANXA2	1/172	10/4500	0.323	0.961	1
blue	GO:0033033	negative regulation of myeloid cell apoptotic process	BCL2	1/172	10/4500	0.323	0.961	1
blue	GO:0033198	response to ATP	TOP2B	1/172	10/4500	0.323	0.961	1
blue	GO:0035455	response to interferon-alpha	PYHIN1	1/172	10/4500	0.323	0.961	1
blue	GO:0035601	protein deacylation	CCAR2	1/172	10/4500	0.323	0.961	1
blue	GO:0035872	nucleotide-binding domain, leucine rich repeat containing receptor signaling pathway	NAGK	1/172	10/4500	0.323	0.961	1
blue	GO:0042749	regulation of circadian sleep/wake cycle	PARP1	1/172	10/4500	0.323	0.961	1
blue	GO:0043403	skeletal muscle tissue regeneration	HDGFL2	1/172	10/4500	0.323	0.961	1
blue	GO:0045059	positive thymic T cell selection	TOX	1/172	10/4500	0.323	0.961	1
blue	GO:0045943	positive regulation of transcription by RNA polymerase I	UBTF	1/172	10/4500	0.323	0.961	1
blue	GO:0046007	negative regulation of activated T cell proliferation	RC3H1	1/172	10/4500	0.323	0.961	1
blue	GO:0046629	gamma-delta T cell activation	LCK	1/172	10/4500	0.323	0.961	1
blue	GO:0046835	carbohydrate phosphorylation	NAGK	1/172	10/4500	0.323	0.961	1
blue	GO:0048261	negative regulation of receptor-mediated endocytosis	ANXA2	1/172	10/4500	0.323	0.961	1
blue	GO:0050802	circadian sleep/wake cycle, sleep	PARP1	1/172	10/4500	0.323	0.961	1
blue	GO:0050855	regulation of B cell receptor signaling pathway	LPXN	1/172	10/4500	0.323	0.961	1
blue	GO:0051654	establishment of mitochondrion localization	TRAK1	1/172	10/4500	0.323	0.961	1
blue	GO:0060045	positive regulation of cardiac muscle cell proliferation	MEF2C	1/172	10/4500	0.323	0.961	1
blue	GO:0060402	calcium ion transport into cytosol	BCL2	1/172	10/4500	0.323	0.961	1
blue	GO:0060914	heart formation	MEF2C	1/172	10/4500	0.323	0.961	1
blue	GO:0070897	transcription preinitiation complex assembly	UBTF	1/172	10/4500	0.323	0.961	1
blue	GO:0071731	response to nitric oxide	EGLN1	1/172	10/4500	0.323	0.961	1
blue	GO:0086004	regulation of cardiac muscle cell contraction	SUMO1	1/172	10/4500	0.323	0.961	1
blue	GO:0090317	negative regulation of intracellular protein transport	SUMO1	1/172	10/4500	0.323	0.961	1
blue	GO:0097049	motor neuron apoptotic process	BCL2	1/172	10/4500	0.323	0.961	1
blue	GO:0098760	response to interleukin-7	LSP1	1/172	10/4500	0.323	0.961	1
blue	GO:0098761	cellular response to interleukin-7	LSP1	1/172	10/4500	0.323	0.961	1
blue	GO:0099188	postsynaptic cytoskeleton organization	EZR	1/172	10/4500	0.323	0.961	1
blue	GO:1900027	regulation of ruffle assembly	EVL	1/172	10/4500	0.323	0.961	1
blue	GO:1902110	positive regulation of mitochondrial membrane permeability involved in apoptotic process	BNIP3L	1/172	10/4500	0.323	0.961	1
blue	GO:1902165	regulation of intrinsic apoptotic signaling pathway in response to DNA damage by p53 class mediator	BCL2	1/172	10/4500	0.323	0.961	1
blue	GO:1903319	positive regulation of protein maturation	ANXA2	1/172	10/4500	0.323	0.961	1
blue	GO:1903429	regulation of cell maturation	BCL2	1/172	10/4500	0.323	0.961	1
blue	GO:1904357	negative regulation of telomere maintenance via telomere lengthening	PARP1	1/172	10/4500	0.323	0.961	1
blue	GO:2000209	regulation of anoikis	BCL2	1/172	10/4500	0.323	0.961	1
blue	GO:0022409	positive regulation of cell-cell adhesion	CCDC88B/LCK/SART1/DHPS/SASH3/SKAP1/ELANE	7/172	146/4500	0.324	0.961	7
blue	GO:0032496	response to lipopolysaccharide	AKAP8/MEF2C/VIM/HNRNPA0/BPI/MMP8/ELANE	7/172	146/4500	0.324	0.961	7
blue	GO:0019725	cellular homeostasis	ENY2/LCK/PLCG1/APEX1/BCL2/EGLN1/NPM1/OSBPL2/SNAPIN/NADK/ELANE	11/172	243/4500	0.324	0.961	11
blue	GO:0071219	cellular response to molecule of bacterial origin	AKAP8/MEF2C/VIM/BPI/MMP8	5/172	99/4500	0.328	0.961	5
blue	GO:0040013	negative regulation of locomotion	EVL/MEF2C/ARID4B/RNF41/BCL2/EPPK1/ELANE	7/172	147/4500	0.33	0.961	7
blue	GO:0030308	negative regulation of cell growth	ZC3H12D/SIPA1/BCL2/CCAR2	4/172	76/4500	0.331	0.961	4
blue	GO:0022407	regulation of cell-cell adhesion	CCDC88B/LCK/RC3H1/SART1/DHPS/MAD1L1/PAG1/SASH3/SKAP1/ELANE	10/172	220/4500	0.332	0.961	10
blue	GO:0006518	peptide metabolic process	LTA4H/ELANE	2/172	31/4500	0.333	0.961	2
blue	GO:0030225	macrophage differentiation	PARP1/NPM1	2/172	31/4500	0.333	0.961	2
blue	GO:0034340	response to type I interferon	MORC3/ZBP1	2/172	31/4500	0.333	0.961	2
blue	GO:0043266	regulation of potassium ion transport	SUMO1/WWP2	2/172	31/4500	0.333	0.961	2
blue	GO:0045058	T cell selection	TOX/BCL2	2/172	31/4500	0.333	0.961	2
blue	GO:0046637	regulation of alpha-beta T cell differentiation	RC3H1/SASH3	2/172	31/4500	0.333	0.961	2
blue	GO:0048024	regulation of mRNA splicing, via spliceosome	NPM1/SRPK2	2/172	31/4500	0.333	0.961	2
blue	GO:0051298	centrosome duplication	CEP120/NPM1	2/172	31/4500	0.333	0.961	2
blue	GO:0070301	cellular response to hydrogen peroxide	ANKZF1/TOP2B	2/172	31/4500	0.333	0.961	2
blue	GO:1902369	negative regulation of RNA catabolic process	FUS/HNRNPA0	2/172	31/4500	0.333	0.961	2
blue	GO:0043123	positive regulation of canonical NF-kappaB signal transduction	NAMPT/PARP1/TERF2IP/NAGK/S100A12	5/172	100/4500	0.335	0.961	5
blue	GO:0030003	intracellular monoatomic cation homeostasis	LCK/PLCG1/BCL2/EGLN1/OSBPL2/SNAPIN/ELANE	7/172	148/4500	0.337	0.961	7
blue	GO:0090407	organophosphate biosynthetic process	NAMPT/PARP1/NAGK/NMNAT1/SPTLC1/CDA/NADK	7/172	148/4500	0.337	0.961	7
blue	GO:0006605	protein targeting	TRAK1/BNIP3L/HOMER3/SRP14	4/172	77/4500	0.34	0.961	4
blue	GO:0048863	stem cell differentiation	MEF2C/BCL2/OSM/TCOF1	4/172	77/4500	0.34	0.961	4
blue	GO:2001242	regulation of intrinsic apoptotic signaling pathway	LCK/PARP1/BCL2/CCAR2	4/172	77/4500	0.34	0.961	4
blue	GO:0007052	mitotic spindle organization	KIF4A/KIFC1/RCC1	3/172	54/4500	0.341	0.961	3
blue	GO:0033674	positive regulation of kinase activity	S100A12/TIGAR/ELANE	3/172	54/4500	0.341	0.961	3
blue	GO:0046661	male sex differentiation	ARID4B/BCL2/SAFB2	3/172	54/4500	0.341	0.961	3
blue	GO:0055080	monoatomic cation homeostasis	LCK/PLCG1/CUTC/BCL2/EGLN1/OSBPL2/SNAPIN/ELANE	8/172	173/4500	0.341	0.961	8
blue	GO:0001558	regulation of cell growth	ZC3H12D/SIPA1/BCL2/CCAR2/HDGFL2/NPM1/OGFR	7/172	149/4500	0.343	0.961	7
blue	GO:0034644	cellular response to UV	PARP1/NPM1	2/172	32/4500	0.347	0.961	2
blue	GO:0035249	synaptic transmission, glutamatergic	MEF2C/HOMER3	2/172	32/4500	0.347	0.961	2
blue	GO:0042752	regulation of circadian rhythm	PARP1/CCAR2	2/172	32/4500	0.347	0.961	2
blue	GO:0072080	nephron tubule development	MEF2C/BCL2	2/172	32/4500	0.347	0.961	2
blue	GO:0072384	organelle transport along microtubule	TRAK1/SNAPIN	2/172	32/4500	0.347	0.961	2
blue	GO:0002064	epithelial cell development	VIM/ARID4B/TIGAR/EZR	4/172	78/4500	0.348	0.961	4
blue	GO:0030705	cytoskeleton-dependent intracellular transport	CCDC88B/KIF4A/TRAK1/SNAPIN	4/172	78/4500	0.348	0.961	4
blue	GO:1903828	negative regulation of protein localization	ENY2/SUMO1/WWP2/GBP1	4/172	78/4500	0.348	0.961	4
blue	GO:0001919	regulation of receptor recycling	ANXA2	1/172	11/4500	0.349	0.961	1
blue	GO:0001958	endochondral ossification	MEF2C	1/172	11/4500	0.349	0.961	1
blue	GO:0002433	immune response-regulating cell surface receptor signaling pathway involved in phagocytosis	FGR	1/172	11/4500	0.349	0.961	1
blue	GO:0006904	vesicle docking involved in exocytosis	SYTL2	1/172	11/4500	0.349	0.961	1
blue	GO:0009112	nucleobase metabolic process	CDA	1/172	11/4500	0.349	0.961	1
blue	GO:0010737	protein kinase A signaling	EZR	1/172	11/4500	0.349	0.961	1
blue	GO:0010830	regulation of myotube differentiation	BCL2	1/172	11/4500	0.349	0.961	1
blue	GO:0010988	regulation of low-density lipoprotein particle clearance	ANXA2	1/172	11/4500	0.349	0.961	1
blue	GO:0014912	negative regulation of smooth muscle cell migration	MEF2C	1/172	11/4500	0.349	0.961	1
blue	GO:0016540	protein autoprocessing	PARP1	1/172	11/4500	0.349	0.961	1
blue	GO:0022410	circadian sleep/wake cycle process	PARP1	1/172	11/4500	0.349	0.961	1
blue	GO:0030431	sleep	PARP1	1/172	11/4500	0.349	0.961	1
blue	GO:0031468	nuclear membrane reassembly	RCC1	1/172	11/4500	0.349	0.961	1
blue	GO:0032467	positive regulation of cytokinesis	CSPP1	1/172	11/4500	0.349	0.961	1
blue	GO:0032507	maintenance of protein location in cell	MORC3	1/172	11/4500	0.349	0.961	1
blue	GO:0032530	regulation of microvillus organization	EZR	1/172	11/4500	0.349	0.961	1
blue	GO:0032725	positive regulation of granulocyte macrophage colony-stimulating factor production	RIGI	1/172	11/4500	0.349	0.961	1
blue	GO:0033135	regulation of peptidyl-serine phosphorylation	OSM	1/172	11/4500	0.349	0.961	1
blue	GO:0033622	integrin activation	SKAP1	1/172	11/4500	0.349	0.961	1
blue	GO:0034311	diol metabolic process	SPTLC1	1/172	11/4500	0.349	0.961	1
blue	GO:0034694	response to prostaglandin	AKAP8	1/172	11/4500	0.349	0.961	1
blue	GO:0035774	positive regulation of insulin secretion involved in cellular response to glucose stimulus	NADK	1/172	11/4500	0.349	0.961	1
blue	GO:0036075	replacement ossification	MEF2C	1/172	11/4500	0.349	0.961	1
blue	GO:0036344	platelet morphogenesis	MEF2C	1/172	11/4500	0.349	0.961	1
blue	GO:0038096	Fc-gamma receptor signaling pathway involved in phagocytosis	FGR	1/172	11/4500	0.349	0.961	1
blue	GO:0042255	ribosome assembly	NPM1	1/172	11/4500	0.349	0.961	1
blue	GO:0042745	circadian sleep/wake cycle	PARP1	1/172	11/4500	0.349	0.961	1
blue	GO:0046348	amino sugar catabolic process	NAGK	1/172	11/4500	0.349	0.961	1
blue	GO:0046628	positive regulation of insulin receptor signaling pathway	GKAP1	1/172	11/4500	0.349	0.961	1
blue	GO:0046697	decidualization	PARP1	1/172	11/4500	0.349	0.961	1
blue	GO:0046823	negative regulation of nucleocytoplasmic transport	SUMO1	1/172	11/4500	0.349	0.961	1
blue	GO:0048520	positive regulation of behavior	MEF2C	1/172	11/4500	0.349	0.961	1
blue	GO:0051156	glucose 6-phosphate metabolic process	TIGAR	1/172	11/4500	0.349	0.961	1
blue	GO:0051873	killing by host of symbiont cells	ELANE	1/172	11/4500	0.349	0.961	1
blue	GO:0055023	positive regulation of cardiac muscle tissue growth	MEF2C	1/172	11/4500	0.349	0.961	1
blue	GO:0060421	positive regulation of heart growth	MEF2C	1/172	11/4500	0.349	0.961	1
blue	GO:0071168	protein localization to chromatin	PARP1	1/172	11/4500	0.349	0.961	1
blue	GO:0072599	establishment of protein localization to endoplasmic reticulum	SRP14	1/172	11/4500	0.349	0.961	1
blue	GO:0098732	macromolecule deacylation	CCAR2	1/172	11/4500	0.349	0.961	1
blue	GO:0098814	spontaneous synaptic transmission	RPH3A	1/172	11/4500	0.349	0.961	1
blue	GO:1901532	regulation of hematopoietic progenitor cell differentiation	OSM	1/172	11/4500	0.349	0.961	1
blue	GO:1902686	mitochondrial outer membrane permeabilization involved in programmed cell death	BNIP3L	1/172	11/4500	0.349	0.961	1
blue	GO:1902751	positive regulation of cell cycle G2/M phase transition	NPM1	1/172	11/4500	0.349	0.961	1
blue	GO:1904706	negative regulation of vascular associated smooth muscle cell proliferation	MEF2C	1/172	11/4500	0.349	0.961	1
blue	GO:1905207	regulation of cardiocyte differentiation	MEF2C	1/172	11/4500	0.349	0.961	1
blue	GO:2000300	regulation of synaptic vesicle exocytosis	SNAPIN	1/172	11/4500	0.349	0.961	1
blue	GO:2000319	regulation of T-helper 17 cell differentiation	RC3H1	1/172	11/4500	0.349	0.961	1
blue	GO:0002237	response to molecule of bacterial origin	AKAP8/MEF2C/VIM/HNRNPA0/BPI/MMP8/ELANE	7/172	150/4500	0.349	0.961	7
blue	GO:0006873	intracellular monoatomic ion homeostasis	LCK/PLCG1/BCL2/EGLN1/OSBPL2/SNAPIN/ELANE	7/172	150/4500	0.349	0.961	7
blue	GO:0031647	regulation of protein stability	SUMO1/BCL2/CCAR2/MORC3/NPM1/PYHIN1	6/172	126/4500	0.351	0.961	6
blue	GO:0140014	mitotic nuclear division	AKAP8/KIF4A/KIFC1/RCC1/MAD1L1	5/172	102/4500	0.351	0.961	5
blue	GO:0032880	regulation of protein localization	ENY2/RASSF5/SUMO1/CEP120/PARP1/BCL2/BNIP3L/GZMB/NPM1/PYHIN1/WWP2/EZR/GBP1/NADK	14/172	323/4500	0.351	0.961	14
blue	GO:0032760	positive regulation of tumor necrosis factor production	RIGI/SASH3/MMP8	3/172	55/4500	0.352	0.961	3
blue	GO:0048284	organelle fusion	RPH3A/ANXA2/SNAPIN	3/172	55/4500	0.352	0.961	3
blue	GO:0071383	cellular response to steroid hormone stimulus	PARP1/PAGR1/SAFB2	3/172	55/4500	0.352	0.961	3
blue	GO:0010498	proteasomal protein catabolic process	SUMO1/AMFR/RNF41/ANKZF1/CCAR2/KCTD5/WWP2	7/172	151/4500	0.356	0.961	7
blue	GO:0006508	proteolysis	RNF213/SUMO1/AMFR/PARP1/RC3H1/RNF41/ANKZF1/ANXA2/CCAR1/CCAR2/GZMB/GZMH/KCTD5/LTA4H/PYHIN1/SERPINB8/WWP2/MMP8/OLR1/ELANE	20/172	475/4500	0.357	0.961	20
blue	GO:0002520	immune system development	RC3H1/TOX/BCL2/MAD1L1	4/172	79/4500	0.357	0.961	4
blue	GO:0018193	peptidyl-amino acid modification	LCK/SUMO1/FGR/MORC3/OSM/SRPK2	6/172	127/4500	0.357	0.961	6
blue	GO:0042129	regulation of T cell proliferation	CCDC88B/RC3H1/DHPS/MAD1L1/SASH3	5/172	103/4500	0.358	0.961	5
blue	GO:0000281	mitotic cytokinesis	CEP55/KIF4A	2/172	33/4500	0.362	0.961	2
blue	GO:0033555	multicellular organismal response to stress	MEF2C/BCL2	2/172	33/4500	0.362	0.961	2
blue	GO:0034113	heterotypic cell-cell adhesion	LCK/SKAP1	2/172	33/4500	0.362	0.961	2
blue	GO:0046888	negative regulation of hormone secretion	ENY2/OSM	2/172	33/4500	0.362	0.961	2
blue	GO:0060996	dendritic spine development	MEF2C/CAPRIN1	2/172	33/4500	0.362	0.961	2
blue	GO:0061326	renal tubule development	MEF2C/BCL2	2/172	33/4500	0.362	0.961	2
blue	GO:0070231	T cell apoptotic process	GIMAP8/BCL2	2/172	33/4500	0.362	0.961	2
blue	GO:0071805	potassium ion transmembrane transport	SUMO1/WWP2	2/172	33/4500	0.362	0.961	2
blue	GO:1901875	positive regulation of post-translational protein modification	RASSF5/NPM1	2/172	33/4500	0.362	0.961	2
blue	GO:1903322	positive regulation of protein modification by small protein conjugation or removal	RASSF5/NPM1	2/172	33/4500	0.362	0.961	2
blue	GO:0007623	circadian rhythm	NAMPT/PARP1/CCAR2	3/172	56/4500	0.362	0.961	3
blue	GO:0035710	CD4-positive, alpha-beta T cell activation	RC3H1/TOX/SASH3	3/172	56/4500	0.362	0.961	3
blue	GO:0038061	non-canonical NF-kappaB signal transduction	AMFR/RC3H1/TERF2IP	3/172	56/4500	0.362	0.961	3
blue	GO:1901698	response to nitrogen compound	GKAP1/MEF2C/VIM/AMFR/RIGI/PARP1/RAB44/ANKZF1/EGLN1/LTA4H/NAGK/NPM1/TOP2B/CDA/EZR	15/172	351/4500	0.364	0.961	15
blue	GO:0050801	monoatomic ion homeostasis	LCK/PLCG1/CUTC/BCL2/EGLN1/OSBPL2/SNAPIN/ELANE	8/172	177/4500	0.365	0.961	8
blue	GO:0009150	purine ribonucleotide metabolic process	PARP1/NMNAT1/TIGAR/GIMAP7/NADK	5/172	104/4500	0.366	0.961	5
blue	GO:0051402	neuron apoptotic process	MEF2C/PARP1/BCL2/EGLN1/NMNAT1/SRPK2	6/172	129/4500	0.371	0.961	6
blue	GO:0050790	regulation of catalytic activity	FGR/TBC1D2/CCAR2/NPM1/S100A12/SERPINB8/SETMAR/TIGAR/ELANE	9/172	203/4500	0.372	0.961	9
blue	GO:0043409	negative regulation of MAPK cascade	ZMYND11/EZR/GBP1	3/172	57/4500	0.373	0.961	3
blue	GO:0070555	response to interleukin-1	RC3H1/ZBP1/GBP1	3/172	57/4500	0.373	0.961	3
blue	GO:0000132	establishment of mitotic spindle orientation	DYNLT1	1/172	12/4500	0.374	0.961	1
blue	GO:0001709	cell fate determination	MEF2C	1/172	12/4500	0.374	0.961	1
blue	GO:0001783	B cell apoptotic process	BCL2	1/172	12/4500	0.374	0.961	1
blue	GO:0002438	acute inflammatory response to antigenic stimulus	ELANE	1/172	12/4500	0.374	0.961	1
blue	GO:0002523	leukocyte migration involved in inflammatory response	ELANE	1/172	12/4500	0.374	0.961	1
blue	GO:0002675	positive regulation of acute inflammatory response	OSM	1/172	12/4500	0.374	0.961	1
blue	GO:0002834	regulation of response to tumor cell	GZMB	1/172	12/4500	0.374	0.961	1
blue	GO:0002837	regulation of immune response to tumor cell	GZMB	1/172	12/4500	0.374	0.961	1
blue	GO:0002888	positive regulation of myeloid leukocyte mediated immunity	RIGI	1/172	12/4500	0.374	0.961	1
blue	GO:0006356	regulation of transcription by RNA polymerase I	UBTF	1/172	12/4500	0.374	0.961	1
blue	GO:0006691	leukotriene metabolic process	LTA4H	1/172	12/4500	0.374	0.961	1
blue	GO:0007094	mitotic spindle assembly checkpoint signaling	MAD1L1	1/172	12/4500	0.374	0.961	1
blue	GO:0007616	long-term memory	CAMK4	1/172	12/4500	0.374	0.961	1
blue	GO:0009226	nucleotide-sugar biosynthetic process	NAGK	1/172	12/4500	0.374	0.961	1
blue	GO:0010092	specification of animal organ identity	MEF2C	1/172	12/4500	0.374	0.961	1
blue	GO:0017158	regulation of calcium ion-dependent exocytosis	RPH3A	1/172	12/4500	0.374	0.961	1
blue	GO:0031577	spindle checkpoint signaling	MAD1L1	1/172	12/4500	0.374	0.961	1
blue	GO:0032373	positive regulation of sterol transport	ANXA2	1/172	12/4500	0.374	0.961	1
blue	GO:0032376	positive regulation of cholesterol transport	ANXA2	1/172	12/4500	0.374	0.961	1
blue	GO:0032438	melanosome organization	SNAPIN	1/172	12/4500	0.374	0.961	1
blue	GO:0032682	negative regulation of chemokine production	ELANE	1/172	12/4500	0.374	0.961	1
blue	GO:0032816	positive regulation of natural killer cell activation	TOX	1/172	12/4500	0.374	0.961	1
blue	GO:0033631	cell-cell adhesion mediated by integrin	SKAP1	1/172	12/4500	0.374	0.961	1
blue	GO:0034063	stress granule assembly	CAPRIN1	1/172	12/4500	0.374	0.961	1
blue	GO:0035794	positive regulation of mitochondrial membrane permeability	BNIP3L	1/172	12/4500	0.374	0.961	1
blue	GO:0043171	peptide catabolic process	LTA4H	1/172	12/4500	0.374	0.961	1
blue	GO:0043302	positive regulation of leukocyte degranulation	FGR	1/172	12/4500	0.374	0.961	1
blue	GO:0045022	early endosome to late endosome transport	EZR	1/172	12/4500	0.374	0.961	1
blue	GO:0045061	thymic T cell selection	TOX	1/172	12/4500	0.374	0.961	1
blue	GO:0046329	negative regulation of JNK cascade	ZMYND11	1/172	12/4500	0.374	0.961	1
blue	GO:0048147	negative regulation of fibroblast proliferation	MORC3	1/172	12/4500	0.374	0.961	1
blue	GO:0051984	positive regulation of chromosome segregation	MAD1L1	1/172	12/4500	0.374	0.961	1
blue	GO:0071173	spindle assembly checkpoint signaling	MAD1L1	1/172	12/4500	0.374	0.961	1
blue	GO:0071174	mitotic spindle checkpoint signaling	MAD1L1	1/172	12/4500	0.374	0.961	1
blue	GO:0099563	modification of synaptic structure	EGLN1	1/172	12/4500	0.374	0.961	1
blue	GO:1900078	positive regulation of cellular response to insulin stimulus	GKAP1	1/172	12/4500	0.374	0.961	1
blue	GO:1902108	regulation of mitochondrial membrane permeability involved in apoptotic process	BNIP3L	1/172	12/4500	0.374	0.961	1
blue	GO:1902254	negative regulation of intrinsic apoptotic signaling pathway by p53 class mediator	BCL2	1/172	12/4500	0.374	0.961	1
blue	GO:1903077	negative regulation of protein localization to plasma membrane	GBP1	1/172	12/4500	0.374	0.961	1
blue	GO:1903115	regulation of actin filament-based movement	SUMO1	1/172	12/4500	0.374	0.961	1
blue	GO:1903170	negative regulation of calcium ion transmembrane transport	BCL2	1/172	12/4500	0.374	0.961	1
blue	GO:1903214	regulation of protein targeting to mitochondrion	BNIP3L	1/172	12/4500	0.374	0.961	1
blue	GO:1903978	regulation of microglial cell activation	MMP8	1/172	12/4500	0.374	0.961	1
blue	GO:1904996	positive regulation of leukocyte adhesion to vascular endothelial cell	ELANE	1/172	12/4500	0.374	0.961	1
blue	GO:1990806	ligand-gated ion channel signaling pathway	MEF2C	1/172	12/4500	0.374	0.961	1
blue	GO:2000050	regulation of non-canonical Wnt signaling pathway	RNF213	1/172	12/4500	0.374	0.961	1
blue	GO:0009117	nucleotide metabolic process	NAMPT/PARP1/NMNAT1/TIGAR/CDA/GIMAP7/NADK	7/172	154/4500	0.375	0.961	7
blue	GO:0009791	post-embryonic development	BCL2/MORC3	2/172	34/4500	0.375	0.961	2
blue	GO:0014033	neural crest cell differentiation	MEF2C/TCOF1	2/172	34/4500	0.375	0.961	2
blue	GO:0022406	membrane docking	SYTL2/EZR	2/172	34/4500	0.375	0.961	2
blue	GO:0032204	regulation of telomere maintenance	PARP1/TERF2IP	2/172	34/4500	0.375	0.961	2
blue	GO:0032757	positive regulation of interleukin-8 production	RIGI/ELANE	2/172	34/4500	0.375	0.961	2
blue	GO:0048864	stem cell development	BCL2/TCOF1	2/172	34/4500	0.375	0.961	2
blue	GO:0051310	metaphase chromosome alignment	KIFC1/MAD1L1	2/172	34/4500	0.375	0.961	2
blue	GO:0062014	negative regulation of small molecule metabolic process	PARP1/TIGAR	2/172	34/4500	0.375	0.961	2
blue	GO:0070228	regulation of lymphocyte apoptotic process	GIMAP8/BCL2	2/172	34/4500	0.375	0.961	2
blue	GO:1903008	organelle disassembly	TCF25/ANKZF1	2/172	34/4500	0.375	0.961	2
blue	GO:0006163	purine nucleotide metabolic process	NAMPT/PARP1/NMNAT1/TIGAR/GIMAP7/NADK	6/172	130/4500	0.378	0.961	6
blue	GO:0010639	negative regulation of organelle organization	PARP1/TERF2IP/CAPG/MAD1L1/NPM1/SETMAR	6/172	130/4500	0.378	0.961	6
blue	GO:0055074	calcium ion homeostasis	LCK/PLCG1/BCL2/OSBPL2/ELANE	5/172	106/4500	0.381	0.961	5
blue	GO:0006914	autophagy	RNF213/TFEB/RNF41/BCL2/BNIP3L/SNAPIN/SPTLC1/TIGAR	8/172	180/4500	0.383	0.961	8
blue	GO:0061919	process utilizing autophagic mechanism	RNF213/TFEB/RNF41/BCL2/BNIP3L/SNAPIN/SPTLC1/TIGAR	8/172	180/4500	0.383	0.961	8
blue	GO:0009755	hormone-mediated signaling pathway	PARP1/PAGR1/SAFB2	3/172	58/4500	0.383	0.961	3
blue	GO:1903557	positive regulation of tumor necrosis factor superfamily cytokine production	RIGI/SASH3/MMP8	3/172	58/4500	0.383	0.961	3
blue	GO:0006260	DNA replication	FEN1/PARP1/SETMAR/S100A11	4/172	82/4500	0.384	0.961	4
blue	GO:0044843	cell cycle G1/S phase transition	ZC3H12D/RCC1/BCL2/PAGR1	4/172	82/4500	0.384	0.961	4
blue	GO:0050821	protein stabilization	SUMO1/MORC3/NPM1/PYHIN1	4/172	82/4500	0.384	0.961	4
blue	GO:0070588	calcium ion transmembrane transport	LCK/PLCG1/SUMO1/BCL2	4/172	82/4500	0.384	0.961	4
blue	GO:0010720	positive regulation of cell development	EEIG1/LCK/CAPRIN1/SART1/TOX/TRAK1/BCL2/SASH3	8/172	181/4500	0.388	0.961	8
blue	GO:0006468	protein phosphorylation	LCK/CAMK4/FGR/TERF2IP/MORC3/NPM1/OSM/S100A12/SRPK2/ELANE	10/172	231/4500	0.389	0.961	10
blue	GO:0007517	muscle organ development	MEF2C/LUC7L/BCL2/EGLN1/HDGFL2	5/172	107/4500	0.389	0.961	5
blue	GO:0044092	negative regulation of molecular function	SUMO1/CCAR2/NPM1/SERPINB8/WWP2	5/172	107/4500	0.389	0.961	5
blue	GO:0043030	regulation of macrophage activation	BPI/MMP8	2/172	35/4500	0.389	0.961	2
blue	GO:0051098	regulation of binding	SUMO1/PYHIN1	2/172	35/4500	0.389	0.961	2
blue	GO:0071900	regulation of protein serine/threonine kinase activity	S100A12/ELANE	2/172	35/4500	0.389	0.961	2
blue	GO:1903052	positive regulation of proteolysis involved in protein catabolic process	SUMO1/PYHIN1	2/172	35/4500	0.389	0.961	2
blue	GO:0030336	negative regulation of cell migration	EVL/MEF2C/ARID4B/RNF41/BCL2/EPPK1	6/172	132/4500	0.392	0.961	6
blue	GO:0022604	regulation of cell morphogenesis	CAPRIN1/FGR/FMNL1/EZR	4/172	83/4500	0.392	0.961	4
blue	GO:0045859	regulation of protein kinase activity	FGR/NPM1/S100A12/ELANE	4/172	83/4500	0.392	0.961	4
blue	GO:0035265	organ growth	MEF2C/BCL2/SASH3	3/172	59/4500	0.394	0.961	3
blue	GO:0043086	negative regulation of catalytic activity	CCAR2/NPM1/SERPINB8	3/172	59/4500	0.394	0.961	3
blue	GO:0051347	positive regulation of transferase activity	S100A12/TIGAR/ELANE	3/172	59/4500	0.394	0.961	3
blue	GO:1903320	regulation of protein modification by small protein conjugation or removal	RASSF5/TCF25/NPM1	3/172	59/4500	0.394	0.961	3
blue	GO:0055082	intracellular chemical homeostasis	ENY2/LCK/PLCG1/BCL2/EGLN1/OSBPL2/SNAPIN/NADK/ELANE	9/172	207/4500	0.394	0.961	9
blue	GO:0001773	myeloid dendritic cell activation	CAMK4	1/172	13/4500	0.398	0.961	1
blue	GO:0007398	ectoderm development	ZBTB17	1/172	13/4500	0.398	0.961	1
blue	GO:0008206	bile acid metabolic process	OSBPL2	1/172	13/4500	0.398	0.961	1
blue	GO:0010039	response to iron ion	BCL2	1/172	13/4500	0.398	0.961	1
blue	GO:0010984	regulation of lipoprotein particle clearance	ANXA2	1/172	13/4500	0.398	0.961	1
blue	GO:0019748	secondary metabolic process	BCL2	1/172	13/4500	0.398	0.961	1
blue	GO:0030521	androgen receptor signaling pathway	SAFB2	1/172	13/4500	0.398	0.961	1
blue	GO:0031069	hair follicle morphogenesis	BCL2	1/172	13/4500	0.398	0.961	1
blue	GO:0032107	regulation of response to nutrient levels	BCL2	1/172	13/4500	0.398	0.961	1
blue	GO:0032604	granulocyte macrophage colony-stimulating factor production	RIGI	1/172	13/4500	0.398	0.961	1
blue	GO:0032607	interferon-alpha production	RIGI	1/172	13/4500	0.398	0.961	1
blue	GO:0032645	regulation of granulocyte macrophage colony-stimulating factor production	RIGI	1/172	13/4500	0.398	0.961	1
blue	GO:0032647	regulation of interferon-alpha production	RIGI	1/172	13/4500	0.398	0.961	1
blue	GO:0032740	positive regulation of interleukin-17 production	OSM	1/172	13/4500	0.398	0.961	1
blue	GO:0033046	negative regulation of sister chromatid segregation	MAD1L1	1/172	13/4500	0.398	0.961	1
blue	GO:0033048	negative regulation of mitotic sister chromatid segregation	MAD1L1	1/172	13/4500	0.398	0.961	1
blue	GO:0033260	nuclear DNA replication	FEN1	1/172	13/4500	0.398	0.961	1
blue	GO:0034198	cellular response to amino acid starvation	TFEB	1/172	13/4500	0.398	0.961	1
blue	GO:0034405	response to fluid shear stress	MEF2C	1/172	13/4500	0.398	0.961	1
blue	GO:0042149	cellular response to glucose starvation	BCL2	1/172	13/4500	0.398	0.961	1
blue	GO:0042531	positive regulation of tyrosine phosphorylation of STAT protein	OSM	1/172	13/4500	0.398	0.961	1
blue	GO:0043031	negative regulation of macrophage activation	BPI	1/172	13/4500	0.398	0.961	1
blue	GO:0043043	peptide biosynthetic process	ELANE	1/172	13/4500	0.398	0.961	1
blue	GO:0043276	anoikis	BCL2	1/172	13/4500	0.398	0.961	1
blue	GO:0043304	regulation of mast cell degranulation	FGR	1/172	13/4500	0.398	0.961	1
blue	GO:0045071	negative regulation of viral genome replication	SRPK2	1/172	13/4500	0.398	0.961	1
blue	GO:0045746	negative regulation of Notch signaling pathway	WWP2	1/172	13/4500	0.398	0.961	1
blue	GO:0045841	negative regulation of mitotic metaphase/anaphase transition	MAD1L1	1/172	13/4500	0.398	0.961	1
blue	GO:0048741	skeletal muscle fiber development	BCL2	1/172	13/4500	0.398	0.961	1
blue	GO:0050930	induction of positive chemotaxis	IL16	1/172	13/4500	0.398	0.961	1
blue	GO:0051646	mitochondrion localization	TRAK1	1/172	13/4500	0.398	0.961	1
blue	GO:0051702	biological process involved in interaction with symbiont	ELANE	1/172	13/4500	0.398	0.961	1
blue	GO:0060343	trabecula formation	EGLN1	1/172	13/4500	0.398	0.961	1
blue	GO:0060999	positive regulation of dendritic spine development	CAPRIN1	1/172	13/4500	0.398	0.961	1
blue	GO:0070306	lens fiber cell differentiation	VIM	1/172	13/4500	0.398	0.961	1
blue	GO:0072528	pyrimidine-containing compound biosynthetic process	CDA	1/172	13/4500	0.398	0.961	1
blue	GO:0090169	regulation of spindle assembly	RCC1	1/172	13/4500	0.398	0.961	1
blue	GO:0140115	export across plasma membrane	WWP2	1/172	13/4500	0.398	0.961	1
blue	GO:1900026	positive regulation of substrate adhesion-dependent cell spreading	OLFM4	1/172	13/4500	0.398	0.961	1
blue	GO:1902100	negative regulation of metaphase/anaphase transition of cell cycle	MAD1L1	1/172	13/4500	0.398	0.961	1
blue	GO:1904376	negative regulation of protein localization to cell periphery	GBP1	1/172	13/4500	0.398	0.961	1
blue	GO:1905710	positive regulation of membrane permeability	BNIP3L	1/172	13/4500	0.398	0.961	1
blue	GO:1905819	negative regulation of chromosome separation	MAD1L1	1/172	13/4500	0.398	0.961	1
blue	GO:2000816	negative regulation of mitotic sister chromatid separation	MAD1L1	1/172	13/4500	0.398	0.961	1
blue	GO:0007059	chromosome segregation	AKAP8/KIF4A/KIFC1/RCC1/MAD1L1/TOP2B	6/172	133/4500	0.399	0.961	6
blue	GO:0032101	regulation of response to external stimulus	PLCG1/RIGI/FGR/PARP1/POLR3F/ANXA2/EPPK1/IL16/LRCH4/NAGK/OSM/PYHIN1/S100A12/SH2D1A/ZBP1/GBP1/MMP8/MNDA/ELANE	19/172	461/4500	0.399	0.961	19
blue	GO:0072593	reactive oxygen species metabolic process	RNF41/BCL2/NCF2/TIGAR	4/172	84/4500	0.401	0.961	4
blue	GO:0002720	positive regulation of cytokine production involved in immune response	RIGI/SASH3	2/172	36/4500	0.403	0.961	2
blue	GO:0032434	regulation of proteasomal ubiquitin-dependent protein catabolic process	SUMO1/CCAR2	2/172	36/4500	0.403	0.961	2
blue	GO:0045814	negative regulation of gene expression, epigenetic	LMNB1/LBR	2/172	36/4500	0.403	0.961	2
blue	GO:0050848	regulation of calcium-mediated signaling	HOMER3/GBP1	2/172	36/4500	0.403	0.961	2
blue	GO:0061045	negative regulation of wound healing	ANXA2/EPPK1	2/172	36/4500	0.403	0.961	2
blue	GO:0051651	maintenance of location in cell	LCK/PLCG1/MORC3	3/172	60/4500	0.404	0.961	3
blue	GO:0048638	regulation of developmental growth	MEF2C/BCL2/EPPK1/SASH3/EZR	5/172	109/4500	0.405	0.961	5
blue	GO:0042325	regulation of phosphorylation	FGR/TERF2IP/NPM1/OSM/S100A12/TIGAR/ELANE	7/172	159/4500	0.406	0.961	7
blue	GO:0046631	alpha-beta T cell activation	RC3H1/TOX/BCL2/SASH3	4/172	85/4500	0.41	0.961	4
blue	GO:0002250	adaptive immune response	MEF2C/TFEB/CAMK4/RC3H1/SIPA1/PAG1/SASH3/SH2D1A/SKAP1	9/172	210/4500	0.411	0.961	9
blue	GO:0042098	T cell proliferation	CCDC88B/RC3H1/DHPS/MAD1L1/SASH3	5/172	110/4500	0.412	0.961	5
blue	GO:0001909	leukocyte mediated cytotoxicity	GZMB/SH2D1A/ELANE	3/172	61/4500	0.415	0.961	3
blue	GO:0042102	positive regulation of T cell proliferation	CCDC88B/DHPS/SASH3	3/172	61/4500	0.415	0.961	3
blue	GO:0098609	cell-cell adhesion	CCDC88B/LCK/RC3H1/SART1/ANXA2/BCL2/CEACAM8/DHPS/MAD1L1/PAG1/SASH3/SERPINB8/SKAP1/EZR/OLR1/S100A11/ELANE	17/172	414/4500	0.415	0.961	17
blue	GO:0002228	natural killer cell mediated immunity	GZMB/SH2D1A	2/172	37/4500	0.416	0.961	2
blue	GO:0030282	bone mineralization	MEF2C/FGR	2/172	37/4500	0.416	0.961	2
blue	GO:0031570	DNA integrity checkpoint signaling	CCAR2/SETMAR	2/172	37/4500	0.416	0.961	2
blue	GO:0042267	natural killer cell mediated cytotoxicity	GZMB/SH2D1A	2/172	37/4500	0.416	0.961	2
blue	GO:0071482	cellular response to light stimulus	PARP1/NPM1	2/172	37/4500	0.416	0.961	2
blue	GO:0120034	positive regulation of plasma membrane bounded cell projection assembly	CEP120/SEPTIN9	2/172	37/4500	0.416	0.961	2
blue	GO:0001893	maternal placenta development	PARP1	1/172	14/4500	0.421	0.961	1
blue	GO:0002385	mucosal immune response	RNASE3	1/172	14/4500	0.421	0.961	1
blue	GO:0002418	immune response to tumor cell	GZMB	1/172	14/4500	0.421	0.961	1
blue	GO:0002431	Fc receptor mediated stimulatory signaling pathway	FGR	1/172	14/4500	0.421	0.961	1
blue	GO:0007062	sister chromatid cohesion	FEN1	1/172	14/4500	0.421	0.961	1
blue	GO:0009124	nucleoside monophosphate biosynthetic process	CDA	1/172	14/4500	0.421	0.961	1
blue	GO:0010623	programmed cell death involved in cell development	BCL2	1/172	14/4500	0.421	0.961	1
blue	GO:0010659	cardiac muscle cell apoptotic process	TIGAR	1/172	14/4500	0.421	0.961	1
blue	GO:0010665	regulation of cardiac muscle cell apoptotic process	TIGAR	1/172	14/4500	0.421	0.961	1
blue	GO:0010770	positive regulation of cell morphogenesis	CAPRIN1	1/172	14/4500	0.421	0.961	1
blue	GO:0014904	myotube cell development	BCL2	1/172	14/4500	0.421	0.961	1
blue	GO:0016925	protein sumoylation	SUMO1	1/172	14/4500	0.421	0.961	1
blue	GO:0019934	cGMP-mediated signaling	GKAP1	1/172	14/4500	0.421	0.961	1
blue	GO:0032435	negative regulation of proteasomal ubiquitin-dependent protein catabolic process	CCAR2	1/172	14/4500	0.421	0.961	1
blue	GO:0032528	microvillus organization	EZR	1/172	14/4500	0.421	0.961	1
blue	GO:0032965	regulation of collagen biosynthetic process	VIM	1/172	14/4500	0.421	0.961	1
blue	GO:0033630	positive regulation of cell adhesion mediated by integrin	SKAP1	1/172	14/4500	0.421	0.961	1
blue	GO:0034121	regulation of toll-like receptor signaling pathway	LRCH4	1/172	14/4500	0.421	0.961	1
blue	GO:0040001	establishment of mitotic spindle localization	DYNLT1	1/172	14/4500	0.421	0.961	1
blue	GO:0042509	regulation of tyrosine phosphorylation of STAT protein	OSM	1/172	14/4500	0.421	0.961	1
blue	GO:0045185	maintenance of protein location	MORC3	1/172	14/4500	0.421	0.961	1
blue	GO:0045672	positive regulation of osteoclast differentiation	EEIG1	1/172	14/4500	0.421	0.961	1
blue	GO:0045730	respiratory burst	NCF2	1/172	14/4500	0.421	0.961	1
blue	GO:0045981	positive regulation of nucleotide metabolic process	TIGAR	1/172	14/4500	0.421	0.961	1
blue	GO:0050691	regulation of defense response to virus by host	RIGI	1/172	14/4500	0.421	0.961	1
blue	GO:0050775	positive regulation of dendrite morphogenesis	CAPRIN1	1/172	14/4500	0.421	0.961	1
blue	GO:0051281	positive regulation of release of sequestered calcium ion into cytosol	PLCG1	1/172	14/4500	0.421	0.961	1
blue	GO:0051294	establishment of spindle orientation	DYNLT1	1/172	14/4500	0.421	0.961	1
blue	GO:0051480	regulation of cytosolic calcium ion concentration	OSBPL2	1/172	14/4500	0.421	0.961	1
blue	GO:0051642	centrosome localization	EZR	1/172	14/4500	0.421	0.961	1
blue	GO:0051985	negative regulation of chromosome segregation	MAD1L1	1/172	14/4500	0.421	0.961	1
blue	GO:0052547	regulation of peptidase activity	SERPINB8	1/172	14/4500	0.421	0.961	1
blue	GO:0060043	regulation of cardiac muscle cell proliferation	MEF2C	1/172	14/4500	0.421	0.961	1
blue	GO:0061842	microtubule organizing center localization	EZR	1/172	14/4500	0.421	0.961	1
blue	GO:0070884	regulation of calcineurin-NFAT signaling cascade	HOMER3	1/172	14/4500	0.421	0.961	1
blue	GO:0098927	vesicle-mediated transport between endosomal compartments	EZR	1/172	14/4500	0.421	0.961	1
blue	GO:0106056	regulation of calcineurin-mediated signaling	HOMER3	1/172	14/4500	0.421	0.961	1
blue	GO:0150078	positive regulation of neuroinflammatory response	MMP8	1/172	14/4500	0.421	0.961	1
blue	GO:1900544	positive regulation of purine nucleotide metabolic process	TIGAR	1/172	14/4500	0.421	0.961	1
blue	GO:1902410	mitotic cytokinetic process	CEP55	1/172	14/4500	0.421	0.961	1
blue	GO:1902459	positive regulation of stem cell population maintenance	ARID4B	1/172	14/4500	0.421	0.961	1
blue	GO:1990928	response to amino acid starvation	TFEB	1/172	14/4500	0.421	0.961	1
blue	GO:0001890	placenta development	TFEB/PARP1/EGLN1	3/172	62/4500	0.425	0.961	3
blue	GO:0018108	peptidyl-tyrosine phosphorylation	LCK/FGR/OSM	3/172	62/4500	0.425	0.961	3
blue	GO:0018212	peptidyl-tyrosine modification	LCK/FGR/OSM	3/172	62/4500	0.425	0.961	3
blue	GO:0062207	regulation of pattern recognition receptor signaling pathway	PARP1/LRCH4/NAGK	3/172	62/4500	0.425	0.961	3
blue	GO:2000146	negative regulation of cell motility	EVL/MEF2C/ARID4B/RNF41/BCL2/EPPK1	6/172	137/4500	0.427	0.961	6
blue	GO:0006913	nucleocytoplasmic transport	ENY2/RSRC1/SUMO1/NPM1	4/172	87/4500	0.427	0.961	4
blue	GO:0019730	antimicrobial humoral response	S100A12/BPI/RNASE3/ELANE	4/172	87/4500	0.427	0.961	4
blue	GO:0051169	nuclear transport	ENY2/RSRC1/SUMO1/NPM1	4/172	87/4500	0.427	0.961	4
blue	GO:0051246	regulation of protein metabolic process	RASSF5/SUMO1/TCF25/CAPRIN1/RIGI/FGR/RNF41/TERF2IP/ANXA2/BCL2/CCAR2/GZMB/NPM1/OSM/PYHIN1/S100A12/SERPINB8/EZR/TCOF1/ELANE	20/172	494/4500	0.427	0.961	20
blue	GO:0033365	protein localization to organelle	RASSF5/SUMO1/PARP1/TERF2IP/LMNB1/MORC3/NPM1/PYHIN1/TOR1AIP1/EZR/GBP1	11/172	264/4500	0.429	0.961	11
blue	GO:0001892	embryonic placenta development	TFEB/EGLN1	2/172	38/4500	0.43	0.961	2
blue	GO:0006399	tRNA metabolic process	ANKZF1/POLR2F	2/172	38/4500	0.43	0.961	2
blue	GO:0007088	regulation of mitotic nuclear division	RCC1/MAD1L1	2/172	38/4500	0.43	0.961	2
blue	GO:0022617	extracellular matrix disassembly	MMP8/ELANE	2/172	38/4500	0.43	0.961	2
blue	GO:0051168	nuclear export	ENY2/NPM1	2/172	38/4500	0.43	0.961	2
blue	GO:2000514	regulation of CD4-positive, alpha-beta T cell activation	RC3H1/SASH3	2/172	38/4500	0.43	0.961	2
blue	GO:0016032	viral process	DYNLT1/RCC1/BCL2/SRPK2/TOP2B/WWP2	6/172	138/4500	0.434	0.961	6
blue	GO:0006954	inflammatory response	PLCG1/CAMK4/FGR/HNRNPA0/NAMPT/RAB44/GZMB/IL16/OSM/PSTPIP1/S100A12/ZBP1/GBP1/MMP8/OLR1/ELANE	16/172	393/4500	0.434	0.961	16
blue	GO:0002753	cytoplasmic pattern recognition receptor signaling pathway	RIGI/PARP1/NAGK	3/172	63/4500	0.435	0.961	3
blue	GO:0071887	leukocyte apoptotic process	MEF2C/GIMAP8/BCL2	3/172	63/4500	0.435	0.961	3
blue	GO:0097553	calcium ion transmembrane import into cytosol	LCK/PLCG1/BCL2	3/172	63/4500	0.435	0.961	3
blue	GO:1901873	regulation of post-translational protein modification	RASSF5/TCF25/NPM1	3/172	63/4500	0.435	0.961	3
blue	GO:0072594	establishment of protein localization to organelle	SUMO1/BNIP3L/GZMB/NPM1/SRP14	5/172	113/4500	0.435	0.961	5
blue	GO:0071560	cellular response to transforming growth factor beta stimulus	MEF2C/ARID4B/LPXN/PARP1	4/172	88/4500	0.436	0.961	4
blue	GO:0033043	regulation of organelle organization	EVL/TFEB/CAPRIN1/CEP120/FEN1/PARP1/RCC1/RPH3A/TERF2IP/ANXA2/CAPG/MAD1L1/NPM1/SEPTIN9/SETMAR/EZR	16/172	394/4500	0.438	0.961	16
blue	GO:0098771	inorganic ion homeostasis	LCK/PLCG1/CUTC/BCL2/EGLN1/OSBPL2/ELANE	7/172	164/4500	0.438	0.961	7
blue	GO:0030522	intracellular receptor signaling pathway	RIGI/PARP1/NAGK/PAGR1/SAFB2	5/172	114/4500	0.443	0.961	5
blue	GO:0043542	endothelial cell migration	MEF2C/PLCG1/LPXN/S100A12/S100P	5/172	114/4500	0.443	0.961	5
blue	GO:0007093	mitotic cell cycle checkpoint signaling	MAD1L1/SETMAR	2/172	39/4500	0.443	0.961	2
blue	GO:0030301	cholesterol transport	ANXA2/OSBPL2	2/172	39/4500	0.443	0.961	2
blue	GO:0032835	glomerulus development	MEF2C/BCL2	2/172	39/4500	0.443	0.961	2
blue	GO:0046165	alcohol biosynthetic process	SPTLC1/LBR	2/172	39/4500	0.443	0.961	2
blue	GO:0050000	chromosome localization	KIFC1/MAD1L1	2/172	39/4500	0.443	0.961	2
blue	GO:0140888	interferon-mediated signaling pathway	MORC3/ZBP1	2/172	39/4500	0.443	0.961	2
blue	GO:1901222	regulation of non-canonical NF-kappaB signal transduction	RC3H1/TERF2IP	2/172	39/4500	0.443	0.961	2
blue	GO:2001237	negative regulation of extrinsic apoptotic signaling pathway	ZMYND11/BCL2	2/172	39/4500	0.443	0.961	2
blue	GO:0002726	positive regulation of T cell cytokine production	SASH3	1/172	15/4500	0.443	0.961	1
blue	GO:0006406	mRNA export from nucleus	ENY2	1/172	15/4500	0.443	0.961	1
blue	GO:0010559	regulation of glycoprotein biosynthetic process	BCL2	1/172	15/4500	0.443	0.961	1
blue	GO:0010965	regulation of mitotic sister chromatid separation	MAD1L1	1/172	15/4500	0.443	0.961	1
blue	GO:0023019	signal transduction involved in regulation of gene expression	PARP1	1/172	15/4500	0.443	0.961	1
blue	GO:0030851	granulocyte differentiation	LBR	1/172	15/4500	0.443	0.961	1
blue	GO:0032753	positive regulation of interleukin-4 production	SASH3	1/172	15/4500	0.443	0.961	1
blue	GO:0032801	receptor catabolic process	ANXA2	1/172	15/4500	0.443	0.961	1
blue	GO:0035094	response to nicotine	BCL2	1/172	15/4500	0.443	0.961	1
blue	GO:0043330	response to exogenous dsRNA	RIGI	1/172	15/4500	0.443	0.961	1
blue	GO:0043373	CD4-positive, alpha-beta T cell lineage commitment	TOX	1/172	15/4500	0.443	0.961	1
blue	GO:0045589	regulation of regulatory T cell differentiation	LCK	1/172	15/4500	0.443	0.961	1
blue	GO:0048489	synaptic vesicle transport	SNAPIN	1/172	15/4500	0.443	0.961	1
blue	GO:0050892	intestinal absorption	EZR	1/172	15/4500	0.443	0.961	1
blue	GO:0051385	response to mineralocorticoid	PARP1	1/172	15/4500	0.443	0.961	1
blue	GO:0061081	positive regulation of myeloid leukocyte cytokine production involved in immune response	RIGI	1/172	15/4500	0.443	0.961	1
blue	GO:0061384	heart trabecula morphogenesis	EGLN1	1/172	15/4500	0.443	0.961	1
blue	GO:0098900	regulation of action potential	SUMO1	1/172	15/4500	0.443	0.961	1
blue	GO:1901071	glucosamine-containing compound metabolic process	NAGK	1/172	15/4500	0.443	0.961	1
blue	GO:1901099	negative regulation of signal transduction in absence of ligand	BCL2	1/172	15/4500	0.443	0.961	1
blue	GO:1905476	negative regulation of protein localization to membrane	GBP1	1/172	15/4500	0.443	0.961	1
blue	GO:2000316	regulation of T-helper 17 type immune response	RC3H1	1/172	15/4500	0.443	0.961	1
blue	GO:2000353	positive regulation of endothelial cell apoptotic process	PLCG1	1/172	15/4500	0.443	0.961	1
blue	GO:2000378	negative regulation of reactive oxygen species metabolic process	TIGAR	1/172	15/4500	0.443	0.961	1
blue	GO:2001240	negative regulation of extrinsic apoptotic signaling pathway in absence of ligand	BCL2	1/172	15/4500	0.443	0.961	1
blue	GO:0031399	regulation of protein modification process	RASSF5/TCF25/FGR/TERF2IP/CCAR2/NPM1/OSM/S100A12/ELANE	9/172	216/4500	0.445	0.961	9
blue	GO:0051235	maintenance of location	LCK/PLCG1/MORC3	3/172	64/4500	0.445	0.961	3
blue	GO:0061025	membrane fusion	RPH3A/ANXA2/SNAPIN	3/172	64/4500	0.445	0.961	3
blue	GO:0007162	negative regulation of cell adhesion	LPXN/RC3H1/SIPA1/MAD1L1/PAG1/GBP1	6/172	140/4500	0.447	0.961	6
blue	GO:1903047	mitotic cell cycle process	AKAP8/ZC3H12D/CEP55/DYNLT1/KIF4A/KIFC1/RCC1/BCL2/MAD1L1/SETMAR	10/172	243/4500	0.452	0.961	10
blue	GO:0010810	regulation of cell-substrate adhesion	BCL2/SKAP1/GBP1/OLFM4	4/172	90/4500	0.453	0.961	4
blue	GO:0045926	negative regulation of growth	ZC3H12D/SIPA1/BCL2/CCAR2	4/172	90/4500	0.453	0.961	4
blue	GO:0071559	response to transforming growth factor beta	MEF2C/ARID4B/LPXN/PARP1	4/172	90/4500	0.453	0.961	4
blue	GO:0002705	positive regulation of leukocyte mediated immunity	RIGI/SASH3/SH2D1A	3/172	65/4500	0.455	0.961	3
blue	GO:0032635	interleukin-6 production	RIGI/IL16/BPI	3/172	65/4500	0.455	0.961	3
blue	GO:0032675	regulation of interleukin-6 production	RIGI/IL16/BPI	3/172	65/4500	0.455	0.961	3
blue	GO:0007613	memory	CAMK4/FEN1	2/172	40/4500	0.456	0.961	2
blue	GO:0015918	sterol transport	ANXA2/OSBPL2	2/172	40/4500	0.456	0.961	2
blue	GO:0039531	regulation of cytoplasmic pattern recognition receptor signaling pathway	PARP1/NAGK	2/172	40/4500	0.456	0.961	2
blue	GO:0043299	leukocyte degranulation	FGR/RAB44	2/172	40/4500	0.456	0.961	2
blue	GO:0044839	cell cycle G2/M phase transition	AKAP8/NPM1	2/172	40/4500	0.456	0.961	2
blue	GO:0051726	regulation of cell cycle	CSPP1/ZC3H12D/CEP120/FEN1/RCC1/SIPA1/BCL2/CCAR2/MAD1L1/NPM1/PAGR1/SETMAR/SRPK2/ZBTB17	14/172	347/4500	0.457	0.961	14
blue	GO:0019058	viral life cycle	DYNLT1/BCL2/SRPK2/TOP2B/WWP2	5/172	116/4500	0.458	0.961	5
blue	GO:0001779	natural killer cell differentiation	TOX	1/172	16/4500	0.465	0.961	1
blue	GO:0006278	RNA-templated DNA biosynthetic process	TERF2IP	1/172	16/4500	0.465	0.961	1
blue	GO:0007004	telomere maintenance via telomerase	TERF2IP	1/172	16/4500	0.465	0.961	1
blue	GO:0007260	tyrosine phosphorylation of STAT protein	OSM	1/172	16/4500	0.465	0.961	1
blue	GO:0008608	attachment of spindle microtubules to kinetochore	MAD1L1	1/172	16/4500	0.465	0.961	1
blue	GO:0009225	nucleotide-sugar metabolic process	NAGK	1/172	16/4500	0.465	0.961	1
blue	GO:0010658	striated muscle cell apoptotic process	TIGAR	1/172	16/4500	0.465	0.961	1
blue	GO:0010662	regulation of striated muscle cell apoptotic process	TIGAR	1/172	16/4500	0.465	0.961	1
blue	GO:0019320	hexose catabolic process	TIGAR	1/172	16/4500	0.465	0.961	1
blue	GO:0030501	positive regulation of bone mineralization	MEF2C	1/172	16/4500	0.465	0.961	1
blue	GO:0031648	protein destabilization	PYHIN1	1/172	16/4500	0.465	0.961	1
blue	GO:0033047	regulation of mitotic sister chromatid segregation	MAD1L1	1/172	16/4500	0.465	0.961	1
blue	GO:0033688	regulation of osteoblast proliferation	BCL2	1/172	16/4500	0.465	0.961	1
blue	GO:0043032	positive regulation of macrophage activation	MMP8	1/172	16/4500	0.465	0.961	1
blue	GO:0044786	cell cycle DNA replication	FEN1	1/172	16/4500	0.465	0.961	1
blue	GO:0046686	response to cadmium ion	SUMO1	1/172	16/4500	0.465	0.961	1
blue	GO:0048730	epidermis morphogenesis	BCL2	1/172	16/4500	0.465	0.961	1
blue	GO:0051306	mitotic sister chromatid separation	MAD1L1	1/172	16/4500	0.465	0.961	1
blue	GO:0051346	negative regulation of hydrolase activity	SERPINB8	1/172	16/4500	0.465	0.961	1
blue	GO:0051693	actin filament capping	CAPG	1/172	16/4500	0.465	0.961	1
blue	GO:0060338	regulation of type I interferon-mediated signaling pathway	ZBP1	1/172	16/4500	0.465	0.961	1
blue	GO:0060428	lung epithelium development	LTA4H	1/172	16/4500	0.465	0.961	1
blue	GO:0061001	regulation of dendritic spine morphogenesis	CAPRIN1	1/172	16/4500	0.465	0.961	1
blue	GO:0070233	negative regulation of T cell apoptotic process	BCL2	1/172	16/4500	0.465	0.961	1
blue	GO:1900181	negative regulation of protein localization to nucleus	SUMO1	1/172	16/4500	0.465	0.961	1
blue	GO:1902253	regulation of intrinsic apoptotic signaling pathway by p53 class mediator	BCL2	1/172	16/4500	0.465	0.961	1
blue	GO:1904356	regulation of telomere maintenance via telomere lengthening	PARP1	1/172	16/4500	0.465	0.961	1
blue	GO:1904994	regulation of leukocyte adhesion to vascular endothelial cell	ELANE	1/172	16/4500	0.465	0.961	1
blue	GO:2000515	negative regulation of CD4-positive, alpha-beta T cell activation	RC3H1	1/172	16/4500	0.465	0.961	1
blue	GO:0006753	nucleoside phosphate metabolic process	NAMPT/PARP1/NAGK/NMNAT1/TIGAR/CDA/GIMAP7/NADK	8/172	194/4500	0.465	0.961	8
blue	GO:1903530	regulation of secretion by cell	ENY2/MEF2C/FGR/RPH3A/ANXA2/OSM/SNAPIN/NADK	8/172	194/4500	0.465	0.961	8
blue	GO:0050870	positive regulation of T cell activation	CCDC88B/LCK/SART1/DHPS/SASH3	5/172	117/4500	0.465	0.961	5
blue	GO:0045732	positive regulation of protein catabolic process	SUMO1/RNF41/EZR	3/172	66/4500	0.466	0.961	3
blue	GO:0045785	positive regulation of cell adhesion	CCDC88B/LCK/SART1/APBB1IP/DHPS/SASH3/SKAP1/OLFM4/ELANE	9/172	220/4500	0.467	0.961	9
blue	GO:0001933	negative regulation of protein phosphorylation	TERF2IP/NPM1	2/172	41/4500	0.469	0.961	2
blue	GO:0030278	regulation of ossification	MEF2C/BCL2	2/172	41/4500	0.469	0.961	2
blue	GO:0033627	cell adhesion mediated by integrin	LPXN/SKAP1	2/172	41/4500	0.469	0.961	2
blue	GO:0071346	cellular response to type II interferon	VIM/GBP1	2/172	41/4500	0.469	0.961	2
blue	GO:0120032	regulation of plasma membrane bounded cell projection assembly	EVL/CEP120/SEPTIN9	3/172	67/4500	0.475	0.961	3
blue	GO:0006446	regulation of translational initiation	CAPRIN1/NPM1	2/172	42/4500	0.481	0.961	2
blue	GO:0006665	sphingolipid metabolic process	GZMB/SPTLC1	2/172	42/4500	0.481	0.961	2
blue	GO:0008630	intrinsic apoptotic signaling pathway in response to DNA damage	BCL2/CCAR2	2/172	42/4500	0.481	0.961	2
blue	GO:0043604	amide biosynthetic process	GZMB/SPTLC1	2/172	42/4500	0.481	0.961	2
blue	GO:0071331	cellular response to hexose stimulus	ENY2/NADK	2/172	42/4500	0.481	0.961	2
blue	GO:0071333	cellular response to glucose stimulus	ENY2/NADK	2/172	42/4500	0.481	0.961	2
blue	GO:0072009	nephron epithelium development	MEF2C/BCL2	2/172	42/4500	0.481	0.961	2
blue	GO:0002251	organ or tissue specific immune response	RNASE3	1/172	17/4500	0.485	0.961	1
blue	GO:0002717	positive regulation of natural killer cell mediated immunity	SH2D1A	1/172	17/4500	0.485	0.961	1
blue	GO:0006220	pyrimidine nucleotide metabolic process	CDA	1/172	17/4500	0.485	0.961	1
blue	GO:0006405	RNA export from nucleus	ENY2	1/172	17/4500	0.485	0.961	1
blue	GO:0006984	ER-nucleus signaling pathway	AMFR	1/172	17/4500	0.485	0.961	1
blue	GO:0030199	collagen fibril organization	ANXA2	1/172	17/4500	0.485	0.961	1
blue	GO:0032387	negative regulation of intracellular transport	SUMO1	1/172	17/4500	0.485	0.961	1
blue	GO:0032480	negative regulation of type I interferon production	MORC3	1/172	17/4500	0.485	0.961	1
blue	GO:0032620	interleukin-17 production	OSM	1/172	17/4500	0.485	0.961	1
blue	GO:0032660	regulation of interleukin-17 production	OSM	1/172	17/4500	0.485	0.961	1
blue	GO:0035987	endodermal cell differentiation	MMP8	1/172	17/4500	0.485	0.961	1
blue	GO:0043372	positive regulation of CD4-positive, alpha-beta T cell differentiation	SASH3	1/172	17/4500	0.485	0.961	1
blue	GO:0045839	negative regulation of mitotic nuclear division	MAD1L1	1/172	17/4500	0.485	0.961	1
blue	GO:0045954	positive regulation of natural killer cell mediated cytotoxicity	SH2D1A	1/172	17/4500	0.485	0.961	1
blue	GO:0051099	positive regulation of binding	PYHIN1	1/172	17/4500	0.485	0.961	1
blue	GO:0051100	negative regulation of binding	SUMO1	1/172	17/4500	0.485	0.961	1
blue	GO:0051926	negative regulation of calcium ion transport	BCL2	1/172	17/4500	0.485	0.961	1
blue	GO:0055021	regulation of cardiac muscle tissue growth	MEF2C	1/172	17/4500	0.485	0.961	1
blue	GO:0060236	regulation of mitotic spindle organization	RCC1	1/172	17/4500	0.485	0.961	1
blue	GO:0060412	ventricular septum morphogenesis	EGLN1	1/172	17/4500	0.485	0.961	1
blue	GO:0060420	regulation of heart growth	MEF2C	1/172	17/4500	0.485	0.961	1
blue	GO:0070498	interleukin-1-mediated signaling pathway	ZBP1	1/172	17/4500	0.485	0.961	1
blue	GO:0072539	T-helper 17 cell differentiation	RC3H1	1/172	17/4500	0.485	0.961	1
blue	GO:1903018	regulation of glycoprotein metabolic process	BCL2	1/172	17/4500	0.485	0.961	1
blue	GO:1905818	regulation of chromosome separation	MAD1L1	1/172	17/4500	0.485	0.961	1
blue	GO:0007179	transforming growth factor beta receptor signaling pathway	ARID4B/LPXN/PARP1	3/172	68/4500	0.485	0.961	3
blue	GO:0010970	transport along microtubule	KIF4A/TRAK1/SNAPIN	3/172	68/4500	0.485	0.961	3
blue	GO:0060491	regulation of cell projection assembly	EVL/CEP120/SEPTIN9	3/172	68/4500	0.485	0.961	3
blue	GO:1902806	regulation of cell cycle G1/S phase transition	ZC3H12D/BCL2/PAGR1	3/172	68/4500	0.485	0.961	3
blue	GO:0051051	negative regulation of transport	ENY2/SUMO1/ANXA2/BCL2/OSM/WWP2	6/172	146/4500	0.488	0.961	6
blue	GO:0043408	regulation of MAPK cascade	LCK/MEF2C/ZMYND11/NAMPT/RNF41/NMNAT1/OSM/S100A12/EZR/GBP1/ELANE	11/172	276/4500	0.489	0.961	11
blue	GO:0003231	cardiac ventricle development	MEF2C/EGLN1	2/172	43/4500	0.494	0.961	2
blue	GO:0007041	lysosomal transport	TRAK1/SNAPIN	2/172	43/4500	0.494	0.961	2
blue	GO:0017148	negative regulation of translation	CAPRIN1/GZMB	2/172	43/4500	0.494	0.961	2
blue	GO:0070201	regulation of establishment of protein localization	ENY2/SUMO1/CEP120/BNIP3L/GZMB/WWP2/NADK	7/172	173/4500	0.495	0.961	7
blue	GO:0045862	positive regulation of proteolysis	SUMO1/ANXA2/PYHIN1	3/172	69/4500	0.495	0.961	3
blue	GO:0002819	regulation of adaptive immune response	MEF2C/RC3H1/SASH3/SKAP1	4/172	95/4500	0.495	0.961	4
blue	GO:0001658	branching involved in ureteric bud morphogenesis	BCL2	1/172	18/4500	0.505	0.961	1
blue	GO:0001881	receptor recycling	ANXA2	1/172	18/4500	0.505	0.961	1
blue	GO:0006626	protein targeting to mitochondrion	BNIP3L	1/172	18/4500	0.505	0.961	1
blue	GO:0007622	rhythmic behavior	PARP1	1/172	18/4500	0.505	0.961	1
blue	GO:0008033	tRNA processing	ANKZF1	1/172	18/4500	0.505	0.961	1
blue	GO:0017156	calcium-ion regulated exocytosis	RPH3A	1/172	18/4500	0.505	0.961	1
blue	GO:0030835	negative regulation of actin filament depolymerization	CAPG	1/172	18/4500	0.505	0.961	1
blue	GO:0032633	interleukin-4 production	SASH3	1/172	18/4500	0.505	0.961	1
blue	GO:0032673	regulation of interleukin-4 production	SASH3	1/172	18/4500	0.505	0.961	1
blue	GO:0032715	negative regulation of interleukin-6 production	BPI	1/172	18/4500	0.505	0.961	1
blue	GO:0033687	osteoblast proliferation	BCL2	1/172	18/4500	0.505	0.961	1
blue	GO:0034383	low-density lipoprotein particle clearance	ANXA2	1/172	18/4500	0.505	0.961	1
blue	GO:0042157	lipoprotein metabolic process	OLR1	1/172	18/4500	0.505	0.961	1
blue	GO:0043537	negative regulation of blood vessel endothelial cell migration	MEF2C	1/172	18/4500	0.505	0.961	1
blue	GO:0045622	regulation of T-helper cell differentiation	RC3H1	1/172	18/4500	0.505	0.961	1
blue	GO:0045663	positive regulation of myoblast differentiation	MEF2C	1/172	18/4500	0.505	0.961	1
blue	GO:0046365	monosaccharide catabolic process	TIGAR	1/172	18/4500	0.505	0.961	1
blue	GO:0048512	circadian behavior	PARP1	1/172	18/4500	0.505	0.961	1
blue	GO:0048546	digestive tract morphogenesis	BCL2	1/172	18/4500	0.505	0.961	1
blue	GO:0050927	positive regulation of positive chemotaxis	IL16	1/172	18/4500	0.505	0.961	1
blue	GO:0051784	negative regulation of nuclear division	MAD1L1	1/172	18/4500	0.505	0.961	1
blue	GO:0060021	roof of mouth development	SUMO1	1/172	18/4500	0.505	0.961	1
blue	GO:0060391	positive regulation of SMAD protein signal transduction	PARP1	1/172	18/4500	0.505	0.961	1
blue	GO:0060711	labyrinthine layer development	EGLN1	1/172	18/4500	0.505	0.961	1
blue	GO:0097178	ruffle assembly	EVL	1/172	18/4500	0.505	0.961	1
blue	GO:1904035	regulation of epithelial cell apoptotic process	BCL2	1/172	18/4500	0.505	0.961	1
blue	GO:2000108	positive regulation of leukocyte apoptotic process	MEF2C	1/172	18/4500	0.505	0.961	1
blue	GO:2000772	regulation of cellular senescence	MORC3	1/172	18/4500	0.505	0.961	1
blue	GO:0000082	G1/S transition of mitotic cell cycle	ZC3H12D/RCC1/BCL2	3/172	70/4500	0.505	0.961	3
blue	GO:0019722	calcium-mediated signaling	PLCG1/HOMER3/GBP1	3/172	70/4500	0.505	0.961	3
blue	GO:0050868	negative regulation of T cell activation	RC3H1/MAD1L1/PAG1	3/172	70/4500	0.505	0.961	3
blue	GO:0030001	metal ion transport	LCK/PLCG1/SUMO1/CUTC/BCL2/HOMER3/IL16/WWP2	8/172	201/4500	0.506	0.961	8
blue	GO:0055086	nucleobase-containing small molecule metabolic process	NAMPT/PARP1/NAGK/NMNAT1/TIGAR/CDA/GIMAP7/NADK	8/172	201/4500	0.506	0.961	8
blue	GO:0009260	ribonucleotide biosynthetic process	PARP1/CDA	2/172	44/4500	0.506	0.961	2
blue	GO:0009408	response to heat	SUMO1/PSIP1	2/172	44/4500	0.506	0.961	2
blue	GO:0032755	positive regulation of interleukin-6 production	RIGI/IL16	2/172	44/4500	0.506	0.961	2
blue	GO:0035264	multicellular organism growth	BCL2/EZR	2/172	44/4500	0.506	0.961	2
blue	GO:0046390	ribose phosphate biosynthetic process	PARP1/CDA	2/172	44/4500	0.506	0.961	2
blue	GO:0046683	response to organophosphorus	TOP2B/EZR	2/172	44/4500	0.506	0.961	2
blue	GO:0070227	lymphocyte apoptotic process	GIMAP8/BCL2	2/172	44/4500	0.506	0.961	2
blue	GO:0071326	cellular response to monosaccharide stimulus	ENY2/NADK	2/172	44/4500	0.506	0.961	2
blue	GO:2001243	negative regulation of intrinsic apoptotic signaling pathway	BCL2/CCAR2	2/172	44/4500	0.506	0.961	2
blue	GO:0001932	regulation of protein phosphorylation	FGR/TERF2IP/NPM1/OSM/S100A12/ELANE	6/172	149/4500	0.508	0.961	6
blue	GO:0034762	regulation of transmembrane transport	PLCG1/SUMO1/AHNAK/BCL2/WWP2	5/172	123/4500	0.51	0.961	5
blue	GO:0016049	cell growth	ZC3H12D/SIPA1/BCL2/CCAR2/HDGFL2/NPM1/OGFR	7/172	176/4500	0.513	0.961	7
blue	GO:1903050	regulation of proteolysis involved in protein catabolic process	SUMO1/CCAR2/PYHIN1	3/172	71/4500	0.514	0.961	3
blue	GO:0043603	amide metabolic process	NAMPT/GZMB/NAGK/NMNAT1/SPTLC1/TIGAR	6/172	150/4500	0.515	0.961	6
blue	GO:0051301	cell division	CSPP1/CEP55/DYNLT1/KIF4A/KIFC1/RCC1/MAD1L1/OSM/SEPTIN9	9/172	229/4500	0.516	0.961	9
blue	GO:0042326	negative regulation of phosphorylation	TERF2IP/NPM1	2/172	45/4500	0.518	0.961	2
blue	GO:0045639	positive regulation of myeloid cell differentiation	EEIG1/RCOR1	2/172	45/4500	0.518	0.961	2
blue	GO:0051209	release of sequestered calcium ion into cytosol	LCK/PLCG1	2/172	45/4500	0.518	0.961	2
blue	GO:0051783	regulation of nuclear division	RCC1/MAD1L1	2/172	45/4500	0.518	0.961	2
blue	GO:0006812	monoatomic cation transport	LCK/PLCG1/SUMO1/CUTC/AHNAK/BCL2/HOMER3/IL16/WWP2	9/172	230/4500	0.521	0.961	9
blue	GO:0000280	nuclear division	AKAP8/KIF4A/KIFC1/RCC1/MAD1L1/TOP2B	6/172	151/4500	0.522	0.961	6
blue	GO:0001947	heart looping	MEF2C	1/172	19/4500	0.524	0.961	1
blue	GO:0003143	embryonic heart tube morphogenesis	MEF2C	1/172	19/4500	0.524	0.961	1
blue	GO:0010611	regulation of cardiac muscle hypertrophy	PARP1	1/172	19/4500	0.524	0.961	1
blue	GO:0010712	regulation of collagen metabolic process	VIM	1/172	19/4500	0.524	0.961	1
blue	GO:0032733	positive regulation of interleukin-10 production	SASH3	1/172	19/4500	0.524	0.961	1
blue	GO:0032743	positive regulation of interleukin-2 production	SASH3	1/172	19/4500	0.524	0.961	1
blue	GO:0032964	collagen biosynthetic process	VIM	1/172	19/4500	0.524	0.961	1
blue	GO:0033173	calcineurin-NFAT signaling cascade	HOMER3	1/172	19/4500	0.524	0.961	1
blue	GO:0035088	establishment or maintenance of apical/basal cell polarity	EZR	1/172	19/4500	0.524	0.961	1
blue	GO:0042554	superoxide anion generation	NCF2	1/172	19/4500	0.524	0.961	1
blue	GO:0042771	intrinsic apoptotic signaling pathway in response to DNA damage by p53 class mediator	BCL2	1/172	19/4500	0.524	0.961	1
blue	GO:0045840	positive regulation of mitotic nuclear division	MAD1L1	1/172	19/4500	0.524	0.961	1
blue	GO:0045947	negative regulation of translational initiation	CAPRIN1	1/172	19/4500	0.524	0.961	1
blue	GO:0048599	oocyte development	BCL2	1/172	19/4500	0.524	0.961	1
blue	GO:0048857	neural nucleus development	BCL2	1/172	19/4500	0.524	0.961	1
blue	GO:0050901	leukocyte tethering or rolling	ELANE	1/172	19/4500	0.524	0.961	1
blue	GO:0050926	regulation of positive chemotaxis	IL16	1/172	19/4500	0.524	0.961	1
blue	GO:0051293	establishment of spindle localization	DYNLT1	1/172	19/4500	0.524	0.961	1
blue	GO:0060675	ureteric bud morphogenesis	BCL2	1/172	19/4500	0.524	0.961	1
blue	GO:0061245	establishment or maintenance of bipolar cell polarity	EZR	1/172	19/4500	0.524	0.961	1
blue	GO:0070169	positive regulation of biomineral tissue development	MEF2C	1/172	19/4500	0.524	0.961	1
blue	GO:0070613	regulation of protein processing	ANXA2	1/172	19/4500	0.524	0.961	1
blue	GO:0071320	cellular response to cAMP	EZR	1/172	19/4500	0.524	0.961	1
blue	GO:0072171	mesonephric tubule morphogenesis	BCL2	1/172	19/4500	0.524	0.961	1
blue	GO:0090224	regulation of spindle organization	RCC1	1/172	19/4500	0.524	0.961	1
blue	GO:0097352	autophagosome maturation	SNAPIN	1/172	19/4500	0.524	0.961	1
blue	GO:0097720	calcineurin-mediated signaling	HOMER3	1/172	19/4500	0.524	0.961	1
blue	GO:1902175	regulation of oxidative stress-induced intrinsic apoptotic signaling pathway	PARP1	1/172	19/4500	0.524	0.961	1
blue	GO:1903317	regulation of protein maturation	ANXA2	1/172	19/4500	0.524	0.961	1
blue	GO:2000059	negative regulation of ubiquitin-dependent protein catabolic process	CCAR2	1/172	19/4500	0.524	0.961	1
blue	GO:0007033	vacuole organization	TFEB/ANXA2/SNAPIN	3/172	72/4500	0.524	0.961	3
blue	GO:0060759	regulation of response to cytokine stimulus	RIGI/ZBP1/MMP8	3/172	72/4500	0.524	0.961	3
blue	GO:0099504	synaptic vesicle cycle	RPH3A/OSBPL2/SNAPIN	3/172	72/4500	0.524	0.961	3
blue	GO:0022411	cellular component disassembly	TCF25/ANKZF1/CAPG/NMNAT1/SNAPIN/MMP8/ELANE	7/172	178/4500	0.525	0.961	7
blue	GO:0019220	regulation of phosphate metabolic process	FGR/PARP1/TERF2IP/NPM1/OSM/S100A12/TIGAR/ELANE	8/172	205/4500	0.529	0.961	8
blue	GO:0051174	regulation of phosphorus metabolic process	FGR/PARP1/TERF2IP/NPM1/OSM/S100A12/TIGAR/ELANE	8/172	205/4500	0.529	0.961	8
blue	GO:0003206	cardiac chamber morphogenesis	MEF2C/EGLN1	2/172	46/4500	0.53	0.961	2
blue	GO:0014074	response to purine-containing compound	TOP2B/EZR	2/172	46/4500	0.53	0.961	2
blue	GO:0014902	myotube differentiation	MEF2C/BCL2	2/172	46/4500	0.53	0.961	2
blue	GO:0032963	collagen metabolic process	VIM/MMP8	2/172	46/4500	0.53	0.961	2
blue	GO:0042177	negative regulation of protein catabolic process	ANXA2/CCAR2	2/172	46/4500	0.53	0.961	2
blue	GO:0043535	regulation of blood vessel endothelial cell migration	MEF2C/PLCG1	2/172	46/4500	0.53	0.961	2
blue	GO:0051282	regulation of sequestering of calcium ion	LCK/PLCG1	2/172	46/4500	0.53	0.961	2
blue	GO:0051283	negative regulation of sequestering of calcium ion	LCK/PLCG1	2/172	46/4500	0.53	0.961	2
blue	GO:0051781	positive regulation of cell division	CSPP1/OSM	2/172	46/4500	0.53	0.961	2
blue	GO:0042176	regulation of protein catabolic process	SUMO1/RNF41/ANXA2/CCAR2/EZR	5/172	126/4500	0.532	0.961	5
blue	GO:0001819	positive regulation of cytokine production	CCDC88B/RIGI/FGR/POLR3F/IL16/OSM/SASH3/MMP8/ELANE	9/172	232/4500	0.532	0.961	9
blue	GO:0031345	negative regulation of cell projection organization	EVL/VIM/SNAPIN	3/172	73/4500	0.533	0.961	3
blue	GO:0002443	leukocyte mediated immunity	RIGI/FGR/RAB44/GZMB/SASH3/SH2D1A/ELANE	7/172	180/4500	0.538	0.961	7
blue	GO:0051247	positive regulation of protein metabolic process	RASSF5/SUMO1/RIGI/RNF41/ANXA2/NPM1/OSM/PYHIN1/S100A12/EZR/ELANE	11/172	286/4500	0.538	0.961	11
blue	GO:0046903	secretion	ENY2/MEF2C/SYTL2/FGR/RAB44/RPH3A/ANXA2/GZMB/OSBPL2/OSM/SNAPIN/TNFAIP2/NADK	13/172	339/4500	0.538	0.961	13
blue	GO:0031346	positive regulation of cell projection organization	CAPRIN1/CEP120/TOX/TRAK1/SEPTIN9	5/172	127/4500	0.539	0.961	5
blue	GO:0000165	MAPK cascade	LCK/MEF2C/ZMYND11/NAMPT/RNF41/NAGK/NMNAT1/OSM/S100A12/EZR/GBP1/ELANE	12/172	313/4500	0.54	0.961	12
blue	GO:0006606	protein import into nucleus	SUMO1/NPM1	2/172	47/4500	0.542	0.961	2
blue	GO:0006643	membrane lipid metabolic process	GZMB/SPTLC1	2/172	47/4500	0.542	0.961	2
blue	GO:0006813	potassium ion transport	SUMO1/WWP2	2/172	47/4500	0.542	0.961	2
blue	GO:0042130	negative regulation of T cell proliferation	RC3H1/MAD1L1	2/172	47/4500	0.542	0.961	2
blue	GO:0048565	digestive tract development	BCL2/TIGAR	2/172	47/4500	0.542	0.961	2
blue	GO:0051208	sequestering of calcium ion	LCK/PLCG1	2/172	47/4500	0.542	0.961	2
blue	GO:0002673	regulation of acute inflammatory response	OSM	1/172	20/4500	0.542	0.961	1
blue	GO:0006110	regulation of glycolytic process	TIGAR	1/172	20/4500	0.542	0.961	1
blue	GO:0006900	vesicle budding from membrane	ANXA2	1/172	20/4500	0.542	0.961	1
blue	GO:0007131	reciprocal meiotic recombination	TOP2B	1/172	20/4500	0.542	0.961	1
blue	GO:0009994	oocyte differentiation	BCL2	1/172	20/4500	0.542	0.961	1
blue	GO:0014002	astrocyte development	VIM	1/172	20/4500	0.542	0.961	1
blue	GO:0014743	regulation of muscle hypertrophy	PARP1	1/172	20/4500	0.542	0.961	1
blue	GO:0030811	regulation of nucleotide catabolic process	TIGAR	1/172	20/4500	0.542	0.961	1
blue	GO:0031529	ruffle organization	EVL	1/172	20/4500	0.542	0.961	1
blue	GO:0032206	positive regulation of telomere maintenance	TERF2IP	1/172	20/4500	0.542	0.961	1
blue	GO:0032371	regulation of sterol transport	ANXA2	1/172	20/4500	0.542	0.961	1
blue	GO:0032374	regulation of cholesterol transport	ANXA2	1/172	20/4500	0.542	0.961	1
blue	GO:0032436	positive regulation of proteasomal ubiquitin-dependent protein catabolic process	SUMO1	1/172	20/4500	0.542	0.961	1
blue	GO:0032735	positive regulation of interleukin-12 production	IL16	1/172	20/4500	0.542	0.961	1
blue	GO:0033121	regulation of purine nucleotide catabolic process	TIGAR	1/172	20/4500	0.542	0.961	1
blue	GO:0035850	epithelial cell differentiation involved in kidney development	MEF2C	1/172	20/4500	0.542	0.961	1
blue	GO:0035914	skeletal muscle cell differentiation	MEF2C	1/172	20/4500	0.542	0.961	1
blue	GO:0042440	pigment metabolic process	BCL2	1/172	20/4500	0.542	0.961	1
blue	GO:0045778	positive regulation of ossification	MEF2C	1/172	20/4500	0.542	0.961	1
blue	GO:0046456	icosanoid biosynthetic process	LTA4H	1/172	20/4500	0.542	0.961	1
blue	GO:0048525	negative regulation of viral process	SRPK2	1/172	20/4500	0.542	0.961	1
blue	GO:0051304	chromosome separation	MAD1L1	1/172	20/4500	0.542	0.961	1
blue	GO:0051653	spindle localization	DYNLT1	1/172	20/4500	0.542	0.961	1
blue	GO:0060038	cardiac muscle cell proliferation	MEF2C	1/172	20/4500	0.542	0.961	1
blue	GO:0061082	myeloid leukocyte cytokine production	RIGI	1/172	20/4500	0.542	0.961	1
blue	GO:0061371	determination of heart left/right asymmetry	MEF2C	1/172	20/4500	0.542	0.961	1
blue	GO:0070229	negative regulation of lymphocyte apoptotic process	BCL2	1/172	20/4500	0.542	0.961	1
blue	GO:0120033	negative regulation of plasma membrane bounded cell projection assembly	EVL	1/172	20/4500	0.542	0.961	1
blue	GO:0140527	reciprocal homologous recombination	TOP2B	1/172	20/4500	0.542	0.961	1
blue	GO:1900744	regulation of p38MAPK cascade	EZR	1/172	20/4500	0.542	0.961	1
blue	GO:1901799	negative regulation of proteasomal protein catabolic process	CCAR2	1/172	20/4500	0.542	0.961	1
blue	GO:1990000	amyloid fibril formation	FUS	1/172	20/4500	0.542	0.961	1
blue	GO:2001239	regulation of extrinsic apoptotic signaling pathway in absence of ligand	BCL2	1/172	20/4500	0.542	0.961	1
blue	GO:0120035	regulation of plasma membrane bounded cell projection organization	EVL/VIM/CAPRIN1/CEP120/TOX/TRAK1/SEPTIN9/SNAPIN/EZR	9/172	234/4500	0.543	0.961	9
blue	GO:0007005	mitochondrion organization	PARP1/BCL2/BNIP3L/CCAR2	4/172	101/4500	0.544	0.961	4
blue	GO:0051129	negative regulation of cellular component organization	EVL/VIM/PARP1/TERF2IP/ANXA2/CAPG/MAD1L1/NPM1/SETMAR/SNAPIN	10/172	261/4500	0.545	0.961	10
blue	GO:0071396	cellular response to lipid	AKAP8/MEF2C/VIM/PARP1/PAGR1/SAFB2/BPI/MMP8	8/172	208/4500	0.546	0.961	8
blue	GO:0043085	positive regulation of catalytic activity	TBC1D2/S100A12/SETMAR/TIGAR/ELANE	5/172	128/4500	0.546	0.961	5
blue	GO:0031589	cell-substrate adhesion	LPXN/ANXA2/BCL2/SKAP1/GBP1/OLFM4	6/172	155/4500	0.548	0.961	6
blue	GO:0000302	response to reactive oxygen species	ANKZF1/BCL2/TOP2B	3/172	75/4500	0.552	0.961	3
blue	GO:1903038	negative regulation of leukocyte cell-cell adhesion	RC3H1/MAD1L1/PAG1	3/172	75/4500	0.552	0.961	3
blue	GO:0048545	response to steroid hormone	PARP1/BCL2/PAGR1/SAFB2	4/172	102/4500	0.552	0.961	4
blue	GO:0002526	acute inflammatory response	OSM/ELANE	2/172	48/4500	0.553	0.961	2
blue	GO:0030307	positive regulation of cell growth	BCL2/HDGFL2	2/172	48/4500	0.553	0.961	2
blue	GO:0071322	cellular response to carbohydrate stimulus	ENY2/NADK	2/172	48/4500	0.553	0.961	2
blue	GO:0031344	regulation of cell projection organization	EVL/VIM/CAPRIN1/CEP120/TOX/TRAK1/SEPTIN9/SNAPIN/EZR	9/172	237/4500	0.558	0.961	9
blue	GO:0001706	endoderm formation	MMP8	1/172	21/4500	0.56	0.961	1
blue	GO:0001937	negative regulation of endothelial cell proliferation	MEF2C	1/172	21/4500	0.56	0.961	1
blue	GO:0001974	blood vessel remodeling	MEF2C	1/172	21/4500	0.56	0.961	1
blue	GO:0002369	T cell cytokine production	SASH3	1/172	21/4500	0.56	0.961	1
blue	GO:0002446	neutrophil mediated immunity	ELANE	1/172	21/4500	0.56	0.961	1
blue	GO:0002724	regulation of T cell cytokine production	SASH3	1/172	21/4500	0.56	0.961	1
blue	GO:0006040	amino sugar metabolic process	NAGK	1/172	21/4500	0.56	0.961	1
blue	GO:0006858	extracellular transport	WWP2	1/172	21/4500	0.56	0.961	1
blue	GO:0009395	phospholipid catabolic process	PLCG1	1/172	21/4500	0.56	0.961	1
blue	GO:0030834	regulation of actin filament depolymerization	CAPG	1/172	21/4500	0.56	0.961	1
blue	GO:0043433	negative regulation of DNA-binding transcription factor activity	SUMO1	1/172	21/4500	0.56	0.961	1
blue	GO:0045454	cell redox homeostasis	APEX1	1/172	21/4500	0.56	0.961	1
blue	GO:0045806	negative regulation of endocytosis	ANXA2	1/172	21/4500	0.56	0.961	1
blue	GO:0045912	negative regulation of carbohydrate metabolic process	TIGAR	1/172	21/4500	0.56	0.961	1
blue	GO:0046636	negative regulation of alpha-beta T cell activation	RC3H1	1/172	21/4500	0.56	0.961	1
blue	GO:0046676	negative regulation of insulin secretion	ENY2	1/172	21/4500	0.56	0.961	1
blue	GO:0048645	animal organ formation	MEF2C	1/172	21/4500	0.56	0.961	1
blue	GO:0050688	regulation of defense response to virus	RIGI	1/172	21/4500	0.56	0.961	1
blue	GO:0055117	regulation of cardiac muscle contraction	SUMO1	1/172	21/4500	0.56	0.961	1
blue	GO:0061005	cell differentiation involved in kidney development	MEF2C	1/172	21/4500	0.56	0.961	1
blue	GO:0061028	establishment of endothelial barrier	EZR	1/172	21/4500	0.56	0.961	1
blue	GO:0071277	cellular response to calcium ion	MEF2C	1/172	21/4500	0.56	0.961	1
blue	GO:1904888	cranial skeletal system development	CEP55	1/172	21/4500	0.56	0.961	1
blue	GO:2000036	regulation of stem cell population maintenance	ARID4B	1/172	21/4500	0.56	0.961	1
blue	GO:0048872	homeostasis of number of cells	MEF2C/RC3H1/RCOR1/BCL2/SASH3	5/172	130/4500	0.56	0.961	5
blue	GO:0007611	learning or memory	MEF2C/AMFR/CAMK4/FEN1	4/172	103/4500	0.56	0.961	4
blue	GO:1901654	response to ketone	AKAP8/PARP1/CDA	3/172	76/4500	0.561	0.961	3
blue	GO:0002244	hematopoietic progenitor cell differentiation	BCL2/OSM	2/172	49/4500	0.565	0.961	2
blue	GO:0002275	myeloid cell activation involved in immune response	FGR/RAB44	2/172	49/4500	0.565	0.961	2
blue	GO:0002761	regulation of myeloid leukocyte differentiation	EEIG1/CAMK4	2/172	49/4500	0.565	0.961	2
blue	GO:0007519	skeletal muscle tissue development	MEF2C/BCL2	2/172	49/4500	0.565	0.961	2
blue	GO:0010977	negative regulation of neuron projection development	VIM/SNAPIN	2/172	49/4500	0.565	0.961	2
blue	GO:0048259	regulation of receptor-mediated endocytosis	H1-1/ANXA2	2/172	49/4500	0.565	0.961	2
blue	GO:0051147	regulation of muscle cell differentiation	MEF2C/BCL2	2/172	49/4500	0.565	0.961	2
blue	GO:0002221	pattern recognition receptor signaling pathway	RIGI/PARP1/LRCH4/NAGK	4/172	104/4500	0.568	0.961	4
blue	GO:0072521	purine-containing compound metabolic process	NAMPT/PARP1/NMNAT1/TIGAR/GIMAP7/NADK	6/172	159/4500	0.573	0.961	6
blue	GO:1901699	cellular response to nitrogen compound	GKAP1/MEF2C/VIM/RIGI/PARP1/NPM1/TOP2B/EZR	8/172	213/4500	0.573	0.961	8
blue	GO:0032535	regulation of cellular component size	EVL/CAPG/NPM1/SNAPIN/EZR	5/172	132/4500	0.574	0.961	5
blue	GO:0001678	intracellular glucose homeostasis	ENY2/NADK	2/172	50/4500	0.576	0.961	2
blue	GO:0001952	regulation of cell-matrix adhesion	BCL2/SKAP1	2/172	50/4500	0.576	0.961	2
blue	GO:0009267	cellular response to starvation	TFEB/BCL2	2/172	50/4500	0.576	0.961	2
blue	GO:0030833	regulation of actin filament polymerization	EVL/CAPG	2/172	50/4500	0.576	0.961	2
blue	GO:0051170	import into nucleus	SUMO1/NPM1	2/172	50/4500	0.576	0.961	2
blue	GO:0055123	digestive system development	BCL2/TIGAR	2/172	50/4500	0.576	0.961	2
blue	GO:0000041	transition metal ion transport	CUTC	1/172	22/4500	0.577	0.961	1
blue	GO:0002347	response to tumor cell	GZMB	1/172	22/4500	0.577	0.961	1
blue	GO:0003179	heart valve morphogenesis	MEF2C	1/172	22/4500	0.577	0.961	1
blue	GO:0006754	ATP biosynthetic process	PARP1	1/172	22/4500	0.577	0.961	1
blue	GO:0010837	regulation of keratinocyte proliferation	EPPK1	1/172	22/4500	0.577	0.961	1
blue	GO:0015914	phospholipid transport	OSBPL2	1/172	22/4500	0.577	0.961	1
blue	GO:0021872	forebrain generation of neurons	TOX	1/172	22/4500	0.577	0.961	1
blue	GO:0021879	forebrain neuron differentiation	TOX	1/172	22/4500	0.577	0.961	1
blue	GO:0030574	collagen catabolic process	MMP8	1/172	22/4500	0.577	0.961	1
blue	GO:0030838	positive regulation of actin filament polymerization	EVL	1/172	22/4500	0.577	0.961	1
blue	GO:0032506	cytokinetic process	CEP55	1/172	22/4500	0.577	0.961	1
blue	GO:0032922	circadian regulation of gene expression	NAMPT	1/172	22/4500	0.577	0.961	1
blue	GO:0035825	homologous recombination	TOP2B	1/172	22/4500	0.577	0.961	1
blue	GO:0039532	negative regulation of cytoplasmic pattern recognition receptor signaling pathway	PARP1	1/172	22/4500	0.577	0.961	1
blue	GO:0042147	retrograde transport, endosome to Golgi	BLTP3B	1/172	22/4500	0.577	0.961	1
blue	GO:0045581	negative regulation of T cell differentiation	RC3H1	1/172	22/4500	0.577	0.961	1
blue	GO:0048278	vesicle docking	SYTL2	1/172	22/4500	0.577	0.961	1
blue	GO:0048662	negative regulation of smooth muscle cell proliferation	MEF2C	1/172	22/4500	0.577	0.961	1
blue	GO:0051496	positive regulation of stress fiber assembly	EVL	1/172	22/4500	0.577	0.961	1
blue	GO:0060350	endochondral bone morphogenesis	MEF2C	1/172	22/4500	0.577	0.961	1
blue	GO:0060997	dendritic spine morphogenesis	CAPRIN1	1/172	22/4500	0.577	0.961	1
blue	GO:0072078	nephron tubule morphogenesis	BCL2	1/172	22/4500	0.577	0.961	1
blue	GO:0072527	pyrimidine-containing compound metabolic process	CDA	1/172	22/4500	0.577	0.961	1
blue	GO:0086003	cardiac muscle cell contraction	SUMO1	1/172	22/4500	0.577	0.961	1
blue	GO:0097028	dendritic cell differentiation	CAMK4	1/172	22/4500	0.577	0.961	1
blue	GO:1902808	positive regulation of cell cycle G1/S phase transition	PAGR1	1/172	22/4500	0.577	0.961	1
blue	GO:1903533	regulation of protein targeting	BNIP3L	1/172	22/4500	0.577	0.961	1
blue	GO:1904427	positive regulation of calcium ion transmembrane transport	PLCG1	1/172	22/4500	0.577	0.961	1
blue	GO:1905515	non-motile cilium assembly	SEPTIN9	1/172	22/4500	0.577	0.961	1
blue	GO:1990089	response to nerve growth factor	PARP1	1/172	22/4500	0.577	0.961	1
blue	GO:1990090	cellular response to nerve growth factor stimulus	PARP1	1/172	22/4500	0.577	0.961	1
blue	GO:2000736	regulation of stem cell differentiation	OSM	1/172	22/4500	0.577	0.961	1
blue	GO:0043524	negative regulation of neuron apoptotic process	MEF2C/BCL2/NMNAT1	3/172	78/4500	0.579	0.963	3
blue	GO:0048762	mesenchymal cell differentiation	MEF2C/BCL2/TCOF1	3/172	78/4500	0.579	0.963	3
blue	GO:0050728	negative regulation of inflammatory response	PLCG1/FGR/ELANE	3/172	78/4500	0.579	0.963	3
blue	GO:0030162	regulation of proteolysis	SUMO1/ANXA2/CCAR2/PYHIN1/SERPINB8	5/172	133/4500	0.58	0.963	5
blue	GO:0001666	response to hypoxia	BCL2/BNIP3L/EGLN1/TIGAR	4/172	106/4500	0.583	0.963	4
blue	GO:0002821	positive regulation of adaptive immune response	SASH3/SKAP1	2/172	51/4500	0.587	0.963	2
blue	GO:0006403	RNA localization	ENY2/CAPRIN1	2/172	51/4500	0.587	0.963	2
blue	GO:0006413	translational initiation	CAPRIN1/NPM1	2/172	51/4500	0.587	0.963	2
blue	GO:0048813	dendrite morphogenesis	CAPRIN1/TRAK1	2/172	51/4500	0.587	0.963	2
blue	GO:0060538	skeletal muscle organ development	MEF2C/BCL2	2/172	51/4500	0.587	0.963	2
blue	GO:0031099	regeneration	BCL2/EPPK1/HDGFL2	3/172	79/4500	0.588	0.963	3
blue	GO:0051248	negative regulation of protein metabolic process	CAPRIN1/TERF2IP/ANXA2/CCAR2/GZMB/NPM1/SERPINB8	7/172	189/4500	0.59	0.963	7
blue	GO:0001836	release of cytochrome c from mitochondria	BCL2	1/172	23/4500	0.593	0.963	1
blue	GO:0010634	positive regulation of epithelial cell migration	PLCG1	1/172	23/4500	0.593	0.963	1
blue	GO:0010812	negative regulation of cell-substrate adhesion	GBP1	1/172	23/4500	0.593	0.963	1
blue	GO:0030512	negative regulation of transforming growth factor beta receptor signaling pathway	ARID4B	1/172	23/4500	0.593	0.963	1
blue	GO:0030837	negative regulation of actin filament polymerization	CAPG	1/172	23/4500	0.593	0.963	1
blue	GO:0035050	embryonic heart tube development	MEF2C	1/172	23/4500	0.593	0.963	1
blue	GO:0042306	regulation of protein import into nucleus	SUMO1	1/172	23/4500	0.593	0.963	1
blue	GO:0043300	regulation of leukocyte degranulation	FGR	1/172	23/4500	0.593	0.963	1
blue	GO:0043470	regulation of carbohydrate catabolic process	TIGAR	1/172	23/4500	0.593	0.963	1
blue	GO:0046173	polyol biosynthetic process	SPTLC1	1/172	23/4500	0.593	0.963	1
blue	GO:0046626	regulation of insulin receptor signaling pathway	GKAP1	1/172	23/4500	0.593	0.963	1
blue	GO:0046847	filopodium assembly	EZR	1/172	23/4500	0.593	0.963	1
blue	GO:0060135	maternal process involved in female pregnancy	PARP1	1/172	23/4500	0.593	0.963	1
blue	GO:0061383	trabecula morphogenesis	EGLN1	1/172	23/4500	0.593	0.963	1
blue	GO:0071364	cellular response to epidermal growth factor stimulus	PLCG1	1/172	23/4500	0.593	0.963	1
blue	GO:0072088	nephron epithelium morphogenesis	BCL2	1/172	23/4500	0.593	0.963	1
blue	GO:0097479	synaptic vesicle localization	SNAPIN	1/172	23/4500	0.593	0.963	1
blue	GO:1904646	cellular response to amyloid-beta	PARP1	1/172	23/4500	0.593	0.963	1
blue	GO:0009410	response to xenobiotic stimulus	LCK/MEF2C/BCL2/S100A12/TIGAR	5/172	135/4500	0.594	0.963	5
blue	GO:0051046	regulation of secretion	ENY2/MEF2C/FGR/RPH3A/ANXA2/OSM/SNAPIN/NADK	8/172	217/4500	0.595	0.963	8
blue	GO:0031334	positive regulation of protein-containing complex assembly	EVL/SUMO1/SKAP1	3/172	80/4500	0.596	0.963	3
blue	GO:0045165	cell fate commitment	MEF2C/TOX/BCL2	3/172	80/4500	0.596	0.963	3
blue	GO:0002367	cytokine production involved in immune response	RIGI/SASH3	2/172	52/4500	0.597	0.963	2
blue	GO:0002708	positive regulation of lymphocyte mediated immunity	SASH3/SH2D1A	2/172	52/4500	0.597	0.963	2
blue	GO:0002718	regulation of cytokine production involved in immune response	RIGI/SASH3	2/172	52/4500	0.597	0.963	2
blue	GO:0019827	stem cell population maintenance	ARID4B/PADI4	2/172	52/4500	0.597	0.963	2
blue	GO:0034341	response to type II interferon	VIM/GBP1	2/172	52/4500	0.597	0.963	2
blue	GO:0045860	positive regulation of protein kinase activity	S100A12/ELANE	2/172	52/4500	0.597	0.963	2
blue	GO:0045861	negative regulation of proteolysis	CCAR2/SERPINB8	2/172	52/4500	0.597	0.963	2
blue	GO:0046777	protein autophosphorylation	LCK/FGR	2/172	52/4500	0.597	0.963	2
blue	GO:0098727	maintenance of cell number	ARID4B/PADI4	2/172	52/4500	0.597	0.963	2
blue	GO:1903076	regulation of protein localization to plasma membrane	EZR/GBP1	2/172	52/4500	0.597	0.963	2
blue	GO:0048285	organelle fission	AKAP8/KIF4A/KIFC1/RCC1/MAD1L1/TOP2B	6/172	163/4500	0.598	0.963	6
blue	GO:0002758	innate immune response-activating signaling pathway	RIGI/PARP1/LRCH4/NAGK	4/172	108/4500	0.598	0.963	4
blue	GO:0036293	response to decreased oxygen levels	BCL2/BNIP3L/EGLN1/TIGAR	4/172	108/4500	0.598	0.963	4
blue	GO:0008406	gonad development	ARID4B/BCL2/SAFB2	3/172	81/4500	0.605	0.966	3
blue	GO:1903532	positive regulation of secretion by cell	FGR/RPH3A/ANXA2/NADK	4/172	109/4500	0.605	0.966	4
blue	GO:0046634	regulation of alpha-beta T cell activation	RC3H1/SASH3	2/172	53/4500	0.608	0.966	2
blue	GO:0050830	defense response to Gram-positive bacterium	FGR/RNASE3	2/172	53/4500	0.608	0.966	2
blue	GO:1903035	negative regulation of response to wounding	ANXA2/EPPK1	2/172	53/4500	0.608	0.966	2
blue	GO:0009145	purine nucleoside triphosphate biosynthetic process	PARP1	1/172	24/4500	0.609	0.966	1
blue	GO:0009206	purine ribonucleoside triphosphate biosynthetic process	PARP1	1/172	24/4500	0.609	0.966	1
blue	GO:0010803	regulation of tumor necrosis factor-mediated signaling pathway	MMP8	1/172	24/4500	0.609	0.966	1
blue	GO:0030042	actin filament depolymerization	CAPG	1/172	24/4500	0.609	0.966	1
blue	GO:0031638	zymogen activation	ANXA2	1/172	24/4500	0.609	0.966	1
blue	GO:0034248	regulation of amide metabolic process	TIGAR	1/172	24/4500	0.609	0.966	1
blue	GO:0034381	plasma lipoprotein particle clearance	ANXA2	1/172	24/4500	0.609	0.966	1
blue	GO:0044774	mitotic DNA integrity checkpoint signaling	SETMAR	1/172	24/4500	0.609	0.966	1
blue	GO:0051279	regulation of release of sequestered calcium ion into cytosol	PLCG1	1/172	24/4500	0.609	0.966	1
blue	GO:0055008	cardiac muscle tissue morphogenesis	EGLN1	1/172	24/4500	0.609	0.966	1
blue	GO:0071229	cellular response to acid chemical	SIPA1	1/172	24/4500	0.609	0.966	1
blue	GO:0072538	T-helper 17 type immune response	RC3H1	1/172	24/4500	0.609	0.966	1
blue	GO:0090278	negative regulation of peptide hormone secretion	ENY2	1/172	24/4500	0.609	0.966	1
blue	GO:2000179	positive regulation of neural precursor cell proliferation	TOX	1/172	24/4500	0.609	0.966	1
blue	GO:2000516	positive regulation of CD4-positive, alpha-beta T cell activation	SASH3	1/172	24/4500	0.609	0.966	1
blue	GO:2001244	positive regulation of intrinsic apoptotic signaling pathway	LCK	1/172	24/4500	0.609	0.966	1
blue	GO:0002699	positive regulation of immune effector process	RIGI/FGR/SASH3/SH2D1A	4/172	110/4500	0.612	0.97	4
blue	GO:0042327	positive regulation of phosphorylation	OSM/S100A12/TIGAR/ELANE	4/172	110/4500	0.612	0.97	4
blue	GO:0046879	hormone secretion	ENY2/RAB44/OSM/NADK	4/172	110/4500	0.612	0.97	4
blue	GO:0042593	glucose homeostasis	ENY2/DHPS/NADK	3/172	82/4500	0.613	0.97	3
blue	GO:0045137	development of primary sexual characteristics	ARID4B/BCL2/SAFB2	3/172	82/4500	0.613	0.97	3
blue	GO:1901137	carbohydrate derivative biosynthetic process	PARP1/TRAK1/BCL2/NAGK/CDA	5/172	138/4500	0.614	0.97	5
blue	GO:0002286	T cell activation involved in immune response	RC3H1/APBB1IP	2/172	54/4500	0.618	0.971	2
blue	GO:0009914	hormone transport	ENY2/RAB44/OSM/NADK	4/172	111/4500	0.62	0.971	4
blue	GO:0043161	proteasome-mediated ubiquitin-dependent protein catabolic process	SUMO1/CCAR2/KCTD5/WWP2	4/172	111/4500	0.62	0.971	4
blue	GO:0033500	carbohydrate homeostasis	ENY2/DHPS/NADK	3/172	83/4500	0.621	0.971	3
blue	GO:0099003	vesicle-mediated transport in synapse	RPH3A/OSBPL2/SNAPIN	3/172	83/4500	0.621	0.971	3
blue	GO:1901135	carbohydrate derivative metabolic process	AMFR/PARP1/TRAK1/BCL2/NAGK/NMNAT1/TIGAR/CDA/GIMAP7/NADK	10/172	277/4500	0.623	0.971	10
blue	GO:0002792	negative regulation of peptide secretion	ENY2	1/172	25/4500	0.624	0.971	1
blue	GO:0009123	nucleoside monophosphate metabolic process	CDA	1/172	25/4500	0.624	0.971	1
blue	GO:0009201	ribonucleoside triphosphate biosynthetic process	PARP1	1/172	25/4500	0.624	0.971	1
blue	GO:0030071	regulation of mitotic metaphase/anaphase transition	MAD1L1	1/172	25/4500	0.624	0.971	1
blue	GO:0030195	negative regulation of blood coagulation	ANXA2	1/172	25/4500	0.624	0.971	1
blue	GO:0032465	regulation of cytokinesis	CSPP1	1/172	25/4500	0.624	0.971	1
blue	GO:0035567	non-canonical Wnt signaling pathway	RNF213	1/172	25/4500	0.624	0.971	1
blue	GO:0046006	regulation of activated T cell proliferation	RC3H1	1/172	25/4500	0.624	0.971	1
blue	GO:0046638	positive regulation of alpha-beta T cell differentiation	SASH3	1/172	25/4500	0.624	0.971	1
blue	GO:0048814	regulation of dendrite morphogenesis	CAPRIN1	1/172	25/4500	0.624	0.971	1
blue	GO:0051785	positive regulation of nuclear division	MAD1L1	1/172	25/4500	0.624	0.971	1
blue	GO:0061756	leukocyte adhesion to vascular endothelial cell	ELANE	1/172	25/4500	0.624	0.971	1
blue	GO:0072028	nephron morphogenesis	BCL2	1/172	25/4500	0.624	0.971	1
blue	GO:0150077	regulation of neuroinflammatory response	MMP8	1/172	25/4500	0.624	0.971	1
blue	GO:1902099	regulation of metaphase/anaphase transition of cell cycle	MAD1L1	1/172	25/4500	0.624	0.971	1
blue	GO:1902533	positive regulation of intracellular signal transduction	LCK/MEF2C/FGR/NAMPT/PARP1/RC3H1/TERF2IP/CCAR2/MAD1L1/NAGK/NMNAT1/OSM/PAGR1/PYHIN1/S100A12/ELANE	16/172	440/4500	0.624	0.971	16
blue	GO:0051604	protein maturation	ANP32E/PARP1/ANXA2/DHPS/GZMB/GZMH/SNAPIN/GBP1	8/172	223/4500	0.626	0.971	8
blue	GO:0006417	regulation of translation	CAPRIN1/GZMB/NPM1/TCOF1	4/172	112/4500	0.627	0.971	4
blue	GO:2000377	regulation of reactive oxygen species metabolic process	RNF41/TIGAR	2/172	55/4500	0.628	0.971	2
blue	GO:0070925	organelle assembly	HYLS1/RNF213/CAPRIN1/CEP120/FUS/KIF4A/KIFC1/RC3H1/RCC1/NPM1/SCLT1/SEPTIN9/EZR	13/172	360/4500	0.629	0.971	13
blue	GO:0008284	positive regulation of cell population proliferation	CCDC88B/MEF2C/PLCG1/NAMPT/TOX/BCL2/CCAR1/DHPS/NACC1/NPM1/OSM/SASH3/SRPK2/ELANE	14/172	388/4500	0.632	0.971	14
blue	GO:0031401	positive regulation of protein modification process	RASSF5/NPM1/OSM/S100A12/ELANE	5/172	141/4500	0.633	0.971	5
blue	GO:0001541	ovarian follicle development	BCL2	1/172	26/4500	0.638	0.971	1
blue	GO:0002691	regulation of cellular extravasation	ELANE	1/172	26/4500	0.638	0.971	1
blue	GO:0003208	cardiac ventricle morphogenesis	MEF2C	1/172	26/4500	0.638	0.971	1
blue	GO:0006469	negative regulation of protein kinase activity	NPM1	1/172	26/4500	0.638	0.971	1
blue	GO:0014855	striated muscle cell proliferation	MEF2C	1/172	26/4500	0.638	0.971	1
blue	GO:0030500	regulation of bone mineralization	MEF2C	1/172	26/4500	0.638	0.971	1
blue	GO:0032233	positive regulation of actin filament bundle assembly	EVL	1/172	26/4500	0.638	0.971	1
blue	GO:0043536	positive regulation of blood vessel endothelial cell migration	PLCG1	1/172	26/4500	0.638	0.971	1
blue	GO:0050798	activated T cell proliferation	RC3H1	1/172	26/4500	0.638	0.971	1
blue	GO:0055017	cardiac muscle tissue growth	MEF2C	1/172	26/4500	0.638	0.971	1
blue	GO:0060390	regulation of SMAD protein signal transduction	PARP1	1/172	26/4500	0.638	0.971	1
blue	GO:0060419	heart growth	MEF2C	1/172	26/4500	0.638	0.971	1
blue	GO:0070849	response to epidermal growth factor	PLCG1	1/172	26/4500	0.638	0.971	1
blue	GO:1900047	negative regulation of hemostasis	ANXA2	1/172	26/4500	0.638	0.971	1
blue	GO:1900076	regulation of cellular response to insulin stimulus	GKAP1	1/172	26/4500	0.638	0.971	1
blue	GO:1903051	negative regulation of proteolysis involved in protein catabolic process	CCAR2	1/172	26/4500	0.638	0.971	1
blue	GO:0007034	vacuolar transport	TRAK1/SNAPIN	2/172	56/4500	0.638	0.971	2
blue	GO:0007369	gastrulation	ZBTB17/MMP8	2/172	56/4500	0.638	0.971	2
blue	GO:0061136	regulation of proteasomal protein catabolic process	SUMO1/CCAR2	2/172	56/4500	0.638	0.971	2
blue	GO:0009968	negative regulation of signal transduction	RNF213/ZMYND11/AMFR/ARID4B/LPXN/PARP1/BCL2/CCAR2/EGLN1/HOMER3/MAD1L1/NAGK/SH2D1A/WWP2/YJU2/EZR/GBP1/OLFM4	18/172	498/4500	0.638	0.971	18
blue	GO:2001234	negative regulation of apoptotic signaling pathway	ZMYND11/BCL2/CCAR2	3/172	86/4500	0.646	0.971	3
blue	GO:0050890	cognition	MEF2C/AMFR/CAMK4/FEN1	4/172	115/4500	0.648	0.971	4
blue	GO:0051047	positive regulation of secretion	FGR/RPH3A/ANXA2/NADK	4/172	115/4500	0.648	0.971	4
blue	GO:0070482	response to oxygen levels	BCL2/BNIP3L/EGLN1/TIGAR	4/172	115/4500	0.648	0.971	4
blue	GO:0010811	positive regulation of cell-substrate adhesion	SKAP1/OLFM4	2/172	57/4500	0.648	0.971	2
blue	GO:0050680	negative regulation of epithelial cell proliferation	MEF2C/EPPK1	2/172	57/4500	0.648	0.971	2
blue	GO:0071466	cellular response to xenobiotic stimulus	MEF2C/S100A12	2/172	57/4500	0.648	0.971	2
blue	GO:1903531	negative regulation of secretion by cell	ENY2/OSM	2/172	57/4500	0.648	0.971	2
blue	GO:2000045	regulation of G1/S transition of mitotic cell cycle	ZC3H12D/BCL2	2/172	57/4500	0.648	0.971	2
blue	GO:0006811	monoatomic ion transport	LCK/PLCG1/SUMO1/CUTC/AHNAK/BCL2/HOMER3/IL16/WWP2	9/172	255/4500	0.648	0.971	9
blue	GO:0098655	monoatomic cation transmembrane transport	LCK/PLCG1/SUMO1/AHNAK/BCL2/WWP2	6/172	172/4500	0.65	0.971	6
blue	GO:0006979	response to oxidative stress	PARP1/ANKZF1/BCL2/PSIP1/TOP2B	5/172	144/4500	0.651	0.971	5
blue	GO:0001656	metanephros development	BCL2	1/172	27/4500	0.652	0.971	1
blue	GO:0002711	positive regulation of T cell mediated immunity	SASH3	1/172	27/4500	0.652	0.971	1
blue	GO:0003151	outflow tract morphogenesis	MEF2C	1/172	27/4500	0.652	0.971	1
blue	GO:0003170	heart valve development	MEF2C	1/172	27/4500	0.652	0.971	1
blue	GO:0003300	cardiac muscle hypertrophy	PARP1	1/172	27/4500	0.652	0.971	1
blue	GO:0006879	intracellular iron ion homeostasis	EGLN1	1/172	27/4500	0.652	0.971	1
blue	GO:0006942	regulation of striated muscle contraction	SUMO1	1/172	27/4500	0.652	0.971	1
blue	GO:0015748	organophosphate ester transport	OSBPL2	1/172	27/4500	0.652	0.971	1
blue	GO:0019915	lipid storage	RNF213	1/172	27/4500	0.652	0.971	1
blue	GO:0031663	lipopolysaccharide-mediated signaling pathway	BPI	1/172	27/4500	0.652	0.971	1
blue	GO:0034605	cellular response to heat	SUMO1	1/172	27/4500	0.652	0.971	1
blue	GO:0045620	negative regulation of lymphocyte differentiation	RC3H1	1/172	27/4500	0.652	0.971	1
blue	GO:0046488	phosphatidylinositol metabolic process	PLCG1	1/172	27/4500	0.652	0.971	1
blue	GO:0050819	negative regulation of coagulation	ANXA2	1/172	27/4500	0.652	0.971	1
blue	GO:0050922	negative regulation of chemotaxis	ELANE	1/172	27/4500	0.652	0.971	1
blue	GO:0051028	mRNA transport	ENY2	1/172	27/4500	0.652	0.971	1
blue	GO:0060415	muscle tissue morphogenesis	EGLN1	1/172	27/4500	0.652	0.971	1
blue	GO:0072665	protein localization to vacuole	GBP1	1/172	27/4500	0.652	0.971	1
blue	GO:1901800	positive regulation of proteasomal protein catabolic process	SUMO1	1/172	27/4500	0.652	0.971	1
blue	GO:1904705	regulation of vascular associated smooth muscle cell proliferation	MEF2C	1/172	27/4500	0.652	0.971	1
blue	GO:0009100	glycoprotein metabolic process	AMFR/TRAK1/BCL2	3/172	87/4500	0.653	0.971	3
blue	GO:0016358	dendrite development	MEF2C/CAPRIN1/TRAK1	3/172	87/4500	0.653	0.971	3
blue	GO:0006869	lipid transport	BLTP3B/ANXA2/OSBPL2/RBP7	4/172	116/4500	0.654	0.971	4
blue	GO:0040007	growth	MEF2C/ZC3H12D/SIPA1/BCL2/CCAR2/EPPK1/HDGFL2/NPM1/OGFR/SASH3/EZR	11/172	312/4500	0.656	0.971	11
blue	GO:0003205	cardiac chamber development	MEF2C/EGLN1	2/172	58/4500	0.657	0.971	2
blue	GO:0030178	negative regulation of Wnt signaling pathway	RNF213/AMFR	2/172	58/4500	0.657	0.971	2
blue	GO:0031214	biomineral tissue development	MEF2C/FGR	2/172	58/4500	0.657	0.971	2
blue	GO:0043534	blood vessel endothelial cell migration	MEF2C/PLCG1	2/172	58/4500	0.657	0.971	2
blue	GO:0048878	chemical homeostasis	ENY2/LCK/PLCG1/CUTC/BCL2/DHPS/EGLN1/OSBPL2/SNAPIN/NADK/ELANE	11/172	313/4500	0.66	0.971	11
blue	GO:0016050	vesicle organization	RPH3A/ANXA2/BCL2/SNAPIN	4/172	117/4500	0.661	0.971	4
blue	GO:0051130	positive regulation of cellular component organization	EVL/SUMO1/CAPRIN1/CEP120/FEN1/H1-1/RPH3A/TERF2IP/TOX/TRAK1/AHNAK/ANXA2/MAD1L1/SEPTIN9/SKAP1	15/172	423/4500	0.662	0.971	15
blue	GO:0000278	mitotic cell cycle	AKAP8/ZC3H12D/CEP55/DYNLT1/KIF4A/KIFC1/RCC1/BCL2/MAD1L1/SETMAR	10/172	286/4500	0.663	0.971	10
blue	GO:0001885	endothelial cell development	EZR	1/172	28/4500	0.665	0.971	1
blue	GO:0002088	lens development in camera-type eye	VIM	1/172	28/4500	0.665	0.971	1
blue	GO:0002639	positive regulation of immunoglobulin production	SASH3	1/172	28/4500	0.665	0.971	1
blue	GO:0003281	ventricular septum development	EGLN1	1/172	28/4500	0.665	0.971	1
blue	GO:0006612	protein targeting to membrane	SRP14	1/172	28/4500	0.665	0.971	1
blue	GO:0007091	metaphase/anaphase transition of mitotic cell cycle	MAD1L1	1/172	28/4500	0.665	0.971	1
blue	GO:0007492	endoderm development	MMP8	1/172	28/4500	0.665	0.971	1
blue	GO:0010596	negative regulation of endothelial cell migration	MEF2C	1/172	28/4500	0.665	0.971	1
blue	GO:0010657	muscle cell apoptotic process	TIGAR	1/172	28/4500	0.665	0.971	1
blue	GO:0010660	regulation of muscle cell apoptotic process	TIGAR	1/172	28/4500	0.665	0.971	1
blue	GO:0014897	striated muscle hypertrophy	PARP1	1/172	28/4500	0.665	0.971	1
blue	GO:0032024	positive regulation of insulin secretion	NADK	1/172	28/4500	0.665	0.971	1
blue	GO:0032272	negative regulation of protein polymerization	CAPG	1/172	28/4500	0.665	0.971	1
blue	GO:0043502	regulation of muscle adaptation	PARP1	1/172	28/4500	0.665	0.971	1
blue	GO:0044784	metaphase/anaphase transition of cell cycle	MAD1L1	1/172	28/4500	0.665	0.971	1
blue	GO:0045666	positive regulation of neuron differentiation	MEF2C	1/172	28/4500	0.665	0.971	1
blue	GO:0048644	muscle organ morphogenesis	EGLN1	1/172	28/4500	0.665	0.971	1
blue	GO:1904645	response to amyloid-beta	PARP1	1/172	28/4500	0.665	0.971	1
blue	GO:1990874	vascular associated smooth muscle cell proliferation	MEF2C	1/172	28/4500	0.665	0.971	1
blue	GO:2000107	negative regulation of leukocyte apoptotic process	BCL2	1/172	28/4500	0.665	0.971	1
blue	GO:0008064	regulation of actin polymerization or depolymerization	EVL/CAPG	2/172	59/4500	0.666	0.971	2
blue	GO:0009749	response to glucose	ENY2/NADK	2/172	59/4500	0.666	0.971	2
blue	GO:0042116	macrophage activation	BPI/MMP8	2/172	59/4500	0.666	0.971	2
blue	GO:0061041	regulation of wound healing	ANXA2/EPPK1	2/172	59/4500	0.666	0.971	2
blue	GO:0071478	cellular response to radiation	PARP1/NPM1	2/172	59/4500	0.666	0.971	2
blue	GO:0002703	regulation of leukocyte mediated immunity	RIGI/FGR/SASH3/SH2D1A	4/172	118/4500	0.668	0.971	4
blue	GO:0099111	microtubule-based transport	KIF4A/TRAK1/SNAPIN	3/172	89/4500	0.669	0.971	3
blue	GO:0019637	organophosphate metabolic process	PLCG1/NAMPT/PARP1/NAGK/NMNAT1/SPTLC1/TIGAR/CDA/GIMAP7/NADK	10/172	288/4500	0.672	0.971	10
blue	GO:0010976	positive regulation of neuron projection development	CAPRIN1/TOX	2/172	60/4500	0.675	0.971	2
blue	GO:0030832	regulation of actin filament length	EVL/CAPG	2/172	60/4500	0.675	0.971	2
blue	GO:0031623	receptor internalization	ANXA2/EZR	2/172	60/4500	0.675	0.971	2
blue	GO:0034614	cellular response to reactive oxygen species	ANKZF1/TOP2B	2/172	60/4500	0.675	0.971	2
blue	GO:0002822	regulation of adaptive immune response based on somatic recombination of immune receptors built from immunoglobulin superfamily domains	MEF2C/RC3H1/SASH3	3/172	90/4500	0.676	0.971	3
blue	GO:0016197	endosomal transport	BLTP3B/DPY30/EZR	3/172	90/4500	0.676	0.971	3
blue	GO:0046883	regulation of hormone secretion	ENY2/OSM/NADK	3/172	90/4500	0.676	0.971	3
blue	GO:0001912	positive regulation of leukocyte mediated cytotoxicity	SH2D1A	1/172	29/4500	0.678	0.971	1
blue	GO:0001954	positive regulation of cell-matrix adhesion	SKAP1	1/172	29/4500	0.678	0.971	1
blue	GO:0002224	toll-like receptor signaling pathway	LRCH4	1/172	29/4500	0.678	0.971	1
blue	GO:0006576	biogenic amine metabolic process	DHPS	1/172	29/4500	0.678	0.971	1
blue	GO:0006805	xenobiotic metabolic process	S100A12	1/172	29/4500	0.678	0.971	1
blue	GO:0007157	heterophilic cell-cell adhesion via plasma membrane cell adhesion molecules	CEACAM8	1/172	29/4500	0.678	0.971	1
blue	GO:0009142	nucleoside triphosphate biosynthetic process	PARP1	1/172	29/4500	0.678	0.971	1
blue	GO:0014896	muscle hypertrophy	PARP1	1/172	29/4500	0.678	0.971	1
blue	GO:0031294	lymphocyte costimulation	LCK	1/172	29/4500	0.678	0.971	1
blue	GO:0031295	T cell costimulation	LCK	1/172	29/4500	0.678	0.971	1
blue	GO:0031343	positive regulation of cell killing	SH2D1A	1/172	29/4500	0.678	0.971	1
blue	GO:0032613	interleukin-10 production	SASH3	1/172	29/4500	0.678	0.971	1
blue	GO:0032653	regulation of interleukin-10 production	SASH3	1/172	29/4500	0.678	0.971	1
blue	GO:0033673	negative regulation of kinase activity	NPM1	1/172	29/4500	0.678	0.971	1
blue	GO:0043616	keratinocyte proliferation	EPPK1	1/172	29/4500	0.678	0.971	1
blue	GO:0045669	positive regulation of osteoblast differentiation	MEF2C	1/172	29/4500	0.678	0.971	1
blue	GO:0048477	oogenesis	BCL2	1/172	29/4500	0.678	0.971	1
blue	GO:0099172	presynapse organization	SNAPIN	1/172	29/4500	0.678	0.971	1
blue	GO:0170062	nutrient storage	RNF213	1/172	29/4500	0.678	0.971	1
blue	GO:1902749	regulation of cell cycle G2/M phase transition	NPM1	1/172	29/4500	0.678	0.971	1
blue	GO:0031348	negative regulation of defense response	PLCG1/FGR/PARP1/ELANE	4/172	120/4500	0.681	0.971	4
blue	GO:0043491	phosphatidylinositol 3-kinase/protein kinase B signal transduction	CEP55/FGR/RNF41/OSM/SRPK2	5/172	149/4500	0.681	0.971	5
blue	GO:0007098	centrosome cycle	CEP120/NPM1	2/172	61/4500	0.684	0.971	2
blue	GO:0030183	B cell differentiation	BCL2/TOP2B	2/172	61/4500	0.684	0.971	2
blue	GO:0042594	response to starvation	TFEB/BCL2	2/172	61/4500	0.684	0.971	2
blue	GO:0048660	regulation of smooth muscle cell proliferation	MEF2C/ELANE	2/172	61/4500	0.684	0.971	2
blue	GO:0051017	actin filament bundle assembly	EVL/EZR	2/172	61/4500	0.684	0.971	2
blue	GO:0061351	neural precursor cell proliferation	CEP120/TOX	2/172	61/4500	0.684	0.971	2
blue	GO:0061572	actin filament bundle organization	EVL/EZR	2/172	61/4500	0.684	0.971	2
blue	GO:0001774	microglial cell activation	MMP8	1/172	30/4500	0.691	0.971	1
blue	GO:0002715	regulation of natural killer cell mediated immunity	SH2D1A	1/172	30/4500	0.691	0.971	1
blue	GO:0006096	glycolytic process	TIGAR	1/172	30/4500	0.691	0.971	1
blue	GO:0019364	pyridine nucleotide catabolic process	TIGAR	1/172	30/4500	0.691	0.971	1
blue	GO:0031103	axon regeneration	BCL2	1/172	30/4500	0.691	0.971	1
blue	GO:0032615	interleukin-12 production	IL16	1/172	30/4500	0.691	0.971	1
blue	GO:0032655	regulation of interleukin-12 production	IL16	1/172	30/4500	0.691	0.971	1
blue	GO:0032732	positive regulation of interleukin-1 production	IL16	1/172	30/4500	0.691	0.971	1
blue	GO:0042093	T-helper cell differentiation	RC3H1	1/172	30/4500	0.691	0.971	1
blue	GO:0042119	neutrophil activation	IL16	1/172	30/4500	0.691	0.971	1
blue	GO:0042269	regulation of natural killer cell mediated cytotoxicity	SH2D1A	1/172	30/4500	0.691	0.971	1
blue	GO:0050709	negative regulation of protein secretion	ENY2	1/172	30/4500	0.691	0.971	1
blue	GO:0051145	smooth muscle cell differentiation	MEF2C	1/172	30/4500	0.691	0.971	1
blue	GO:0060079	excitatory postsynaptic potential	MEF2C	1/172	30/4500	0.691	0.971	1
blue	GO:0060349	bone morphogenesis	MEF2C	1/172	30/4500	0.691	0.971	1
blue	GO:0060411	cardiac septum morphogenesis	EGLN1	1/172	30/4500	0.691	0.971	1
blue	GO:0060993	kidney morphogenesis	BCL2	1/172	30/4500	0.691	0.971	1
blue	GO:0140056	organelle localization by membrane tethering	SYTL2	1/172	30/4500	0.691	0.971	1
blue	GO:0009101	glycoprotein biosynthetic process	TRAK1/BCL2	2/172	62/4500	0.693	0.971	2
blue	GO:0009746	response to hexose	ENY2/NADK	2/172	62/4500	0.693	0.971	2
blue	GO:0030041	actin filament polymerization	EVL/CAPG	2/172	62/4500	0.693	0.971	2
blue	GO:0045664	regulation of neuron differentiation	MEF2C/BCL2	2/172	62/4500	0.693	0.971	2
blue	GO:0034976	response to endoplasmic reticulum stress	AMFR/ANKZF1/BCL2	3/172	93/4500	0.698	0.971	3
blue	GO:0006898	receptor-mediated endocytosis	H1-1/ANXA2/ARHGAP27/EZR	4/172	123/4500	0.699	0.971	4
blue	GO:0097193	intrinsic apoptotic signaling pathway	LCK/PARP1/BCL2/CCAR2	4/172	123/4500	0.699	0.971	4
blue	GO:0031023	microtubule organizing center organization	CEP120/NPM1	2/172	63/4500	0.701	0.971	2
blue	GO:0048659	smooth muscle cell proliferation	MEF2C/ELANE	2/172	63/4500	0.701	0.971	2
blue	GO:0048705	skeletal system morphogenesis	MEF2C/FGR	2/172	63/4500	0.701	0.971	2
blue	GO:0050796	regulation of insulin secretion	ENY2/NADK	2/172	63/4500	0.701	0.971	2
blue	GO:0072006	nephron development	MEF2C/BCL2	2/172	63/4500	0.701	0.971	2
blue	GO:0072073	kidney epithelium development	MEF2C/BCL2	2/172	63/4500	0.701	0.971	2
blue	GO:0002269	leukocyte activation involved in inflammatory response	MMP8	1/172	31/4500	0.702	0.971	1
blue	GO:0002763	positive regulation of myeloid leukocyte differentiation	EEIG1	1/172	31/4500	0.702	0.971	1
blue	GO:0006493	protein O-linked glycosylation	TRAK1	1/172	31/4500	0.702	0.971	1
blue	GO:0008593	regulation of Notch signaling pathway	WWP2	1/172	31/4500	0.702	0.971	1
blue	GO:0010906	regulation of glucose metabolic process	TIGAR	1/172	31/4500	0.702	0.971	1
blue	GO:0014032	neural crest cell development	TCOF1	1/172	31/4500	0.702	0.971	1
blue	GO:0014823	response to activity	ANXA2	1/172	31/4500	0.702	0.971	1
blue	GO:0030193	regulation of blood coagulation	ANXA2	1/172	31/4500	0.702	0.971	1
blue	GO:0033045	regulation of sister chromatid segregation	MAD1L1	1/172	31/4500	0.702	0.971	1
blue	GO:0043112	receptor metabolic process	ANXA2	1/172	31/4500	0.702	0.971	1
blue	GO:0046032	ADP catabolic process	TIGAR	1/172	31/4500	0.702	0.971	1
blue	GO:0072526	pyridine-containing compound catabolic process	TIGAR	1/172	31/4500	0.702	0.971	1
blue	GO:0097306	cellular response to alcohol	AKAP8	1/172	31/4500	0.702	0.971	1
blue	GO:1901880	negative regulation of protein depolymerization	CAPG	1/172	31/4500	0.702	0.971	1
blue	GO:2000379	positive regulation of reactive oxygen species metabolic process	RNF41	1/172	31/4500	0.702	0.971	1
blue	GO:0014706	striated muscle tissue development	MEF2C/LUC7L/BCL2/EGLN1	4/172	124/4500	0.705	0.971	4
blue	GO:2001233	regulation of apoptotic signaling pathway	LCK/ZMYND11/PARP1/BCL2/CCAR2	5/172	154/4500	0.709	0.971	5
blue	GO:0002702	positive regulation of production of molecular mediator of immune response	RIGI/SASH3	2/172	64/4500	0.71	0.971	2
blue	GO:0009266	response to temperature stimulus	SUMO1/PSIP1	2/172	64/4500	0.71	0.971	2
blue	GO:0031960	response to corticosteroid	PARP1/BCL2	2/172	64/4500	0.71	0.971	2
blue	GO:0051494	negative regulation of cytoskeleton organization	CAPG/NPM1	2/172	64/4500	0.71	0.971	2
blue	GO:0043410	positive regulation of MAPK cascade	LCK/MEF2C/NAMPT/NMNAT1/OSM/S100A12/ELANE	7/172	212/4500	0.71	0.971	7
blue	GO:0032886	regulation of microtubule-based process	CEP120/RCC1/NPM1	3/172	95/4500	0.711	0.971	3
blue	GO:0048511	rhythmic process	NAMPT/PARP1/CCAR2	3/172	95/4500	0.711	0.971	3
blue	GO:0097305	response to alcohol	AKAP8/PARP1/CDA	3/172	95/4500	0.711	0.971	3
blue	GO:0010876	lipid localization	BLTP3B/ANXA2/OSBPL2/RBP7	4/172	125/4500	0.711	0.971	4
blue	GO:0002090	regulation of receptor internalization	ANXA2	1/172	32/4500	0.714	0.971	1
blue	GO:0002287	alpha-beta T cell activation involved in immune response	RC3H1	1/172	32/4500	0.714	0.971	1
blue	GO:0002293	alpha-beta T cell differentiation involved in immune response	RC3H1	1/172	32/4500	0.714	0.971	1
blue	GO:0002294	CD4-positive, alpha-beta T cell differentiation involved in immune response	RC3H1	1/172	32/4500	0.714	0.971	1
blue	GO:0006801	superoxide metabolic process	NCF2	1/172	32/4500	0.714	0.971	1
blue	GO:0018205	peptidyl-lysine modification	SUMO1	1/172	32/4500	0.714	0.971	1
blue	GO:0030968	endoplasmic reticulum unfolded protein response	AMFR	1/172	32/4500	0.714	0.971	1
blue	GO:0031047	regulatory ncRNA-mediated gene silencing	ERI1	1/172	32/4500	0.714	0.971	1
blue	GO:0038034	signal transduction in absence of ligand	BCL2	1/172	32/4500	0.714	0.971	1
blue	GO:0043242	negative regulation of protein-containing complex disassembly	CAPG	1/172	32/4500	0.714	0.971	1
blue	GO:0050772	positive regulation of axonogenesis	TRAK1	1/172	32/4500	0.714	0.971	1
blue	GO:0061900	glial cell activation	MMP8	1/172	32/4500	0.714	0.971	1
blue	GO:0072332	intrinsic apoptotic signaling pathway by p53 class mediator	BCL2	1/172	32/4500	0.714	0.971	1
blue	GO:0097061	dendritic spine organization	CAPRIN1	1/172	32/4500	0.714	0.971	1
blue	GO:0097192	extrinsic apoptotic signaling pathway in absence of ligand	BCL2	1/172	32/4500	0.714	0.971	1
blue	GO:0099565	chemical synaptic transmission, postsynaptic	MEF2C	1/172	32/4500	0.714	0.971	1
blue	GO:1900046	regulation of hemostasis	ANXA2	1/172	32/4500	0.714	0.971	1
blue	GO:2000351	regulation of endothelial cell apoptotic process	PLCG1	1/172	32/4500	0.714	0.971	1
blue	GO:0043254	regulation of protein-containing complex assembly	EVL/SUMO1/CAPG/OSBPL2/SKAP1	5/172	155/4500	0.714	0.971	5
blue	GO:0032869	cellular response to insulin stimulus	GKAP1/PARP1	2/172	65/4500	0.718	0.971	2
blue	GO:0007548	sex differentiation	ARID4B/BCL2/SAFB2	3/172	96/4500	0.718	0.971	3
blue	GO:0034097	response to cytokine	VIM/RIGI/RC3H1/BCL2/IL16/LSP1/MORC3/OSM/PYHIN1/ZBP1/GBP1/MMP8/MNDA	13/172	384/4500	0.72	0.971	13
blue	GO:0033993	response to lipid	AKAP8/MEF2C/VIM/HNRNPA0/PARP1/BCL2/PAGR1/SAFB2/BPI/MMP8/ELANE	11/172	328/4500	0.72	0.971	11
blue	GO:0044772	mitotic cell cycle phase transition	ZC3H12D/RCC1/BCL2/MAD1L1	4/172	127/4500	0.723	0.971	4
blue	GO:0022408	negative regulation of cell-cell adhesion	RC3H1/MAD1L1/PAG1	3/172	97/4500	0.725	0.971	3
blue	GO:0034599	cellular response to oxidative stress	PARP1/ANKZF1/TOP2B	3/172	97/4500	0.725	0.971	3
blue	GO:0001942	hair follicle development	BCL2	1/172	33/4500	0.725	0.971	1
blue	GO:0002065	columnar/cuboidal epithelial cell differentiation	TIGAR	1/172	33/4500	0.725	0.971	1
blue	GO:0002548	monocyte chemotaxis	S100A12	1/172	33/4500	0.725	0.971	1
blue	GO:0002793	positive regulation of peptide secretion	NADK	1/172	33/4500	0.725	0.971	1
blue	GO:0006090	pyruvate metabolic process	TIGAR	1/172	33/4500	0.725	0.971	1
blue	GO:0009137	purine nucleoside diphosphate catabolic process	TIGAR	1/172	33/4500	0.725	0.971	1
blue	GO:0009181	purine ribonucleoside diphosphate catabolic process	TIGAR	1/172	33/4500	0.725	0.971	1
blue	GO:0009308	amine metabolic process	DHPS	1/172	33/4500	0.725	0.971	1
blue	GO:0016482	cytosolic transport	BLTP3B	1/172	33/4500	0.725	0.971	1
blue	GO:0036230	granulocyte activation	IL16	1/172	33/4500	0.725	0.971	1
blue	GO:0043525	positive regulation of neuron apoptotic process	SRPK2	1/172	33/4500	0.725	0.971	1
blue	GO:0048041	focal adhesion assembly	BCL2	1/172	33/4500	0.725	0.971	1
blue	GO:0050731	positive regulation of peptidyl-tyrosine phosphorylation	OSM	1/172	33/4500	0.725	0.971	1
blue	GO:0050818	regulation of coagulation	ANXA2	1/172	33/4500	0.725	0.971	1
blue	GO:0051492	regulation of stress fiber assembly	EVL	1/172	33/4500	0.725	0.971	1
blue	GO:0060395	SMAD protein signal transduction	PARP1	1/172	33/4500	0.725	0.971	1
blue	GO:0090277	positive regulation of peptide hormone secretion	NADK	1/172	33/4500	0.725	0.971	1
blue	GO:0097194	execution phase of apoptosis	NMNAT1	1/172	33/4500	0.725	0.971	1
blue	GO:0106027	neuron projection organization	CAPRIN1	1/172	33/4500	0.725	0.971	1
blue	GO:1901992	positive regulation of mitotic cell cycle phase transition	MAD1L1	1/172	33/4500	0.725	0.971	1
blue	GO:1903078	positive regulation of protein localization to plasma membrane	EZR	1/172	33/4500	0.725	0.971	1
blue	GO:0001764	neuron migration	MEF2C/TOP2B	2/172	66/4500	0.726	0.971	2
blue	GO:0002252	immune effector process	RIGI/FGR/RAB44/RC3H1/APBB1IP/GZMB/SASH3/SH2D1A/ELANE	9/172	273/4500	0.727	0.972	9
blue	GO:1901652	response to peptide	VIM/RIGI/RC3H1/BCL2/IL16/LSP1/MORC3/OSM/PYHIN1/ZBP1/GBP1/MMP8/MNDA	13/172	387/4500	0.73	0.972	13
blue	GO:0001936	regulation of endothelial cell proliferation	MEF2C/PLCG1	2/172	67/4500	0.733	0.972	2
blue	GO:0034284	response to monosaccharide	ENY2/NADK	2/172	67/4500	0.733	0.972	2
blue	GO:0051048	negative regulation of secretion	ENY2/OSM	2/172	67/4500	0.733	0.972	2
blue	GO:2001236	regulation of extrinsic apoptotic signaling pathway	ZMYND11/BCL2	2/172	67/4500	0.733	0.972	2
blue	GO:0002823	negative regulation of adaptive immune response based on somatic recombination of immune receptors built from immunoglobulin superfamily domains	RC3H1	1/172	34/4500	0.736	0.972	1
blue	GO:0015908	fatty acid transport	RBP7	1/172	34/4500	0.736	0.972	1
blue	GO:0031102	neuron projection regeneration	BCL2	1/172	34/4500	0.736	0.972	1
blue	GO:0045661	regulation of myoblast differentiation	MEF2C	1/172	34/4500	0.736	0.972	1
blue	GO:0046031	ADP metabolic process	TIGAR	1/172	34/4500	0.736	0.972	1
blue	GO:0046635	positive regulation of alpha-beta T cell activation	SASH3	1/172	34/4500	0.736	0.972	1
blue	GO:0051348	negative regulation of transferase activity	NPM1	1/172	34/4500	0.736	0.972	1
blue	GO:0051591	response to cAMP	EZR	1/172	34/4500	0.736	0.972	1
blue	GO:0070059	intrinsic apoptotic signaling pathway in response to endoplasmic reticulum stress	BCL2	1/172	34/4500	0.736	0.972	1
blue	GO:0030031	cell projection assembly	EVL/HYLS1/CEP120/CAPG/SCLT1/SEPTIN9/EZR	7/172	218/4500	0.737	0.972	7
blue	GO:0007160	cell-matrix adhesion	ANXA2/BCL2/SKAP1	3/172	99/4500	0.737	0.972	3
blue	GO:0044403	biological process involved in symbiotic interaction	DYNLT1/WWP2/ELANE	3/172	99/4500	0.737	0.972	3
blue	GO:0060485	mesenchyme development	MEF2C/BCL2/TCOF1	3/172	99/4500	0.737	0.972	3
blue	GO:0032102	negative regulation of response to external stimulus	PLCG1/FGR/PARP1/ANXA2/EPPK1/ELANE	6/172	189/4500	0.738	0.972	6
blue	GO:0032870	cellular response to hormone stimulus	GKAP1/AKAP8/MEF2C/PARP1/PAGR1/SAFB2	6/172	189/4500	0.738	0.972	6
blue	GO:0034220	monoatomic ion transmembrane transport	LCK/PLCG1/SUMO1/AHNAK/BCL2/WWP2	6/172	189/4500	0.738	0.972	6
blue	GO:0060537	muscle tissue development	MEF2C/LUC7L/BCL2/EGLN1	4/172	130/4500	0.74	0.972	4
blue	GO:0051650	establishment of vesicle localization	TRAK1/SNAPIN	2/172	68/4500	0.741	0.972	2
blue	GO:0090276	regulation of peptide hormone secretion	ENY2/NADK	2/172	68/4500	0.741	0.972	2
blue	GO:0045597	positive regulation of cell differentiation	EEIG1/LCK/MEF2C/CAPRIN1/PARP1/RCOR1/SART1/TOX/TRAK1/BCL2/SASH3	11/172	334/4500	0.742	0.972	11
blue	GO:0007346	regulation of mitotic cell cycle	ZC3H12D/RCC1/BCL2/MAD1L1/SETMAR	5/172	161/4500	0.745	0.972	5
blue	GO:0010562	positive regulation of phosphorus metabolic process	OSM/S100A12/TIGAR/ELANE	4/172	131/4500	0.746	0.972	4
blue	GO:0045937	positive regulation of phosphate metabolic process	OSM/S100A12/TIGAR/ELANE	4/172	131/4500	0.746	0.972	4
blue	GO:0002181	cytoplasmic translation	RPL14	1/172	35/4500	0.746	0.972	1
blue	GO:0007044	cell-substrate junction assembly	BCL2	1/172	35/4500	0.746	0.972	1
blue	GO:0007204	positive regulation of cytosolic calcium ion concentration	BCL2	1/172	35/4500	0.746	0.972	1
blue	GO:0009191	ribonucleoside diphosphate catabolic process	TIGAR	1/172	35/4500	0.746	0.972	1
blue	GO:0018958	phenol-containing compound metabolic process	BCL2	1/172	35/4500	0.746	0.972	1
blue	GO:0019751	polyol metabolic process	SPTLC1	1/172	35/4500	0.746	0.972	1
blue	GO:0022404	molting cycle process	BCL2	1/172	35/4500	0.746	0.972	1
blue	GO:0022405	hair cycle process	BCL2	1/172	35/4500	0.746	0.972	1
blue	GO:0032259	methylation	SETMAR	1/172	35/4500	0.746	0.972	1
blue	GO:0034620	cellular response to unfolded protein	AMFR	1/172	35/4500	0.746	0.972	1
blue	GO:0046822	regulation of nucleocytoplasmic transport	SUMO1	1/172	35/4500	0.746	0.972	1
blue	GO:0050657	nucleic acid transport	ENY2	1/172	35/4500	0.746	0.972	1
blue	GO:0050658	RNA transport	ENY2	1/172	35/4500	0.746	0.972	1
blue	GO:0072577	endothelial cell apoptotic process	PLCG1	1/172	35/4500	0.746	0.972	1
blue	GO:1901879	regulation of protein depolymerization	CAPG	1/172	35/4500	0.746	0.972	1
blue	GO:0001959	regulation of cytokine-mediated signaling pathway	ZBP1/MMP8	2/172	69/4500	0.748	0.972	2
blue	GO:0002791	regulation of peptide secretion	ENY2/NADK	2/172	69/4500	0.748	0.972	2
blue	GO:0048469	cell maturation	BCL2/SCLT1	2/172	69/4500	0.748	0.972	2
blue	GO:0001667	ameboidal-type cell migration	EVL/PLCG1/EPPK1	3/172	101/4500	0.75	0.972	3
blue	GO:0098662	inorganic cation transmembrane transport	LCK/PLCG1/SUMO1/BCL2/WWP2	5/172	163/4500	0.755	0.972	5
blue	GO:1903829	positive regulation of protein localization	PARP1/NPM1/PYHIN1/EZR/NADK	5/172	163/4500	0.755	0.972	5
blue	GO:0031400	negative regulation of protein modification process	TERF2IP/NPM1	2/172	70/4500	0.755	0.972	2
blue	GO:0090087	regulation of peptide transport	ENY2/NADK	2/172	70/4500	0.755	0.972	2
blue	GO:0000077	DNA damage checkpoint signaling	CCAR2	1/172	36/4500	0.756	0.972	1
blue	GO:0002637	regulation of immunoglobulin production	SASH3	1/172	36/4500	0.756	0.972	1
blue	GO:0002820	negative regulation of adaptive immune response	RC3H1	1/172	36/4500	0.756	0.972	1
blue	GO:0006275	regulation of DNA replication	S100A11	1/172	36/4500	0.756	0.972	1
blue	GO:0009134	nucleoside diphosphate catabolic process	TIGAR	1/172	36/4500	0.756	0.972	1
blue	GO:0017015	regulation of transforming growth factor beta receptor signaling pathway	ARID4B	1/172	36/4500	0.756	0.972	1
blue	GO:0032370	positive regulation of lipid transport	ANXA2	1/172	36/4500	0.756	0.972	1
blue	GO:0051236	establishment of RNA localization	ENY2	1/172	36/4500	0.756	0.972	1
blue	GO:0061515	myeloid cell development	ANXA2	1/172	36/4500	0.756	0.972	1
blue	GO:0071496	cellular response to external stimulus	CDA	1/172	36/4500	0.756	0.972	1
blue	GO:1903844	regulation of cellular response to transforming growth factor beta stimulus	ARID4B	1/172	36/4500	0.756	0.972	1
blue	GO:0001934	positive regulation of protein phosphorylation	OSM/S100A12/ELANE	3/172	102/4500	0.756	0.972	3
blue	GO:0002440	production of molecular mediator of immune response	RIGI/SASH3/ELANE	3/172	102/4500	0.756	0.972	3
blue	GO:0006909	phagocytosis	FGR/NCF2/ELANE	3/172	102/4500	0.756	0.972	3
blue	GO:0061448	connective tissue development	MEF2C/PARP1/NMNAT1	3/172	102/4500	0.756	0.972	3
blue	GO:1901990	regulation of mitotic cell cycle phase transition	ZC3H12D/BCL2/MAD1L1	3/172	102/4500	0.756	0.972	3
blue	GO:0002366	leukocyte activation involved in immune response	FGR/RAB44/RC3H1/APBB1IP	4/172	133/4500	0.756	0.972	4
blue	GO:0051896	regulation of phosphatidylinositol 3-kinase/protein kinase B signal transduction	CEP55/FGR/RNF41/OSM	4/172	133/4500	0.756	0.972	4
blue	GO:0010975	regulation of neuron projection development	VIM/CAPRIN1/TOX/TRAK1/SNAPIN	5/172	164/4500	0.76	0.975	5
blue	GO:1904375	regulation of protein localization to cell periphery	EZR/GBP1	2/172	71/4500	0.762	0.975	2
blue	GO:0002292	T cell differentiation involved in immune response	RC3H1	1/172	37/4500	0.765	0.975	1
blue	GO:0006690	icosanoid metabolic process	LTA4H	1/172	37/4500	0.765	0.975	1
blue	GO:0009135	purine nucleoside diphosphate metabolic process	TIGAR	1/172	37/4500	0.765	0.975	1
blue	GO:0009179	purine ribonucleoside diphosphate metabolic process	TIGAR	1/172	37/4500	0.765	0.975	1
blue	GO:0032273	positive regulation of protein polymerization	EVL	1/172	37/4500	0.765	0.975	1
blue	GO:0032729	positive regulation of type II interferon production	SASH3	1/172	37/4500	0.765	0.975	1
blue	GO:0051592	response to calcium ion	MEF2C	1/172	37/4500	0.765	0.975	1
blue	GO:0055007	cardiac muscle cell differentiation	MEF2C	1/172	37/4500	0.765	0.975	1
blue	GO:0060078	regulation of postsynaptic membrane potential	MEF2C	1/172	37/4500	0.765	0.975	1
blue	GO:0070167	regulation of biomineral tissue development	MEF2C	1/172	37/4500	0.765	0.975	1
blue	GO:0070252	actin-mediated cell contraction	SUMO1	1/172	37/4500	0.765	0.975	1
blue	GO:0110020	regulation of actomyosin structure organization	EVL	1/172	37/4500	0.765	0.975	1
blue	GO:1904377	positive regulation of protein localization to cell periphery	EZR	1/172	37/4500	0.765	0.975	1
blue	GO:2000628	regulation of miRNA metabolic process	RC3H1	1/172	37/4500	0.765	0.975	1
blue	GO:0002263	cell activation involved in immune response	FGR/RAB44/RC3H1/APBB1IP	4/172	135/4500	0.767	0.976	4
blue	GO:0097191	extrinsic apoptotic signaling pathway	ZMYND11/RNF41/BCL2	3/172	104/4500	0.767	0.977	3
blue	GO:0044089	positive regulation of cellular component biogenesis	EVL/SUMO1/CAPRIN1/CEP120/SEPTIN9/SKAP1	6/172	196/4500	0.769	0.978	6
blue	GO:0045807	positive regulation of endocytosis	H1-1/ANXA2	2/172	72/4500	0.769	0.978	2
blue	GO:1904951	positive regulation of establishment of protein localization	CEP120/GZMB/NADK	3/172	105/4500	0.773	0.978	3
blue	GO:0001657	ureteric bud development	BCL2	1/172	38/4500	0.774	0.978	1
blue	GO:0001704	formation of primary germ layer	MMP8	1/172	38/4500	0.774	0.978	1
blue	GO:0008203	cholesterol metabolic process	LBR	1/172	38/4500	0.774	0.978	1
blue	GO:0008286	insulin receptor signaling pathway	GKAP1	1/172	38/4500	0.774	0.978	1
blue	GO:0042303	molting cycle	BCL2	1/172	38/4500	0.774	0.978	1
blue	GO:0042633	hair cycle	BCL2	1/172	38/4500	0.774	0.978	1
blue	GO:0043500	muscle adaptation	PARP1	1/172	38/4500	0.774	0.978	1
blue	GO:0045824	negative regulation of innate immune response	PARP1	1/172	38/4500	0.774	0.978	1
blue	GO:0097006	regulation of plasma lipoprotein particle levels	ANXA2	1/172	38/4500	0.774	0.978	1
blue	GO:0150115	cell-substrate junction organization	BCL2	1/172	38/4500	0.774	0.978	1
blue	GO:0030324	lung development	ANXA2/LTA4H	2/172	73/4500	0.776	0.978	2
blue	GO:0051302	regulation of cell division	CSPP1/OSM	2/172	73/4500	0.776	0.978	2
blue	GO:0090257	regulation of muscle system process	SUMO1/PARP1	2/172	73/4500	0.776	0.978	2
blue	GO:0060627	regulation of vesicle-mediated transport	FGR/H1-1/RPH3A/ANXA2/SNAPIN/EZR	6/172	198/4500	0.777	0.978	6
blue	GO:0030855	epithelial cell differentiation	MEF2C/VIM/ARID4B/LTA4H/SAFB2/TIGAR/EZR	7/172	229/4500	0.782	0.978	7
blue	GO:0030323	respiratory tube development	ANXA2/LTA4H	2/172	74/4500	0.782	0.978	2
blue	GO:0046718	symbiont entry into host cell	DYNLT1/WWP2	2/172	74/4500	0.782	0.978	2
blue	GO:0008625	extrinsic apoptotic signaling pathway via death domain receptors	BCL2	1/172	39/4500	0.783	0.978	1
blue	GO:0016125	sterol metabolic process	LBR	1/172	39/4500	0.783	0.978	1
blue	GO:0030038	contractile actin filament bundle assembly	EVL	1/172	39/4500	0.783	0.978	1
blue	GO:0030258	lipid modification	RNF213	1/172	39/4500	0.783	0.978	1
blue	GO:0032231	regulation of actin filament bundle assembly	EVL	1/172	39/4500	0.783	0.978	1
blue	GO:0035967	cellular response to topologically incorrect protein	AMFR	1/172	39/4500	0.783	0.978	1
blue	GO:0043149	stress fiber assembly	EVL	1/172	39/4500	0.783	0.978	1
blue	GO:0048661	positive regulation of smooth muscle cell proliferation	ELANE	1/172	39/4500	0.783	0.978	1
blue	GO:0050773	regulation of dendrite development	CAPRIN1	1/172	39/4500	0.783	0.978	1
blue	GO:0051983	regulation of chromosome segregation	MAD1L1	1/172	39/4500	0.783	0.978	1
blue	GO:0072163	mesonephric epithelium development	BCL2	1/172	39/4500	0.783	0.978	1
blue	GO:0072164	mesonephric tubule development	BCL2	1/172	39/4500	0.783	0.978	1
blue	GO:1902106	negative regulation of leukocyte differentiation	RC3H1	1/172	39/4500	0.783	0.978	1
blue	GO:1902652	secondary alcohol metabolic process	LBR	1/172	39/4500	0.783	0.978	1
blue	GO:1901701	cellular response to oxygen-containing compound	GKAP1/AKAP8/ENY2/MEF2C/VIM/PARP1/SIPA1/ANKZF1/TOP2B/BPI/EZR/MMP8/NADK	13/172	404/4500	0.785	0.979	13
blue	GO:0006897	endocytosis	FGR/H1-1/ANXA2/ARHGAP27/NCF2/PSTPIP1/EZR/FNBP1/ELANE	9/172	289/4500	0.786	0.979	9
blue	GO:0008154	actin polymerization or depolymerization	EVL/CAPG	2/172	75/4500	0.788	0.979	2
blue	GO:0032271	regulation of protein polymerization	EVL/CAPG	2/172	75/4500	0.788	0.979	2
blue	GO:0060348	bone development	MEF2C/ANXA2	2/172	75/4500	0.788	0.979	2
blue	GO:0071345	cellular response to cytokine stimulus	VIM/RC3H1/IL16/LSP1/MORC3/OSM/PYHIN1/ZBP1/GBP1/MMP8/MNDA	11/172	348/4500	0.789	0.979	11
blue	GO:0048608	reproductive structure development	ARID4B/BCL2/SAFB2	3/172	108/4500	0.789	0.979	3
blue	GO:0001101	response to acid chemical	SIPA1	1/172	40/4500	0.791	0.979	1
blue	GO:0001508	action potential	SUMO1	1/172	40/4500	0.791	0.979	1
blue	GO:0007127	meiosis I	TOP2B	1/172	40/4500	0.791	0.979	1
blue	GO:0007368	determination of left/right symmetry	MEF2C	1/172	40/4500	0.791	0.979	1
blue	GO:0015931	nucleobase-containing compound transport	ENY2	1/172	40/4500	0.791	0.979	1
blue	GO:0021987	cerebral cortex development	CEP120	1/172	40/4500	0.791	0.979	1
blue	GO:0048145	regulation of fibroblast proliferation	MORC3	1/172	40/4500	0.791	0.979	1
blue	GO:0050730	regulation of peptidyl-tyrosine phosphorylation	OSM	1/172	40/4500	0.791	0.979	1
blue	GO:0090100	positive regulation of transmembrane receptor protein serine/threonine kinase signaling pathway	PARP1	1/172	40/4500	0.791	0.979	1
blue	GO:0007018	microtubule-based movement	DYNLT1/KIF4A/KIFC1/TRAK1/SNAPIN	5/172	171/4500	0.791	0.979	5
blue	GO:0044087	regulation of cellular component biogenesis	EVL/MEF2C/SUMO1/CAPRIN1/CEP120/RCC1/CAPG/NPM1/OSBPL2/SEPTIN9/SKAP1/EZR	12/172	378/4500	0.793	0.98	12
blue	GO:0001935	endothelial cell proliferation	MEF2C/PLCG1	2/172	76/4500	0.795	0.98	2
blue	GO:0009743	response to carbohydrate	ENY2/NADK	2/172	76/4500	0.795	0.98	2
blue	GO:0030073	insulin secretion	ENY2/NADK	2/172	76/4500	0.795	0.98	2
blue	GO:0044409	symbiont entry into host	DYNLT1/WWP2	2/172	76/4500	0.795	0.98	2
blue	GO:0051648	vesicle localization	TRAK1/SNAPIN	2/172	76/4500	0.795	0.98	2
blue	GO:0060541	respiratory system development	ANXA2/LTA4H	2/172	76/4500	0.795	0.98	2
blue	GO:0098660	inorganic ion transmembrane transport	LCK/PLCG1/SUMO1/BCL2/WWP2	5/172	172/4500	0.795	0.98	5
blue	GO:0001823	mesonephros development	BCL2	1/172	41/4500	0.799	0.981	1
blue	GO:0009152	purine ribonucleotide biosynthetic process	PARP1	1/172	41/4500	0.799	0.981	1
blue	GO:0015718	monocarboxylic acid transport	RBP7	1/172	41/4500	0.799	0.981	1
blue	GO:0043467	regulation of generation of precursor metabolites and energy	TIGAR	1/172	41/4500	0.799	0.981	1
blue	GO:0051928	positive regulation of calcium ion transport	PLCG1	1/172	41/4500	0.799	0.981	1
blue	GO:0060048	cardiac muscle contraction	SUMO1	1/172	41/4500	0.799	0.981	1
blue	GO:0098773	skin epidermis development	BCL2	1/172	41/4500	0.799	0.981	1
blue	GO:1901655	cellular response to ketone	AKAP8	1/172	41/4500	0.799	0.981	1
blue	GO:0061458	reproductive system development	ARID4B/BCL2/SAFB2	3/172	110/4500	0.8	0.981	3
blue	GO:0051495	positive regulation of cytoskeleton organization	EVL/CEP120	2/172	77/4500	0.801	0.981	2
blue	GO:0000226	microtubule cytoskeleton organization	CCDC88B/CEP120/DYNLT1/KIF4A/KIFC1/RCC1/NPM1/EZR	8/172	265/4500	0.805	0.983	8
blue	GO:0015850	organic hydroxy compound transport	ANXA2/OSBPL2	2/172	78/4500	0.806	0.983	2
blue	GO:0048738	cardiac muscle tissue development	MEF2C/EGLN1	2/172	78/4500	0.806	0.983	2
blue	GO:0002532	production of molecular mediator involved in inflammatory response	RAB44	1/172	42/4500	0.807	0.983	1
blue	GO:0009185	ribonucleoside diphosphate metabolic process	TIGAR	1/172	42/4500	0.807	0.983	1
blue	GO:0010586	miRNA metabolic process	RC3H1	1/172	42/4500	0.807	0.983	1
blue	GO:0022600	digestive system process	EZR	1/172	42/4500	0.807	0.983	1
blue	GO:0030593	neutrophil chemotaxis	S100A12	1/172	42/4500	0.807	0.983	1
blue	GO:0045446	endothelial cell differentiation	EZR	1/172	42/4500	0.807	0.983	1
blue	GO:0060972	left/right pattern formation	MEF2C	1/172	42/4500	0.807	0.983	1
blue	GO:1903707	negative regulation of hemopoiesis	RC3H1	1/172	42/4500	0.807	0.983	1
blue	GO:2000177	regulation of neural precursor cell proliferation	TOX	1/172	42/4500	0.807	0.983	1
blue	GO:0051223	regulation of protein transport	ENY2/SUMO1/WWP2/NADK	4/172	144/4500	0.809	0.984	4
blue	GO:0060271	cilium assembly	HYLS1/CEP120/SCLT1/SEPTIN9	4/172	144/4500	0.809	0.984	4
blue	GO:0003279	cardiac septum development	EGLN1	1/172	43/4500	0.814	0.987	1
blue	GO:0006694	steroid biosynthetic process	LBR	1/172	43/4500	0.814	0.987	1
blue	GO:0022037	metencephalon development	BCL2	1/172	43/4500	0.814	0.987	1
blue	GO:0048708	astrocyte differentiation	VIM	1/172	43/4500	0.814	0.987	1
blue	GO:0050764	regulation of phagocytosis	FGR	1/172	43/4500	0.814	0.987	1
blue	GO:0061982	meiosis I cell cycle process	TOP2B	1/172	43/4500	0.814	0.987	1
blue	GO:0090263	positive regulation of canonical Wnt signaling pathway	CCAR2	1/172	43/4500	0.814	0.987	1
blue	GO:1905954	positive regulation of lipid localization	ANXA2	1/172	43/4500	0.814	0.987	1
blue	GO:0002697	regulation of immune effector process	RIGI/FGR/RC3H1/SASH3/SH2D1A	5/172	177/4500	0.815	0.987	5
blue	GO:0009628	response to abiotic stimulus	SUMO1/FEN1/PARP1/SIPA1/BCL2/BNIP3L/CCAR2/EGLN1/NPM1/PSIP1/TIGAR/ELANE	12/172	387/4500	0.818	0.988	12
blue	GO:0050767	regulation of neurogenesis	CAPRIN1/DYNLT1/TRAK1/ANXA2	4/172	147/4500	0.821	0.988	4
blue	GO:0002062	chondrocyte differentiation	MEF2C	1/172	44/4500	0.822	0.988	1
blue	GO:0007292	female gamete generation	BCL2	1/172	44/4500	0.822	0.988	1
blue	GO:0009799	specification of symmetry	MEF2C	1/172	44/4500	0.822	0.988	1
blue	GO:0009855	determination of bilateral symmetry	MEF2C	1/172	44/4500	0.822	0.988	1
blue	GO:0030218	erythrocyte differentiation	RCOR1	1/172	44/4500	0.822	0.988	1
blue	GO:0043547	positive regulation of GTPase activity	TBC1D2	1/172	44/4500	0.822	0.988	1
blue	GO:0045445	myoblast differentiation	MEF2C	1/172	44/4500	0.822	0.988	1
blue	GO:0045931	positive regulation of mitotic cell cycle	MAD1L1	1/172	44/4500	0.822	0.988	1
blue	GO:0048678	response to axon injury	BCL2	1/172	44/4500	0.822	0.988	1
blue	GO:0050918	positive chemotaxis	IL16	1/172	44/4500	0.822	0.988	1
blue	GO:1905477	positive regulation of protein localization to membrane	EZR	1/172	44/4500	0.822	0.988	1
blue	GO:0120031	plasma membrane bounded cell projection assembly	EVL/HYLS1/CEP120/SCLT1/SEPTIN9/EZR	6/172	210/4500	0.823	0.989	6
blue	GO:0090066	regulation of anatomical structure size	EVL/CAPG/NPM1/SNAPIN/EZR	5/172	179/4500	0.823	0.989	5
blue	GO:0097190	apoptotic signaling pathway	LCK/ZMYND11/PARP1/RNF41/BCL2/BNIP3L/CCAR2	7/172	241/4500	0.824	0.99	7
blue	GO:0003007	heart morphogenesis	MEF2C/EGLN1	2/172	82/4500	0.828	0.99	2
blue	GO:0007163	establishment or maintenance of cell polarity	DYNLT1/EZR	2/172	82/4500	0.828	0.99	2
blue	GO:0007565	female pregnancy	PARP1/BCL2	2/172	82/4500	0.828	0.99	2
blue	GO:0009154	purine ribonucleotide catabolic process	TIGAR	1/172	45/4500	0.828	0.99	1
blue	GO:0033157	regulation of intracellular protein transport	SUMO1	1/172	45/4500	0.828	0.99	1
blue	GO:0043244	regulation of protein-containing complex disassembly	CAPG	1/172	45/4500	0.828	0.99	1
blue	GO:0046887	positive regulation of hormone secretion	NADK	1/172	45/4500	0.828	0.99	1
blue	GO:0062013	positive regulation of small molecule metabolic process	TIGAR	1/172	45/4500	0.828	0.99	1
blue	GO:0150076	neuroinflammatory response	MMP8	1/172	45/4500	0.828	0.99	1
blue	GO:0030111	regulation of Wnt signaling pathway	RNF213/AMFR/CCAR2	3/172	117/4500	0.832	0.992	3
blue	GO:0031669	cellular response to nutrient levels	TFEB/BCL2	2/172	83/4500	0.833	0.992	2
blue	GO:1905475	regulation of protein localization to membrane	EZR/GBP1	2/172	83/4500	0.833	0.992	2
blue	GO:0002709	regulation of T cell mediated immunity	SASH3	1/172	46/4500	0.835	0.992	1
blue	GO:0008585	female gonad development	BCL2	1/172	46/4500	0.835	0.992	1
blue	GO:0009132	nucleoside diphosphate metabolic process	TIGAR	1/172	46/4500	0.835	0.992	1
blue	GO:0009261	ribonucleotide catabolic process	TIGAR	1/172	46/4500	0.835	0.992	1
blue	GO:0030048	actin filament-based movement	SUMO1	1/172	46/4500	0.835	0.992	1
blue	GO:0032602	chemokine production	ELANE	1/172	46/4500	0.835	0.992	1
blue	GO:0032642	regulation of chemokine production	ELANE	1/172	46/4500	0.835	0.992	1
blue	GO:0034767	positive regulation of monoatomic ion transmembrane transport	PLCG1	1/172	46/4500	0.835	0.992	1
blue	GO:1904064	positive regulation of cation transmembrane transport	PLCG1	1/172	46/4500	0.835	0.992	1
blue	GO:0051050	positive regulation of transport	PLCG1/DYNLT1/FGR/H1-1/RPH3A/ANXA2/SNAPIN/EZR/NADK	9/172	305/4500	0.836	0.992	9
blue	GO:0051336	regulation of hydrolase activity	TBC1D2/SERPINB8	2/172	84/4500	0.838	0.992	2
blue	GO:1903034	regulation of response to wounding	ANXA2/EPPK1	2/172	84/4500	0.838	0.992	2
blue	GO:0070372	regulation of ERK1 and ERK2 cascade	NAMPT/EZR/GBP1	3/172	119/4500	0.841	0.992	3
blue	GO:0001938	positive regulation of endothelial cell proliferation	PLCG1	1/172	47/4500	0.841	0.992	1
blue	GO:0003014	renal system process	BCL2	1/172	47/4500	0.841	0.992	1
blue	GO:0006937	regulation of muscle contraction	SUMO1	1/172	47/4500	0.841	0.992	1
blue	GO:0035051	cardiocyte differentiation	MEF2C	1/172	47/4500	0.841	0.992	1
blue	GO:0045727	positive regulation of translation	NPM1	1/172	47/4500	0.841	0.992	1
blue	GO:0046545	development of primary female sexual characteristics	BCL2	1/172	47/4500	0.841	0.992	1
blue	GO:0048144	fibroblast proliferation	MORC3	1/172	47/4500	0.841	0.992	1
blue	GO:0010594	regulation of endothelial cell migration	MEF2C/PLCG1	2/172	85/4500	0.843	0.992	2
blue	GO:0032868	response to insulin	GKAP1/PARP1	2/172	85/4500	0.843	0.992	2
blue	GO:0033002	muscle cell proliferation	MEF2C/ELANE	2/172	85/4500	0.843	0.992	2
blue	GO:0030100	regulation of endocytosis	FGR/H1-1/ANXA2	3/172	120/4500	0.845	0.992	3
blue	GO:0071214	cellular response to abiotic stimulus	PARP1/SIPA1/NPM1	3/172	120/4500	0.845	0.992	3
blue	GO:0104004	cellular response to environmental stimulus	PARP1/SIPA1/NPM1	3/172	120/4500	0.845	0.992	3
blue	GO:0097435	supramolecular fiber organization	EVL/CCDC88B/VIM/CEP120/FUS/BCL2/CAPG/EPPK1/EZR	9/172	309/4500	0.847	0.992	9
blue	GO:0001910	regulation of leukocyte mediated cytotoxicity	SH2D1A	1/172	48/4500	0.848	0.992	1
blue	GO:0002824	positive regulation of adaptive immune response based on somatic recombination of immune receptors built from immunoglobulin superfamily domains	SASH3	1/172	48/4500	0.848	0.992	1
blue	GO:0006195	purine nucleotide catabolic process	TIGAR	1/172	48/4500	0.848	0.992	1
blue	GO:0034101	erythrocyte homeostasis	RCOR1	1/172	48/4500	0.848	0.992	1
blue	GO:0045123	cellular extravasation	ELANE	1/172	48/4500	0.848	0.992	1
blue	GO:0090090	negative regulation of canonical Wnt signaling pathway	AMFR	1/172	48/4500	0.848	0.992	1
blue	GO:0002700	regulation of production of molecular mediator of immune response	RIGI/SASH3	2/172	86/4500	0.848	0.992	2
blue	GO:0030072	peptide hormone secretion	ENY2/NADK	2/172	86/4500	0.848	0.992	2
blue	GO:0044703	multi-organism reproductive process	PARP1/BCL2	2/172	86/4500	0.848	0.992	2
blue	GO:0051701	biological process involved in interaction with host	DYNLT1/WWP2	2/172	86/4500	0.848	0.992	2
blue	GO:0002706	regulation of lymphocyte mediated immunity	SASH3/SH2D1A	2/172	87/4500	0.852	0.997	2
blue	GO:0062197	cellular response to chemical stress	PARP1/ANKZF1/TOP2B	3/172	122/4500	0.853	0.997	3
blue	GO:0072659	protein localization to plasma membrane	SKAP1/EZR/GBP1	3/172	122/4500	0.853	0.997	3
blue	GO:0002377	immunoglobulin production	SASH3	1/172	49/4500	0.853	0.997	1
blue	GO:0016485	protein processing	PARP1/ANXA2	2/172	88/4500	0.857	0.998	2
blue	GO:0006986	response to unfolded protein	AMFR	1/172	50/4500	0.859	0.998	1
blue	GO:0007605	sensory perception of sound	CCDC50	1/172	50/4500	0.859	0.998	1
blue	GO:0016052	carbohydrate catabolic process	TIGAR	1/172	50/4500	0.859	0.998	1
blue	GO:0032612	interleukin-1 production	IL16	1/172	50/4500	0.859	0.998	1
blue	GO:0032652	regulation of interleukin-1 production	IL16	1/172	50/4500	0.859	0.998	1
blue	GO:0030900	forebrain development	CEP120/TOX/TOP2B	3/172	124/4500	0.861	0.998	3
blue	GO:0002285	lymphocyte activation involved in immune response	RC3H1/APBB1IP	2/172	89/4500	0.861	0.998	2
blue	GO:0002790	peptide secretion	ENY2/NADK	2/172	89/4500	0.861	0.998	2
blue	GO:0006644	phospholipid metabolic process	PLCG1/SPTLC1	2/172	89/4500	0.861	0.998	2
blue	GO:0008202	steroid metabolic process	OSBPL2/LBR	2/172	89/4500	0.861	0.998	2
blue	GO:0046434	organophosphate catabolic process	PLCG1/TIGAR	2/172	89/4500	0.861	0.998	2
blue	GO:0044782	cilium organization	HYLS1/CEP120/SCLT1/SEPTIN9	4/172	158/4500	0.862	0.998	4
blue	GO:0021700	developmental maturation	BCL2/SCLT1/SNAPIN	3/172	125/4500	0.864	0.998	3
blue	GO:0050807	regulation of synapse organization	MEF2C/CAPRIN1/EGLN1	3/172	125/4500	0.864	0.998	3
blue	GO:0141091	transforming growth factor beta receptor superfamily signaling pathway	ARID4B/LPXN/PARP1	3/172	125/4500	0.864	0.998	3
blue	GO:0001837	epithelial to mesenchymal transition	TCOF1	1/172	51/4500	0.865	0.998	1
blue	GO:0007266	Rho protein signal transduction	ARHGAP27	1/172	51/4500	0.865	0.998	1
blue	GO:0007586	digestion	EZR	1/172	51/4500	0.865	0.998	1
blue	GO:0031333	negative regulation of protein-containing complex assembly	CAPG	1/172	51/4500	0.865	0.998	1
blue	GO:0051261	protein depolymerization	CAPG	1/172	51/4500	0.865	0.998	1
blue	GO:0099175	regulation of postsynapse organization	CAPRIN1	1/172	51/4500	0.865	0.998	1
blue	GO:0032984	protein-containing complex disassembly	CAPG/SNAPIN	2/172	90/4500	0.865	0.998	2
blue	GO:0006886	intracellular protein transport	SUMO1/SYTL2/RPH3A/NPM1/SNAPIN	5/172	192/4500	0.866	0.998	5
blue	GO:0007610	behavior	MEF2C/AMFR/CAMK4/FEN1/PARP1/BCL2	6/172	225/4500	0.869	0.998	6
blue	GO:0048589	developmental growth	MEF2C/BCL2/EPPK1/HDGFL2/SASH3/EZR	6/172	225/4500	0.869	0.998	6
blue	GO:0044706	multi-multicellular organism process	PARP1/BCL2	2/172	91/4500	0.87	0.998	2
blue	GO:0071695	anatomical structure maturation	BCL2/SCLT1	2/172	91/4500	0.87	0.998	2
blue	GO:0007173	epidermal growth factor receptor signaling pathway	PLCG1	1/172	52/4500	0.87	0.998	1
blue	GO:0008654	phospholipid biosynthetic process	SPTLC1	1/172	52/4500	0.87	0.998	1
blue	GO:0031341	regulation of cell killing	SH2D1A	1/172	52/4500	0.87	0.998	1
blue	GO:0046660	female sex differentiation	BCL2	1/172	52/4500	0.87	0.998	1
blue	GO:0009725	response to hormone	GKAP1/AKAP8/MEF2C/PARP1/BCL2/LTA4H/PAGR1/SAFB2	8/172	289/4500	0.873	0.998	8
blue	GO:0016053	organic acid biosynthetic process	LTA4H/OSBPL2	2/172	92/4500	0.874	0.998	2
blue	GO:0046394	carboxylic acid biosynthetic process	LTA4H/OSBPL2	2/172	92/4500	0.874	0.998	2
blue	GO:0002449	lymphocyte mediated immunity	GZMB/SASH3/SH2D1A	3/172	128/4500	0.875	0.998	3
blue	GO:0050803	regulation of synapse structure or activity	MEF2C/CAPRIN1/EGLN1	3/172	128/4500	0.875	0.998	3
blue	GO:0010595	positive regulation of endothelial cell migration	PLCG1	1/172	53/4500	0.875	0.998	1
blue	GO:0021543	pallium development	CEP120	1/172	53/4500	0.875	0.998	1
blue	GO:0021782	glial cell development	VIM	1/172	53/4500	0.875	0.998	1
blue	GO:0022612	gland morphogenesis	BCL2	1/172	53/4500	0.875	0.998	1
blue	GO:0032368	regulation of lipid transport	ANXA2	1/172	53/4500	0.875	0.998	1
blue	GO:0033209	tumor necrosis factor-mediated signaling pathway	MMP8	1/172	53/4500	0.875	0.998	1
blue	GO:0050714	positive regulation of protein secretion	NADK	1/172	53/4500	0.875	0.998	1
blue	GO:0072523	purine-containing compound catabolic process	TIGAR	1/172	53/4500	0.875	0.998	1
blue	GO:0051094	positive regulation of developmental process	EEIG1/LCK/MEF2C/PLCG1/ARID4B/CAPRIN1/PARP1/RCOR1/SART1/TOX/TRAK1/BCL2/NMNAT1/SASH3/EZR	15/172	500/4500	0.875	0.998	15
blue	GO:0060828	regulation of canonical Wnt signaling pathway	AMFR/CCAR2	2/172	93/4500	0.877	0.998	2
blue	GO:0099173	postsynapse organization	CAPRIN1/EZR	2/172	93/4500	0.877	0.998	2
blue	GO:0003158	endothelium development	EZR	1/172	54/4500	0.88	0.998	1
blue	GO:0035966	response to topologically incorrect protein	AMFR	1/172	54/4500	0.88	0.998	1
blue	GO:0071897	DNA biosynthetic process	TERF2IP	1/172	54/4500	0.88	0.998	1
blue	GO:0098657	import into cell	FGR/H1-1/ANXA2/ARHGAP27/NCF2/PSTPIP1/EZR/FNBP1/ELANE	9/172	323/4500	0.88	0.998	9
blue	GO:0042060	wound healing	LCK/AHNAK/ANXA2/EPPK1/GZMB	5/172	197/4500	0.881	0.998	5
blue	GO:0030334	regulation of cell migration	EVL/MEF2C/PLCG1/ARID4B/RIGI/FGR/RNF41/BCL2/CCAR1/EPPK1/S100A11/ELANE	12/172	414/4500	0.881	0.998	12
blue	GO:0050769	positive regulation of neurogenesis	CAPRIN1/TRAK1	2/172	94/4500	0.881	0.998	2
blue	GO:0071356	cellular response to tumor necrosis factor	GBP1/MMP8	2/172	94/4500	0.881	0.998	2
blue	GO:0002832	negative regulation of response to biotic stimulus	PARP1	1/172	55/4500	0.884	0.998	1
blue	GO:0006006	glucose metabolic process	TIGAR	1/172	55/4500	0.884	0.998	1
blue	GO:0051345	positive regulation of hydrolase activity	TBC1D2	1/172	55/4500	0.884	0.998	1
blue	GO:0090101	negative regulation of transmembrane receptor protein serine/threonine kinase signaling pathway	ARID4B	1/172	55/4500	0.884	0.998	1
blue	GO:0030198	extracellular matrix organization	ANXA2/MMP8/ELANE	3/172	131/4500	0.884	0.998	3
blue	GO:0043062	extracellular structure organization	ANXA2/MMP8/ELANE	3/172	131/4500	0.884	0.998	3
blue	GO:0045229	external encapsulating structure organization	ANXA2/MMP8/ELANE	3/172	131/4500	0.884	0.998	3
blue	GO:0070371	ERK1 and ERK2 cascade	NAMPT/EZR/GBP1	3/172	131/4500	0.884	0.998	3
blue	GO:0015833	peptide transport	ENY2/NADK	2/172	95/4500	0.885	0.998	2
blue	GO:0051493	regulation of cytoskeleton organization	EVL/CEP120/RCC1/CAPG/NPM1	5/172	199/4500	0.886	0.998	5
blue	GO:0009611	response to wounding	LCK/AHNAK/ANXA2/BCL2/EPPK1/GZMB/NMNAT1	7/172	264/4500	0.888	0.998	7
blue	GO:0006066	alcohol metabolic process	SPTLC1/LBR	2/172	96/4500	0.888	0.998	2
blue	GO:0090092	regulation of transmembrane receptor protein serine/threonine kinase signaling pathway	ARID4B/PARP1	2/172	96/4500	0.888	0.998	2
blue	GO:0007229	integrin-mediated signaling pathway	FGR	1/172	56/4500	0.889	0.998	1
blue	GO:0030010	establishment of cell polarity	DYNLT1	1/172	56/4500	0.889	0.998	1
blue	GO:0032609	type II interferon production	SASH3	1/172	56/4500	0.889	0.998	1
blue	GO:0032649	regulation of type II interferon production	SASH3	1/172	56/4500	0.889	0.998	1
blue	GO:0048592	eye morphogenesis	BCL2	1/172	56/4500	0.889	0.998	1
blue	GO:0055002	striated muscle cell development	BCL2	1/172	56/4500	0.889	0.998	1
blue	GO:1990266	neutrophil migration	S100A12	1/172	56/4500	0.889	0.998	1
blue	GO:0040012	regulation of locomotion	EVL/MEF2C/PLCG1/ARID4B/RIGI/FGR/RNF41/BCL2/CCAR1/EPPK1/IL16/S100A11/ELANE	13/172	449/4500	0.89	0.998	13
blue	GO:0006941	striated muscle contraction	SUMO1	1/172	57/4500	0.893	0.998	1
blue	GO:0009166	nucleotide catabolic process	TIGAR	1/172	57/4500	0.893	0.998	1
blue	GO:0016051	carbohydrate biosynthetic process	PARP1	1/172	57/4500	0.893	0.998	1
blue	GO:0038127	ERBB signaling pathway	PLCG1	1/172	57/4500	0.893	0.998	1
blue	GO:0045667	regulation of osteoblast differentiation	MEF2C	1/172	57/4500	0.893	0.998	1
blue	GO:0070507	regulation of microtubule cytoskeleton organization	RCC1	1/172	57/4500	0.893	0.998	1
blue	GO:0072330	monocarboxylic acid biosynthetic process	OSBPL2	1/172	57/4500	0.893	0.998	1
blue	GO:0009306	protein secretion	ENY2/GZMB/NADK	3/172	134/4500	0.894	0.998	3
blue	GO:0035592	establishment of protein localization to extracellular region	ENY2/GZMB/NADK	3/172	134/4500	0.894	0.998	3
blue	GO:0050708	regulation of protein secretion	ENY2/NADK	2/172	98/4500	0.895	0.998	2
blue	GO:0007178	cell surface receptor protein serine/threonine kinase signaling pathway	ARID4B/LPXN/PARP1	3/172	135/4500	0.896	0.998	3
blue	GO:0008016	regulation of heart contraction	SUMO1	1/172	58/4500	0.897	0.998	1
blue	GO:0050768	negative regulation of neurogenesis	DYNLT1	1/172	58/4500	0.897	0.998	1
blue	GO:0050954	sensory perception of mechanical stimulus	CCDC50	1/172	58/4500	0.897	0.998	1
blue	GO:0051384	response to glucocorticoid	BCL2	1/172	58/4500	0.897	0.998	1
blue	GO:0140013	meiotic nuclear division	TOP2B	1/172	58/4500	0.897	0.998	1
blue	GO:0048667	cell morphogenesis involved in neuron differentiation	EVL/MEF2C/CAPRIN1/TRAK1/BCL2/TOP2B	6/172	237/4500	0.899	0.998	6
blue	GO:0002456	T cell mediated immunity	SASH3	1/172	59/4500	0.901	0.998	1
blue	GO:0006109	regulation of carbohydrate metabolic process	TIGAR	1/172	59/4500	0.901	0.998	1
blue	GO:0007338	single fertilization	SNU13	1/172	59/4500	0.901	0.998	1
blue	GO:0030177	positive regulation of Wnt signaling pathway	CCAR2	1/172	59/4500	0.901	0.998	1
blue	GO:0062012	regulation of small molecule metabolic process	PARP1/TIGAR	2/172	100/4500	0.902	0.998	2
blue	GO:0071375	cellular response to peptide hormone stimulus	GKAP1/PARP1	2/172	100/4500	0.902	0.998	2
blue	GO:0071692	protein localization to extracellular region	ENY2/GZMB/NADK	3/172	137/4500	0.902	0.998	3
blue	GO:0001501	skeletal system development	MEF2C/FGR/ANXA2/TCOF1	4/172	172/4500	0.902	0.998	4
blue	GO:0022603	regulation of anatomical structure morphogenesis	MEF2C/PLCG1/CAPRIN1/FGR/RC3H1/TRAK1/EGLN1/FMNL1/EZR	9/172	335/4500	0.904	0.998	9
blue	GO:0007015	actin filament organization	EVL/BCL2/CAPG/EZR	4/172	173/4500	0.905	0.998	4
blue	GO:0034612	response to tumor necrosis factor	GBP1/MMP8	2/172	101/4500	0.905	0.998	2
blue	GO:0007259	cell surface receptor signaling pathway via JAK-STAT	OSM	1/172	60/4500	0.905	0.998	1
blue	GO:0048754	branching morphogenesis of an epithelial tube	BCL2	1/172	60/4500	0.905	0.998	1
blue	GO:0002460	adaptive immune response based on somatic recombination of immune receptors built from immunoglobulin superfamily domains	MEF2C/RC3H1/SASH3	3/172	139/4500	0.907	0.998	3
blue	GO:0007596	blood coagulation	LCK/ANXA2	2/172	102/4500	0.908	0.998	2
blue	GO:0050817	coagulation	LCK/ANXA2	2/172	102/4500	0.908	0.998	2
blue	GO:0030168	platelet activation	LCK	1/172	61/4500	0.909	0.998	1
blue	GO:0030902	hindbrain development	BCL2	1/172	61/4500	0.909	0.998	1
blue	GO:0043087	regulation of GTPase activity	TBC1D2	1/172	61/4500	0.909	0.998	1
blue	GO:0001894	tissue homeostasis	BCL2/SASH3	2/172	103/4500	0.911	0.998	2
blue	GO:0060070	canonical Wnt signaling pathway	AMFR/CCAR2	2/172	103/4500	0.911	0.998	2
blue	GO:0060249	anatomical structure homeostasis	BCL2/SASH3	2/172	103/4500	0.911	0.998	2
blue	GO:2000145	regulation of cell motility	EVL/MEF2C/PLCG1/ARID4B/RIGI/FGR/RNF41/BCL2/CCAR1/EPPK1/S100A11/ELANE	12/172	432/4500	0.912	0.998	12
blue	GO:0034764	positive regulation of transmembrane transport	PLCG1	1/172	62/4500	0.912	0.998	1
blue	GO:0051961	negative regulation of nervous system development	DYNLT1	1/172	62/4500	0.912	0.998	1
blue	GO:0007281	germ cell development	ARID4B/BCL2	2/172	104/4500	0.913	0.998	2
blue	GO:0010721	negative regulation of cell development	DYNLT1/RC3H1	2/172	104/4500	0.913	0.998	2
blue	GO:0051146	striated muscle cell differentiation	MEF2C/BCL2	2/172	104/4500	0.913	0.998	2
blue	GO:1901136	carbohydrate derivative catabolic process	NAGK/TIGAR	2/172	104/4500	0.913	0.998	2
blue	GO:0007017	microtubule-based process	CCDC88B/CEP120/DYNLT1/KIF4A/KIFC1/RCC1/TRAK1/NPM1/SNAPIN/EZR	10/172	372/4500	0.914	0.998	10
blue	GO:0002262	myeloid cell homeostasis	RCOR1	1/172	63/4500	0.916	0.998	1
blue	GO:0046328	regulation of JNK cascade	ZMYND11	1/172	63/4500	0.916	0.998	1
blue	GO:0010817	regulation of hormone levels	ENY2/RAB44/OSM/NADK	4/172	178/4500	0.916	0.998	4
blue	GO:0110053	regulation of actin filament organization	EVL/CAPG	2/172	105/4500	0.916	0.998	2
blue	GO:0001503	ossification	MEF2C/FGR/BCL2	3/172	143/4500	0.917	0.998	3
blue	GO:0007599	hemostasis	LCK/ANXA2	2/172	106/4500	0.919	0.998	2
blue	GO:0051897	positive regulation of phosphatidylinositol 3-kinase/protein kinase B signal transduction	FGR/OSM	2/172	106/4500	0.919	0.998	2
blue	GO:0050770	regulation of axonogenesis	TRAK1	1/172	64/4500	0.919	0.998	1
blue	GO:1902904	negative regulation of supramolecular fiber organization	CAPG	1/172	64/4500	0.919	0.998	1
blue	GO:2001235	positive regulation of apoptotic signaling pathway	LCK	1/172	64/4500	0.919	0.998	1
blue	GO:0051258	protein polymerization	EVL/CAPG	2/172	107/4500	0.921	0.998	2
blue	GO:0007219	Notch signaling pathway	WWP2	1/172	65/4500	0.922	0.998	1
blue	GO:0008361	regulation of cell size	NPM1	1/172	65/4500	0.922	0.998	1
blue	GO:0048568	embryonic organ development	MEF2C/TFEB/EGLN1	3/172	146/4500	0.924	0.998	3
blue	GO:1901292	nucleoside phosphate catabolic process	TIGAR	1/172	66/4500	0.925	0.998	1
blue	GO:1903046	meiotic cell cycle process	TOP2B	1/172	66/4500	0.925	0.998	1
blue	GO:1905952	regulation of lipid localization	ANXA2	1/172	66/4500	0.925	0.998	1
blue	GO:0044283	small molecule biosynthetic process	LTA4H/OSBPL2/SPTLC1/LBR	4/172	183/4500	0.926	0.998	4
blue	GO:0042886	amide transport	ENY2/NADK	2/172	109/4500	0.926	0.998	2
blue	GO:0044282	small molecule catabolic process	NAGK/TIGAR	2/172	109/4500	0.926	0.998	2
blue	GO:0006935	chemotaxis	IL16/LSP1/S100A12/RNASE3/ELANE	5/172	218/4500	0.927	0.998	5
blue	GO:0042330	taxis	IL16/LSP1/S100A12/RNASE3/ELANE	5/172	218/4500	0.927	0.998	5
blue	GO:0015849	organic acid transport	RBP7	1/172	67/4500	0.928	0.998	1
blue	GO:0046942	carboxylic acid transport	RBP7	1/172	67/4500	0.928	0.998	1
blue	GO:0071621	granulocyte chemotaxis	S100A12	1/172	67/4500	0.928	0.998	1
blue	GO:0032970	regulation of actin filament-based process	EVL/SUMO1/CAPG	3/172	148/4500	0.928	0.998	3
blue	GO:0043434	response to peptide hormone	GKAP1/PARP1/LTA4H	3/172	148/4500	0.928	0.998	3
blue	GO:0050678	regulation of epithelial cell proliferation	MEF2C/PLCG1/EPPK1	3/172	148/4500	0.928	0.998	3
blue	GO:0050920	regulation of chemotaxis	IL16/ELANE	2/172	110/4500	0.929	0.998	2
blue	GO:1990778	protein localization to cell periphery	SKAP1/EZR/GBP1	3/172	149/4500	0.93	0.998	3
blue	GO:0009060	aerobic respiration	TIGAR	1/172	68/4500	0.931	0.998	1
blue	GO:0051960	regulation of nervous system development	CAPRIN1/DYNLT1/TRAK1/ANXA2	4/172	186/4500	0.932	0.998	4
blue	GO:0007416	synapse assembly	MEF2C/CAPRIN1	2/172	112/4500	0.933	0.998	2
blue	GO:0019318	hexose metabolic process	TIGAR	1/172	69/4500	0.933	0.998	1
blue	GO:0048167	regulation of synaptic plasticity	MEF2C	1/172	69/4500	0.933	0.998	1
blue	GO:0042692	muscle cell differentiation	MEF2C/BCL2/HDGFL2	3/172	151/4500	0.934	0.998	3
blue	GO:0002040	sprouting angiogenesis	RNF213	1/172	70/4500	0.936	0.998	1
blue	GO:0002698	negative regulation of immune effector process	RC3H1	1/172	70/4500	0.936	0.998	1
blue	GO:0006650	glycerophospholipid metabolic process	PLCG1	1/172	70/4500	0.936	0.998	1
blue	GO:0043583	ear development	BCL2	1/172	70/4500	0.936	0.998	1
blue	GO:0022412	cellular process involved in reproduction in multicellular organism	ARID4B/BCL2	2/172	114/4500	0.937	0.998	2
blue	GO:0055001	muscle cell development	BCL2	1/172	71/4500	0.939	0.998	1
blue	GO:0061138	morphogenesis of a branching epithelium	BCL2	1/172	71/4500	0.939	0.998	1
blue	GO:0097696	cell surface receptor signaling pathway via STAT	OSM	1/172	71/4500	0.939	0.998	1
blue	GO:0051056	regulation of small GTPase mediated signal transduction	SIPA1/ARHGAP27	2/172	115/4500	0.939	0.998	2
blue	GO:0005975	carbohydrate metabolic process	PARP1/NAGK/TIGAR	3/172	154/4500	0.939	0.998	3
blue	GO:0016055	Wnt signaling pathway	RNF213/AMFR/CCAR2	3/172	154/4500	0.939	0.998	3
blue	GO:0007409	axonogenesis	EVL/TRAK1/BCL2/TOP2B	4/172	191/4500	0.94	0.998	4
blue	GO:0009566	fertilization	SNU13	1/172	72/4500	0.941	0.998	1
blue	GO:0016054	organic acid catabolic process	NAGK	1/172	72/4500	0.941	0.998	1
blue	GO:0046395	carboxylic acid catabolic process	NAGK	1/172	72/4500	0.941	0.998	1
blue	GO:0048771	tissue remodeling	MEF2C	1/172	72/4500	0.941	0.998	1
blue	GO:0060047	heart contraction	SUMO1	1/172	72/4500	0.941	0.998	1
blue	GO:0060562	epithelial tube morphogenesis	MEF2C/BCL2	2/172	116/4500	0.941	0.998	2
blue	GO:0007268	chemical synaptic transmission	MEF2C/RPH3A/HOMER3/OSBPL2/SNAPIN	5/172	227/4500	0.941	0.998	5
blue	GO:0098916	anterograde trans-synaptic signaling	MEF2C/RPH3A/HOMER3/OSBPL2/SNAPIN	5/172	227/4500	0.941	0.998	5
blue	GO:0001525	angiogenesis	PLCG1/RNF213/ANXA2/EGLN1/SRPK2/TNFAIP2	6/172	262/4500	0.942	0.998	6
blue	GO:0040017	positive regulation of locomotion	PLCG1/FGR/BCL2/CCAR1/IL16/S100A11	6/172	262/4500	0.942	0.998	6
blue	GO:0001763	morphogenesis of a branching structure	BCL2	1/172	73/4500	0.943	0.998	1
blue	GO:0005996	monosaccharide metabolic process	TIGAR	1/172	73/4500	0.943	0.998	1
blue	GO:0043270	positive regulation of monoatomic ion transport	PLCG1	1/172	73/4500	0.943	0.998	1
blue	GO:1902905	positive regulation of supramolecular fiber organization	EVL	1/172	73/4500	0.943	0.998	1
blue	GO:0099537	trans-synaptic signaling	MEF2C/RPH3A/HOMER3/OSBPL2/SNAPIN	5/172	229/4500	0.944	0.998	5
blue	GO:0003015	heart process	SUMO1	1/172	74/4500	0.945	0.998	1
blue	GO:0090150	establishment of protein localization to membrane	SRP14	1/172	74/4500	0.945	0.998	1
blue	GO:1903522	regulation of blood circulation	SUMO1	1/172	74/4500	0.945	0.998	1
blue	GO:0061061	muscle structure development	MEF2C/LUC7L/BCL2/EGLN1/HDGFL2	5/172	230/4500	0.946	0.998	5
blue	GO:0050808	synapse organization	MEF2C/CAPRIN1/EGLN1/SNAPIN/EZR	5/172	231/4500	0.947	0.998	5
blue	GO:0048193	Golgi vesicle transport	BLTP3B	1/172	75/4500	0.948	0.998	1
blue	GO:0051963	regulation of synapse assembly	MEF2C	1/172	75/4500	0.948	0.998	1
blue	GO:0030595	leukocyte chemotaxis	IL16/S100A12	2/172	120/4500	0.948	0.998	2
blue	GO:0051962	positive regulation of nervous system development	CAPRIN1/TRAK1	2/172	120/4500	0.948	0.998	2
blue	GO:0050900	leukocyte migration	LCK/IL16/S100A12/ELANE	4/172	197/4500	0.949	0.998	4
blue	GO:0007254	JNK cascade	ZMYND11	1/172	76/4500	0.95	0.998	1
blue	GO:0008610	lipid biosynthetic process	GZMB/SPTLC1/LBR	3/172	161/4500	0.951	0.998	3
blue	GO:0030029	actin filament-based process	EVL/SUMO1/BCL2/CAPG/FMNL1/SEPTIN9/EZR	7/172	303/4500	0.951	0.998	7
blue	GO:0008277	regulation of G protein-coupled receptor signaling pathway	DYNLT1	1/172	77/4500	0.952	0.998	1
blue	GO:0021953	central nervous system neuron differentiation	TOX	1/172	77/4500	0.952	0.998	1
blue	GO:0045333	cellular respiration	TIGAR	1/172	77/4500	0.952	0.998	1
blue	GO:0050921	positive regulation of chemotaxis	IL16	1/172	77/4500	0.952	0.998	1
blue	GO:0051216	cartilage development	MEF2C	1/172	77/4500	0.952	0.998	1
blue	GO:0050804	modulation of chemical synaptic transmission	MEF2C/HOMER3/SNAPIN	3/172	162/4500	0.952	0.998	3
blue	GO:0015031	protein transport	AKAP8/ENY2/SUMO1/SYTL2/DYNLT1/RPH3A/GZMB/NPM1/SNAPIN/WWP2/NADK	11/172	435/4500	0.953	0.998	11
blue	GO:0030036	actin cytoskeleton organization	EVL/BCL2/CAPG/FMNL1/SEPTIN9/EZR	6/172	271/4500	0.953	0.998	6
blue	GO:0099177	regulation of trans-synaptic signaling	MEF2C/HOMER3/SNAPIN	3/172	163/4500	0.953	0.998	3
blue	GO:0000902	cell morphogenesis	EVL/MEF2C/CAPRIN1/FGR/TRAK1/BCL2/FMNL1/TOP2B/EZR	9/172	371/4500	0.954	0.998	9
blue	GO:0051668	localization within membrane	LMNB1/SKAP1/SRP14/EZR/GBP1	5/172	237/4500	0.954	0.998	5
blue	GO:0009636	response to toxic substance	BCL2	1/172	79/4500	0.955	0.998	1
blue	GO:0015711	organic anion transport	RBP7	1/172	79/4500	0.955	0.998	1
blue	GO:0099536	synaptic signaling	MEF2C/RPH3A/HOMER3/OSBPL2/SNAPIN	5/172	239/4500	0.957	0.998	5
blue	GO:0055085	transmembrane transport	LCK/PLCG1/SUMO1/AHNAK/BCL2/WWP2	6/172	274/4500	0.957	0.998	6
blue	GO:0031032	actomyosin structure organization	EVL	1/172	80/4500	0.957	0.998	1
blue	GO:0007267	cell-cell signaling	ENY2/MEF2C/NAMPT/RAB44/RPH3A/HOMER3/OSBPL2/OSM/SH2D1A/SNAPIN/NADK	11/172	440/4500	0.958	0.998	11
blue	GO:0051321	meiotic cell cycle	TOP2B	1/172	81/4500	0.959	0.998	1
blue	GO:0021537	telencephalon development	CEP120	1/172	82/4500	0.96	0.998	1
blue	GO:0097530	granulocyte migration	S100A12	1/172	83/4500	0.962	0.998	1
blue	GO:0019221	cytokine-mediated signaling pathway	IL16/MORC3/OSM/ZBP1/MMP8	5/172	244/4500	0.962	0.998	5
blue	GO:0043069	negative regulation of programmed cell death	MEF2C/ZMYND11/BCL2/BNIP3L/CCAR2/NMNAT1/NPM1/TIGAR	8/172	348/4500	0.963	0.998	8
blue	GO:0001701	in utero embryonic development	TFEB/EGLN1	2/172	130/4500	0.963	0.998	2
blue	GO:0048562	embryonic organ morphogenesis	MEF2C	1/172	84/4500	0.963	0.998	1
blue	GO:0001568	blood vessel development	MEF2C/PLCG1/RNF213/ANXA2/EGLN1/SRPK2/TNFAIP2	7/172	316/4500	0.964	0.998	7
blue	GO:0010001	glial cell differentiation	VIM	1/172	85/4500	0.965	0.998	1
blue	GO:0051222	positive regulation of protein transport	NADK	1/172	85/4500	0.965	0.998	1
blue	GO:0001654	eye development	VIM/BCL2	2/172	132/4500	0.965	0.998	2
blue	GO:0045766	positive regulation of angiogenesis	PLCG1	1/172	86/4500	0.966	0.998	1
blue	GO:0070374	positive regulation of ERK1 and ERK2 cascade	NAMPT	1/172	86/4500	0.966	0.998	1
blue	GO:0090596	sensory organ morphogenesis	BCL2	1/172	86/4500	0.966	0.998	1
blue	GO:0032956	regulation of actin cytoskeleton organization	EVL/CAPG	2/172	133/4500	0.967	0.998	2
blue	GO:0061564	axon development	EVL/TRAK1/BCL2/TOP2B	4/172	213/4500	0.967	0.998	4
blue	GO:0030335	positive regulation of cell migration	PLCG1/FGR/BCL2/CCAR1/S100A11	5/172	250/4500	0.967	0.998	5
blue	GO:0150063	visual system development	VIM/BCL2	2/172	134/4500	0.968	0.998	2
blue	GO:0031175	neuron projection development	EVL/MEF2C/VIM/CAPRIN1/TOX/TRAK1/BCL2/SNAPIN/TOP2B	9/172	388/4500	0.968	0.998	9
blue	GO:0060429	epithelium development	MEF2C/VIM/ARID4B/BCL2/EPPK1/LTA4H/SAFB2/TIGAR/EZR	9/172	389/4500	0.968	0.998	9
blue	GO:0050679	positive regulation of epithelial cell proliferation	PLCG1	1/172	88/4500	0.969	0.998	1
blue	GO:1904018	positive regulation of vasculature development	PLCG1	1/172	88/4500	0.969	0.998	1
blue	GO:0048514	blood vessel morphogenesis	PLCG1/RNF213/ANXA2/EGLN1/SRPK2/TNFAIP2	6/172	288/4500	0.969	0.998	6
blue	GO:0044281	small molecule metabolic process	NAMPT/PARP1/LTA4H/NAGK/NMNAT1/OSBPL2/SPTLC1/TIGAR/CDA/GIMAP7/LBR/NADK	12/172	488/4500	0.969	0.998	12
blue	GO:0048812	neuron projection morphogenesis	EVL/CAPRIN1/TRAK1/BCL2/TOP2B	5/172	253/4500	0.97	0.998	5
blue	GO:0007283	spermatogenesis	ARID4B/H1-1/KIFC1	3/172	178/4500	0.97	0.998	3
blue	GO:0001822	kidney development	MEF2C/BCL2	2/172	137/4500	0.971	0.998	2
blue	GO:0048880	sensory system development	VIM/BCL2	2/172	137/4500	0.971	0.998	2
blue	GO:0001649	osteoblast differentiation	MEF2C	1/172	90/4500	0.971	0.998	1
blue	GO:2000147	positive regulation of cell motility	PLCG1/FGR/BCL2/CCAR1/S100A11	5/172	255/4500	0.971	0.998	5
blue	GO:0035239	tube morphogenesis	MEF2C/PLCG1/RNF213/ANXA2/BCL2/EGLN1/SRPK2/TNFAIP2	8/172	360/4500	0.971	0.998	8
blue	GO:0051093	negative regulation of developmental process	ARID4B/DYNLT1/LUC7L/PARP1/RC3H1/BCL2/NMNAT1	7/172	326/4500	0.972	0.998	7
blue	GO:0048666	neuron development	EVL/MEF2C/VIM/CAPRIN1/TOX/TRAK1/BCL2/SCLT1/SNAPIN/TOP2B	10/172	427/4500	0.972	0.998	10
blue	GO:0072001	renal system development	MEF2C/BCL2	2/172	138/4500	0.972	0.998	2
blue	GO:0048598	embryonic morphogenesis	MEF2C/ZBTB17/MMP8	3/172	180/4500	0.972	0.998	3
blue	GO:0006457	protein folding	ANP32E	1/172	91/4500	0.972	0.998	1
blue	GO:0048232	male gamete generation	ARID4B/H1-1/KIFC1	3/172	181/4500	0.973	0.998	3
blue	GO:0001944	vasculature development	MEF2C/PLCG1/RNF213/ANXA2/EGLN1/SRPK2/TNFAIP2	7/172	329/4500	0.974	0.998	7
blue	GO:0072657	protein localization to membrane	SKAP1/EZR/GBP1	3/172	182/4500	0.974	0.998	3
blue	GO:0050673	epithelial cell proliferation	MEF2C/PLCG1/EPPK1	3/172	183/4500	0.975	0.998	3
blue	GO:0046486	glycerolipid metabolic process	PLCG1	1/172	94/4500	0.975	0.998	1
blue	GO:0120039	plasma membrane bounded cell projection morphogenesis	EVL/CAPRIN1/TRAK1/BCL2/TOP2B	5/172	261/4500	0.976	0.998	5
blue	GO:0035295	tube development	MEF2C/PLCG1/RNF213/ANXA2/BCL2/EGLN1/LTA4H/SRPK2/TIGAR/TNFAIP2	10/172	435/4500	0.976	0.998	10
blue	GO:0071495	cellular response to endogenous stimulus	GKAP1/AKAP8/MEF2C/PLCG1/ARID4B/LPXN/PARP1/PAGR1/SAFB2/TIGAR	10/172	435/4500	0.976	0.998	10
blue	GO:0043588	skin development	BCL2	1/172	95/4500	0.976	0.998	1
blue	GO:0048858	cell projection morphogenesis	EVL/CAPRIN1/TRAK1/BCL2/TOP2B	5/172	263/4500	0.977	0.998	5
blue	GO:0043066	negative regulation of apoptotic process	MEF2C/ZMYND11/BCL2/BNIP3L/CCAR2/NMNAT1/NPM1	7/172	335/4500	0.977	0.998	7
blue	GO:0007276	gamete generation	ARID4B/H1-1/KIFC1/BCL2	4/172	226/4500	0.977	0.998	4
blue	GO:0003012	muscle system process	SUMO1/PARP1	2/172	145/4500	0.978	0.998	2
blue	GO:0045765	regulation of angiogenesis	PLCG1/EGLN1	2/172	145/4500	0.978	0.998	2
blue	GO:0019216	regulation of lipid metabolic process	RNF213	1/172	97/4500	0.978	0.998	1
blue	GO:0050878	regulation of body fluid levels	LCK/ANXA2	2/172	146/4500	0.978	0.998	2
blue	GO:0034329	cell junction assembly	MEF2C/CAPRIN1/BCL2	3/172	189/4500	0.979	0.998	3
blue	GO:1901342	regulation of vasculature development	PLCG1/EGLN1	2/172	148/4500	0.98	0.998	2
blue	GO:0003006	developmental process involved in reproduction	ARID4B/H1-1/KIFC1/PARP1/BCL2/SAFB2	6/172	306/4500	0.981	0.998	6
blue	GO:1902903	regulation of supramolecular fiber organization	EVL/CAPG	2/172	150/4500	0.981	0.998	2
blue	GO:0015980	energy derivation by oxidation of organic compounds	TIGAR	1/172	103/4500	0.983	0.998	1
blue	GO:0007420	brain development	CEP120/TOX/BCL2/TOP2B	4/172	236/4500	0.983	0.998	4
blue	GO:0048732	gland development	BCL2/MAD1L1	2/172	153/4500	0.983	0.998	2
blue	GO:0060326	cell chemotaxis	IL16/S100A12	2/172	153/4500	0.983	0.998	2
blue	GO:0043009	chordate embryonic development	TFEB/EGLN1/TCOF1	3/172	199/4500	0.985	0.998	3
blue	GO:0006629	lipid metabolic process	PLCG1/RNF213/GZMB/LTA4H/OSBPL2/SPTLC1/LBR	7/172	351/4500	0.985	0.998	7
blue	GO:0016042	lipid catabolic process	PLCG1	1/172	107/4500	0.985	0.998	1
blue	GO:0048646	anatomical structure formation involved in morphogenesis	MEF2C/PLCG1/RNF213/RC3H1/ANXA2/EGLN1/SRPK2/TNFAIP2/MMP8/TCOF1	10/172	458/4500	0.986	0.998	10
blue	GO:0006936	muscle contraction	SUMO1	1/172	110/4500	0.987	0.998	1
blue	GO:0071674	mononuclear cell migration	S100A12	1/172	110/4500	0.987	0.998	1
blue	GO:0098742	cell-cell adhesion via plasma-membrane adhesion molecules	CEACAM8	1/172	110/4500	0.987	0.998	1
blue	GO:0048609	multicellular organismal reproductive process	ARID4B/H1-1/KIFC1/PARP1/BCL2	5/172	284/4500	0.987	0.998	5
blue	GO:0009792	embryo development ending in birth or egg hatching	TFEB/EGLN1/TCOF1	3/172	205/4500	0.987	0.998	3
blue	GO:0003002	regionalization	MEF2C	1/172	111/4500	0.987	0.998	1
blue	GO:0019953	sexual reproduction	ARID4B/H1-1/KIFC1/SNU13/BCL2/TOP2B	6/172	324/4500	0.988	0.998	6
blue	GO:0007411	axon guidance	EVL	1/172	112/4500	0.988	0.998	1
blue	GO:0043010	camera-type eye development	VIM	1/172	112/4500	0.988	0.998	1
blue	GO:0097485	neuron projection guidance	EVL	1/172	112/4500	0.988	0.998	1
blue	GO:0019752	carboxylic acid metabolic process	LTA4H/NAGK/OSBPL2/TIGAR	4/172	248/4500	0.988	0.998	4
blue	GO:0071363	cellular response to growth factor stimulus	MEF2C/PLCG1/ARID4B/LPXN/PARP1	5/172	287/4500	0.988	0.998	5
blue	GO:0034330	cell junction organization	MEF2C/CAPRIN1/BCL2/EGLN1/SNAPIN/EZR	6/172	325/4500	0.988	0.998	6
blue	GO:0060322	head development	CEP120/TOX/BCL2/TOP2B	4/172	249/4500	0.988	0.998	4
blue	GO:0032787	monocarboxylic acid metabolic process	OSBPL2/TIGAR	2/172	164/4500	0.988	0.998	2
blue	GO:1901888	regulation of cell junction assembly	MEF2C	1/172	114/4500	0.989	0.998	1
blue	GO:0008015	blood circulation	SUMO1/OLR1	2/172	168/4500	0.99	0.998	2
blue	GO:0043436	oxoacid metabolic process	LTA4H/NAGK/OSBPL2/TIGAR	4/172	254/4500	0.99	0.998	4
blue	GO:0008544	epidermis development	BCL2	1/172	117/4500	0.99	0.998	1
blue	GO:0048729	tissue morphogenesis	MEF2C/BCL2/EGLN1	3/172	214/4500	0.99	0.998	3
blue	GO:0002685	regulation of leukocyte migration	ELANE	1/172	118/4500	0.991	0.998	1
blue	GO:0007264	small GTPase-mediated signal transduction	SIPA1/ARHGAP27	2/172	170/4500	0.991	0.998	2
blue	GO:0006082	organic acid metabolic process	LTA4H/NAGK/OSBPL2/TIGAR	4/172	257/4500	0.991	0.998	4
blue	GO:0070848	response to growth factor	MEF2C/PLCG1/ARID4B/LPXN/PARP1	5/172	298/4500	0.991	0.998	5
blue	GO:0042063	gliogenesis	VIM	1/172	120/4500	0.991	0.998	1
blue	GO:0009790	embryo development	MEF2C/TFEB/EGLN1/ZBTB17/MMP8/TCOF1	6/172	337/4500	0.991	0.998	6
blue	GO:0048871	multicellular organismal-level homeostasis	MEF2C/RC3H1/RCOR1/BCL2/SASH3	5/172	299/4500	0.992	0.998	5
blue	GO:0031667	response to nutrient levels	TFEB/BCL2	2/172	175/4500	0.992	0.998	2
blue	GO:0006091	generation of precursor metabolites and energy	TIGAR	1/172	123/4500	0.992	0.998	1
blue	GO:0002009	morphogenesis of an epithelium	MEF2C/BCL2	2/172	177/4500	0.993	0.998	2
blue	GO:0007389	pattern specification process	MEF2C	1/172	125/4500	0.993	0.998	1
blue	GO:0090287	regulation of cellular response to growth factor stimulus	ARID4B	1/172	125/4500	0.993	0.998	1
blue	GO:0044057	regulation of system process	SUMO1/PARP1	2/172	180/4500	0.993	0.998	2
blue	GO:0007417	central nervous system development	VIM/CEP120/TOX/BCL2/CAPG/TOP2B	6/172	347/4500	0.994	0.998	6
blue	GO:0009887	animal organ morphogenesis	EVL/MEF2C/FGR/BCL2/EGLN1	5/172	309/4500	0.994	0.998	5
blue	GO:0097529	myeloid leukocyte migration	S100A12	1/172	128/4500	0.994	0.998	1
blue	GO:0003013	circulatory system process	SUMO1/OLR1	2/172	184/4500	0.994	0.998	2
blue	GO:0007423	sensory organ development	VIM/BCL2	2/172	184/4500	0.994	0.998	2
blue	GO:0007169	cell surface receptor protein tyrosine kinase signaling pathway	GKAP1/LCK/PLCG1/FGR	4/172	283/4500	0.996	0.998	4
blue	GO:0007600	sensory perception	CCDC50	1/172	139/4500	0.996	0.998	1
blue	GO:0007186	G protein-coupled receptor signaling pathway	DYNLT1/HOMER3/EZR	3/172	243/4500	0.996	0.998	3
blue	GO:0050877	nervous system process	MEF2C/AMFR/CAMK4/FEN1/CCDC50	5/172	333/4500	0.997	0.998	5
blue	GO:0007167	enzyme-linked receptor protein signaling pathway	GKAP1/LCK/PLCG1/ARID4B/FGR/LPXN/PARP1	7/172	411/4500	0.997	0.998	7
blue	GO:0007507	heart development	MEF2C/EGLN1	2/172	201/4500	0.997	0.998	2
blue	GO:0045596	negative regulation of cell differentiation	DYNLT1/RC3H1	2/172	218/4500	0.998	0.999	2
blue	GO:0072359	circulatory system development	MEF2C/PLCG1/RNF213/ANXA2/EGLN1/SRPK2/TNFAIP2	7/172	446/4500	0.999	0.999	7
blue	GO:0022414	reproductive process	ARID4B/H1-1/KIFC1/PARP1/SNU13/BCL2/SAFB2/TOP2B	8/172	490/4500	0.999	0.999	8

### Sheet: magenta
Module	GO_ID	Term	Proteins	Gene_ratio	BG_ratio	P_value	FDR	Count
magenta	GO:0030239	myofibril assembly	MYBPH/NEB/ACTN2/CAPN3/CSRP3/MYBPC2/MYBPC1/MYOM3	8/49	30/4500	5.32e-10	4.35e-07	8
magenta	GO:0006936	muscle contraction	TNNC1/MYBPH/MYH1/MYH7/MYL3/NDUFS6/NOS1/SYNM/CALCA/CSRP3/DMD/SLMAP	12/49	110/4500	1.08e-09	4.35e-07	12
magenta	GO:0045214	sarcomere organization	MYBPH/ACTN2/CAPN3/CSRP3/MYBPC2/MYBPC1/MYOM3	7/49	21/4500	1.21e-09	4.35e-07	7
magenta	GO:0003012	muscle system process	TNNC1/MYBPH/MYH1/MYH7/MYL3/NDUFS6/NOS1/SYNM/CALCA/CSRP3/DMD/SLMAP/NOL3	13/49	145/4500	2.28e-09	5.44e-07	13
magenta	GO:0055001	muscle cell development	MYBPH/NEB/ACTN2/CAPN3/CSRP3/DMD/MYBPC2/MEGF10/MYBPC1/MYOM3	10/49	71/4500	2.51e-09	5.44e-07	10
magenta	GO:0061061	muscle structure development	TNNC1/MYBPH/MYH7/DUSP29/MYL3/NEB/NOS1/ACTN2/CAPN3/CSRP3/DMD/MYBPC2/MEGF10/MYBPC1/MYOM3	15/49	230/4500	8.99e-09	1.62e-06	15
magenta	GO:0010927	cellular component assembly involved in morphogenesis	MYBPH/NEB/ACTN2/CAPN3/CSRP3/MYBPC2/MYBPC1/MYOM3	8/49	47/4500	2.49e-08	3.37e-06	8
magenta	GO:0032989	cellular anatomical entity morphogenesis	MYBPH/NEB/ACTN2/CAPN3/CSRP3/MYBPC2/MYBPC1/MYOM3	8/49	47/4500	2.49e-08	3.37e-06	8
magenta	GO:0042692	muscle cell differentiation	MYBPH/DUSP29/NEB/NOS1/ACTN2/CAPN3/CSRP3/DMD/MYBPC2/MEGF10/MYBPC1/MYOM3	12/49	151/4500	4.16e-08	5.01e-06	12
magenta	GO:0055002	striated muscle cell development	MYBPH/NEB/ACTN2/CAPN3/CSRP3/MYBPC2/MYBPC1/MYOM3	8/49	56/4500	1.04e-07	1.13e-05	8
magenta	GO:0006941	striated muscle contraction	TNNC1/MYBPH/MYH7/MYL3/NOS1/SYNM/CSRP3/DMD	8/49	57/4500	1.21e-07	1.17e-05	8
magenta	GO:0031032	actomyosin structure organization	MYBPH/NEB/SORBS1/ACTN2/CAPN3/CSRP3/MYBPC2/MYBPC1/MYOM3	9/49	80/4500	1.3e-07	1.17e-05	9
magenta	GO:0006937	regulation of muscle contraction	TNNC1/MYBPH/MYH7/MYL3/NOS1/CALCA/DMD	7/49	47/4500	5.27e-07	4.39e-05	7
magenta	GO:0090257	regulation of muscle system process	TNNC1/MYBPH/MYH7/MYL3/NOS1/CALCA/DMD/NOL3	8/49	73/4500	8.6e-07	6.65e-05	8
magenta	GO:0051146	striated muscle cell differentiation	MYBPH/NEB/NOS1/ACTN2/CAPN3/CSRP3/MYBPC2/MYBPC1/MYOM3	9/49	104/4500	1.26e-06	9.12e-05	9
magenta	GO:0030029	actin filament-based process	TNNC1/MYBPH/MYH7/CAP2/CORO6/NEB/NOS1/SORBS1/ACTN2/CAPN3/CSRP3/MYBPC2/MYBPC1/MYOM3	14/49	303/4500	2.29e-06	0.000155	14
magenta	GO:0060048	cardiac muscle contraction	TNNC1/MYH7/MYL3/NOS1/CSRP3/DMD	6/49	41/4500	4.1e-06	0.000261	6
magenta	GO:0006942	regulation of striated muscle contraction	MYBPH/MYH7/MYL3/NOS1/DMD	5/49	27/4500	8.38e-06	0.000504	5
magenta	GO:0007517	muscle organ development	TNNC1/MYH7/MYL3/NEB/CAPN3/CSRP3/DMD/MEGF10	8/49	107/4500	1.58e-05	0.000898	8
magenta	GO:0003009	skeletal muscle contraction	TNNC1/MYH7/SYNM/DMD	4/49	18/4500	3.4e-05	0.00184	4
magenta	GO:0014706	striated muscle tissue development	TNNC1/MYH7/MYL3/NEB/ACTN2/CSRP3/DMD/MEGF10	8/49	124/4500	4.63e-05	0.00239	8
magenta	GO:0060537	muscle tissue development	TNNC1/MYH7/MYL3/NEB/ACTN2/CSRP3/DMD/MEGF10	8/49	130/4500	6.51e-05	0.0032	8
magenta	GO:0060047	heart contraction	TNNC1/MYH7/MYL3/NOS1/CSRP3/DMD	6/49	72/4500	0.00011	0.00498	6
magenta	GO:0044057	regulation of system process	TNNC1/MYBPH/MYH7/MYL3/NOS1/CALCA/CSRP3/DMD/NOL3	9/49	180/4500	0.00011	0.00498	9
magenta	GO:0030036	actin cytoskeleton organization	MYBPH/CAP2/CORO6/NEB/SORBS1/ACTN2/CAPN3/CSRP3/MYBPC2/MYBPC1/MYOM3	11/49	271/4500	0.000115	0.00498	11
magenta	GO:0003015	heart process	TNNC1/MYH7/MYL3/NOS1/CSRP3/DMD	6/49	74/4500	0.000129	0.00532	6
magenta	GO:0050881	musculoskeletal movement	TNNC1/MYH7/SYNM/DMD	4/49	25/4500	0.000133	0.00532	4
magenta	GO:0046716	muscle cell cellular homeostasis	CAPN3/CSRP3/DMD	3/49	10/4500	0.000138	0.00533	3
magenta	GO:0050879	multicellular organismal movement	TNNC1/MYH7/SYNM/DMD	4/49	26/4500	0.000156	0.00581	4
magenta	GO:0140694	membraneless organelle assembly	MYBPH/NEB/ACTN2/CAPN3/CSRP3/MYBPC2/MYBPC1/MYOM3	8/49	148/4500	0.000163	0.00587	8
magenta	GO:0048738	cardiac muscle tissue development	TNNC1/MYH7/MYL3/NEB/ACTN2/CSRP3	6/49	78/4500	0.000173	0.00603	6
magenta	GO:0042391	regulation of membrane potential	NDUFS6/NOS1/ACTN2/CHCHD10/DMD/SLMAP/NRCAM	7/49	113/4500	0.000188	0.00635	7
magenta	GO:1904062	regulation of monoatomic cation transmembrane transport	NOS1/ACTN2/CALCA/CAPN3/DMD/SLMAP	6/49	86/4500	0.000296	0.0097	6
magenta	GO:0034762	regulation of transmembrane transport	NOS1/SORBS1/ACTN2/CALCA/CAPN3/DMD/SLMAP	7/49	123/4500	0.000318	0.0101	7
magenta	GO:0034765	regulation of monoatomic ion transmembrane transport	NOS1/ACTN2/CALCA/CAPN3/DMD/SLMAP	6/49	89/4500	0.000357	0.0108	6
magenta	GO:0097435	supramolecular fiber organization	MYBPH/CAP2/CORO6/NEB/SORBS1/ACTN2/CAPN3/CSRP3/MYBPC2/MYBPC1/MYOM3	11/49	309/4500	0.000368	0.0108	11
magenta	GO:0008016	regulation of heart contraction	MYH7/MYL3/NOS1/CSRP3/DMD	5/49	58/4500	0.000369	0.0108	5
magenta	GO:0098655	monoatomic cation transmembrane transport	NDUFS6/NOS1/ACTN2/CALCA/CAPN3/DMD/SLMAP/NOL3	8/49	172/4500	0.000456	0.013	8
magenta	GO:0006874	intracellular calcium ion homeostasis	CALCA/CALCB/CAPN3/CSRP3/DMD/NOL3	6/49	96/4500	0.000537	0.0147	6
magenta	GO:0097553	calcium ion transmembrane import into cytosol	NOS1/CALCA/CAPN3/DMD/NOL3	5/49	63/4500	0.000544	0.0147	5
magenta	GO:0009266	response to temperature stimulus	HPCAL4/NOS1/PLIN1/DNAJB4/HSPB6	5/49	64/4500	0.000585	0.0154	5
magenta	GO:0001508	action potential	NOS1/DMD/SLMAP/NRCAM	4/49	40/4500	0.00085	0.0214	4
magenta	GO:0034220	monoatomic ion transmembrane transport	NDUFS6/NOS1/ACTN2/CALCA/CAPN3/DMD/SLMAP/NOL3	8/49	189/4500	0.000856	0.0214	8
magenta	GO:1902305	regulation of sodium ion transmembrane transport	NOS1/DMD/SLMAP	3/49	18/4500	0.000883	0.0214	3
magenta	GO:0048646	anatomical structure formation involved in morphogenesis	MYBPH/NEB/NOS1/ACTN2/CAPN3/CSRP3/HSPB6/MYBPC2/MYBPC1/MYOM3/NRCAM/TNFRSF12A/THBS4	13/49	458/4500	0.000896	0.0214	13
magenta	GO:0055074	calcium ion homeostasis	CALCA/CALCB/CAPN3/CSRP3/DMD/NOL3	6/49	106/4500	0.00091	0.0214	6
magenta	GO:1903169	regulation of calcium ion transmembrane transport	NOS1/CALCA/CAPN3/DMD	4/49	43/4500	0.00112	0.0257	4
magenta	GO:1903522	regulation of blood circulation	MYH7/MYL3/NOS1/CSRP3/DMD	5/49	74/4500	0.00114	0.0257	5
magenta	GO:0009408	response to heat	HPCAL4/NOS1/DNAJB4/HSPB6	4/49	44/4500	0.00122	0.027	4
magenta	GO:0055010	ventricular cardiac muscle tissue morphogenesis	TNNC1/MYH7/MYL3	3/49	21/4500	0.00141	0.0298	3
magenta	GO:0086001	cardiac muscle cell action potential	NOS1/DMD/SLMAP	3/49	21/4500	0.00141	0.0298	3
magenta	GO:0010959	regulation of metal ion transport	NOS1/ACTN2/CALCA/CAPN3/DMD/SLMAP	6/49	118/4500	0.00159	0.0332	6
magenta	GO:0098662	inorganic cation transmembrane transport	NDUFS6/NOS1/CALCA/CAPN3/DMD/SLMAP/NOL3	7/49	163/4500	0.00171	0.0349	7
magenta	GO:0098771	inorganic ion homeostasis	CALCA/CALCB/CAPN3/CSRP3/DMD/NOL3/SFRP4	7/49	164/4500	0.00177	0.035	7
magenta	GO:0070588	calcium ion transmembrane transport	NOS1/CALCA/CAPN3/DMD/NOL3	5/49	82/4500	0.00181	0.035	5
magenta	GO:0007519	skeletal muscle tissue development	MYL3/CSRP3/DMD/MEGF10	4/49	49/4500	0.00183	0.035	4
magenta	GO:0055013	cardiac muscle cell development	NEB/ACTN2/CSRP3	3/49	23/4500	0.00184	0.035	3
magenta	GO:0008015	blood circulation	TNNC1/MYH7/MYL3/NOS1/CALCA/CSRP3/DMD	7/49	168/4500	0.00204	0.0377	7
magenta	GO:0003229	ventricular cardiac muscle tissue development	TNNC1/MYH7/MYL3	3/49	24/4500	0.00209	0.0377	3
magenta	GO:0055008	cardiac muscle tissue morphogenesis	TNNC1/MYH7/MYL3	3/49	24/4500	0.00209	0.0377	3
magenta	GO:0060538	skeletal muscle organ development	MYL3/CSRP3/DMD/MEGF10	4/49	51/4500	0.00213	0.0378	4
magenta	GO:0098660	inorganic ion transmembrane transport	NDUFS6/NOS1/CALCA/CAPN3/DMD/SLMAP/NOL3	7/49	172/4500	0.00233	0.0399	7
magenta	GO:0072359	circulatory system development	TNNC1/MYH7/MYL3/NDUFS6/NEB/ACTN2/CALCA/CSRP3/HSPB6/NRCAM/TNFRSF12A/THBS4	12/49	446/4500	0.00235	0.0399	12
magenta	GO:0055006	cardiac cell development	NEB/ACTN2/CSRP3	3/49	25/4500	0.00236	0.0399	3
magenta	GO:0055085	transmembrane transport	NDUFS6/NOS1/SORBS1/ACTN2/CALCA/CAPN3/DMD/SLMAP/NOL3	9/49	274/4500	0.0024	0.0399	9
magenta	GO:0003208	cardiac ventricle morphogenesis	TNNC1/MYH7/MYL3	3/49	26/4500	0.00265	0.0434	3
magenta	GO:0060415	muscle tissue morphogenesis	TNNC1/MYH7/MYL3	3/49	27/4500	0.00295	0.0477	3
magenta	GO:0006812	monoatomic cation transport	NDUFS6/NOS1/ACTN2/CALCA/CAPN3/DMD/SLMAP/NOL3	8/49	230/4500	0.00301	0.0479	8
magenta	GO:0043502	regulation of muscle adaptation	TNNC1/MYH7/NOL3	3/49	28/4500	0.00328	0.0504	3
magenta	GO:0048644	muscle organ morphogenesis	TNNC1/MYH7/MYL3	3/49	28/4500	0.00328	0.0504	3
magenta	GO:0060341	regulation of cellular localization	TNNC1/GPC2/NOS1/SORBS1/ACTN2/CALCA/CSRP3	7/49	183/4500	0.00331	0.0504	7
magenta	GO:0003013	circulatory system process	TNNC1/MYH7/MYL3/NOS1/CALCA/CSRP3/DMD	7/49	184/4500	0.00341	0.0513	7
magenta	GO:0043269	regulation of monoatomic ion transport	NOS1/ACTN2/CALCA/CAPN3/DMD/SLMAP	6/49	138/4500	0.00352	0.0522	6
magenta	GO:0051651	maintenance of location in cell	CAPN3/CHCHD10/DMD/NOL3	4/49	60/4500	0.00387	0.0566	4
magenta	GO:0002028	regulation of sodium ion transport	NOS1/DMD/SLMAP	3/49	30/4500	0.00401	0.0578	3
magenta	GO:0034764	positive regulation of transmembrane transport	NOS1/SORBS1/ACTN2/CAPN3	4/49	62/4500	0.00436	0.062	4
magenta	GO:0051235	maintenance of location	CAPN3/CHCHD10/DMD/NOL3	4/49	64/4500	0.00488	0.0673	4
magenta	GO:0060402	calcium ion transport into cytosol	NOS1/CALCA	2/49	10/4500	0.00494	0.0673	2
magenta	GO:1903514	release of sequestered calcium ion into cytosol by endoplasmic reticulum	DMD/NOL3	2/49	10/4500	0.00494	0.0673	2
magenta	GO:0030003	intracellular monoatomic cation homeostasis	CALCA/CALCB/CAPN3/CSRP3/DMD/NOL3	6/49	148/4500	0.00498	0.0673	6
magenta	GO:0006873	intracellular monoatomic ion homeostasis	CALCA/CALCB/CAPN3/CSRP3/DMD/NOL3	6/49	150/4500	0.00531	0.071	6
magenta	GO:0050905	neuromuscular process	TNNC1/MYH7/SYNM/DMD	4/49	66/4500	0.00545	0.0719	4
magenta	GO:0030001	metal ion transport	NOS1/ACTN2/CALCA/CAPN3/DMD/SLMAP/NOL3	7/49	201/4500	0.00556	0.0724	7
magenta	GO:0006811	monoatomic ion transport	NDUFS6/NOS1/ACTN2/CALCA/CAPN3/DMD/SLMAP/NOL3	8/49	255/4500	0.00566	0.0729	8
magenta	GO:0048878	chemical homeostasis	DUSP29/CALCA/CALCB/CAPN3/CSRP3/DMD/FABP3/NOL3/SFRP4	9/49	313/4500	0.00585	0.0744	9
magenta	GO:0010664	negative regulation of striated muscle cell apoptotic process	HSPB6/NOL3	2/49	11/4500	0.006	0.0755	2
magenta	GO:0035725	sodium ion transmembrane transport	NOS1/DMD/SLMAP	3/49	35/4500	0.00622	0.0773	3
magenta	GO:1903170	negative regulation of calcium ion transmembrane transport	NOS1/CALCA	2/49	12/4500	0.00715	0.0864	2
magenta	GO:0043271	negative regulation of monoatomic ion transport	NOS1/ACTN2/CALCA	3/49	37/4500	0.00727	0.0864	3
magenta	GO:0055007	cardiac muscle cell differentiation	NEB/ACTN2/CSRP3	3/49	37/4500	0.00727	0.0864	3
magenta	GO:0070252	actin-mediated cell contraction	TNNC1/MYH7/NOS1	3/49	37/4500	0.00727	0.0864	3
magenta	GO:0009628	response to abiotic stimulus	HPCAL4/NOS1/PLIN1/CAPN3/CSRP3/DMD/DNAJB4/HSPB6/USP28/NOL3	10/49	387/4500	0.00766	0.0901	10
magenta	GO:0043500	muscle adaptation	TNNC1/MYH7/NOL3	3/49	38/4500	0.00783	0.0911	3
magenta	GO:0051924	regulation of calcium ion transport	NOS1/CALCA/CAPN3/DMD	4/49	74/4500	0.00817	0.094	4
magenta	GO:0043267	negative regulation of potassium ion transport	NOS1/ACTN2	2/49	13/4500	0.00839	0.0956	2
magenta	GO:0006816	calcium ion transport	NOS1/CALCA/CAPN3/DMD/NOL3	5/49	119/4500	0.00895	0.101	5
magenta	GO:0010659	cardiac muscle cell apoptotic process	HSPB6/NOL3	2/49	14/4500	0.00972	0.106	2
magenta	GO:0010665	regulation of cardiac muscle cell apoptotic process	HSPB6/NOL3	2/49	14/4500	0.00972	0.106	2
magenta	GO:0051480	regulation of cytosolic calcium ion concentration	CALCA/CALCB	2/49	14/4500	0.00972	0.106	2
magenta	GO:0055080	monoatomic cation homeostasis	CALCA/CALCB/CAPN3/CSRP3/DMD/NOL3	6/49	173/4500	0.0105	0.113	6
magenta	GO:0003231	cardiac ventricle development	TNNC1/MYH7/MYL3	3/49	43/4500	0.011	0.118	3
magenta	GO:0014888	striated muscle adaptation	TNNC1/MYH7	2/49	15/4500	0.0111	0.118	2
magenta	GO:0050801	monoatomic ion homeostasis	CALCA/CALCB/CAPN3/CSRP3/DMD/NOL3	6/49	177/4500	0.0117	0.122	6
magenta	GO:0045445	myoblast differentiation	CAPN3/CSRP3/MEGF10	3/49	44/4500	0.0118	0.122	3
magenta	GO:0090066	regulation of anatomical structure size	NEB/NOS1/ACTN2/CALCA/NRCAM/TNFRSF12A	6/49	179/4500	0.0123	0.123	6
magenta	GO:0051209	release of sequestered calcium ion into cytosol	CAPN3/DMD/NOL3	3/49	45/4500	0.0125	0.123	3
magenta	GO:0010656	negative regulation of muscle cell apoptotic process	HSPB6/NOL3	2/49	16/4500	0.0126	0.123	2
magenta	GO:0010658	striated muscle cell apoptotic process	HSPB6/NOL3	2/49	16/4500	0.0126	0.123	2
magenta	GO:0010662	regulation of striated muscle cell apoptotic process	HSPB6/NOL3	2/49	16/4500	0.0126	0.123	2
magenta	GO:0045776	negative regulation of blood pressure	NOS1/CALCA	2/49	16/4500	0.0126	0.123	2
magenta	GO:0072657	protein localization to membrane	GPC2/SORBS1/ACTN2/CAPN3/CSRP3/SLMAP	6/49	182/4500	0.0133	0.123	6
magenta	GO:0003206	cardiac chamber morphogenesis	TNNC1/MYH7/MYL3	3/49	46/4500	0.0133	0.123	3
magenta	GO:0030048	actin filament-based movement	TNNC1/MYH7/NOS1	3/49	46/4500	0.0133	0.123	3
magenta	GO:0034767	positive regulation of monoatomic ion transmembrane transport	NOS1/ACTN2/CAPN3	3/49	46/4500	0.0133	0.123	3
magenta	GO:0051282	regulation of sequestering of calcium ion	CAPN3/DMD/NOL3	3/49	46/4500	0.0133	0.123	3
magenta	GO:0051283	negative regulation of sequestering of calcium ion	CAPN3/DMD/NOL3	3/49	46/4500	0.0133	0.123	3
magenta	GO:1904064	positive regulation of cation transmembrane transport	NOS1/ACTN2/CAPN3	3/49	46/4500	0.0133	0.123	3
magenta	GO:0007189	adenylate cyclase-activating G protein-coupled receptor signaling pathway	NOS1/CALCA/CALCB	3/49	47/4500	0.0141	0.126	3
magenta	GO:0035051	cardiocyte differentiation	NEB/ACTN2/CSRP3	3/49	47/4500	0.0141	0.126	3
magenta	GO:0051208	sequestering of calcium ion	CAPN3/DMD/NOL3	3/49	47/4500	0.0141	0.126	3
magenta	GO:0070925	organelle assembly	MYBPH/NEB/ACTN2/CAPN3/CSRP3/DMD/MYBPC2/MYBPC1/MYOM3	9/49	360/4500	0.0142	0.126	9
magenta	GO:0051926	negative regulation of calcium ion transport	NOS1/CALCA	2/49	17/4500	0.0142	0.126	2
magenta	GO:0019725	cellular homeostasis	NOS1/CALCA/CALCB/CAPN3/CSRP3/DMD/NOL3	7/49	243/4500	0.0151	0.133	7
magenta	GO:0006814	sodium ion transport	NOS1/DMD/SLMAP	3/49	50/4500	0.0166	0.145	3
magenta	GO:0007507	heart development	TNNC1/MYH7/MYL3/NEB/ACTN2/CSRP3	6/49	201/4500	0.0208	0.18	6
magenta	GO:0042311	vasodilation	NOS1/CALCA	2/49	21/4500	0.0214	0.182	2
magenta	GO:0055117	regulation of cardiac muscle contraction	NOS1/DMD	2/49	21/4500	0.0214	0.182	2
magenta	GO:0086003	cardiac muscle cell contraction	TNNC1/NOS1	2/49	22/4500	0.0234	0.197	2
magenta	GO:0055082	intracellular chemical homeostasis	CALCA/CALCB/CAPN3/CSRP3/DMD/NOL3	6/49	207/4500	0.0236	0.198	6
magenta	GO:0003205	cardiac chamber development	TNNC1/MYH7/MYL3	3/49	58/4500	0.0246	0.205	3
magenta	GO:0015980	energy derivation by oxidation of organic compounds	PPP1R1A/NDUFS6/SORBS1/ENO3	4/49	103/4500	0.0249	0.205	4
magenta	GO:0005977	glycogen metabolic process	PPP1R1A/SORBS1	2/49	23/4500	0.0254	0.205	2
magenta	GO:0044042	glucan metabolic process	PPP1R1A/SORBS1	2/49	23/4500	0.0254	0.205	2
magenta	GO:1904063	negative regulation of cation transmembrane transport	NOS1/CALCA	2/49	23/4500	0.0254	0.205	2
magenta	GO:0072331	signal transduction by p53 class mediator	NDUFS6/EDA2R/USP28	3/49	60/4500	0.0269	0.216	3
magenta	GO:0051279	regulation of release of sequestered calcium ion into cytosol	CAPN3/DMD	2/49	24/4500	0.0275	0.219	2
magenta	GO:0007188	adenylate cyclase-modulating G protein-coupled receptor signaling pathway	NOS1/CALCA/CALCB	3/49	62/4500	0.0293	0.231	3
magenta	GO:0034766	negative regulation of monoatomic ion transmembrane transport	NOS1/CALCA	2/49	25/4500	0.0297	0.233	2
magenta	GO:0046889	positive regulation of lipid biosynthetic process	SORBS1/FABP3	2/49	26/4500	0.032	0.249	2
magenta	GO:0003300	cardiac muscle hypertrophy	MYH7/CSRP3	2/49	27/4500	0.0343	0.258	2
magenta	GO:0006112	energy reserve metabolic process	PPP1R1A/SORBS1	2/49	27/4500	0.0343	0.258	2
magenta	GO:0007006	mitochondrial membrane organization	CHCHD10/NOL3	2/49	27/4500	0.0343	0.258	2
magenta	GO:0015698	inorganic anion transport	ADAMTS8/SFRP4	2/49	27/4500	0.0343	0.258	2
magenta	GO:0046034	ATP metabolic process	MYH7/NDUFS6/ENO3	3/49	66/4500	0.0344	0.258	3
magenta	GO:0009725	response to hormone	NOS1/PADI2/SORBS1/ACTN2/CSRP3/FABP3/SFRP4	7/49	289/4500	0.0352	0.263	7
magenta	GO:0010657	muscle cell apoptotic process	HSPB6/NOL3	2/49	28/4500	0.0367	0.266	2
magenta	GO:0010660	regulation of muscle cell apoptotic process	HSPB6/NOL3	2/49	28/4500	0.0367	0.266	2
magenta	GO:0014897	striated muscle hypertrophy	MYH7/CSRP3	2/49	28/4500	0.0367	0.266	2
magenta	GO:0045666	positive regulation of neuron differentiation	DMD/NRCAM	2/49	28/4500	0.0367	0.266	2
magenta	GO:0007015	actin filament organization	CAP2/CORO6/NEB/SORBS1/ACTN2	5/49	173/4500	0.0386	0.278	5
magenta	GO:0014896	muscle hypertrophy	MYH7/CSRP3	2/49	29/4500	0.0391	0.28	2
magenta	GO:0009205	purine ribonucleoside triphosphate metabolic process	MYH7/NDUFS6/ENO3	3/49	70/4500	0.0399	0.284	3
magenta	GO:0002027	regulation of heart rate	MYH7/DMD	2/49	30/4500	0.0416	0.293	2
magenta	GO:0060349	bone morphogenesis	PHOSPHO1/SFRP4	2/49	30/4500	0.0416	0.293	2
magenta	GO:0051668	localization within membrane	GPC2/SORBS1/ACTN2/CAPN3/CSRP3/SLMAP	6/49	237/4500	0.042	0.293	6
magenta	GO:0072659	protein localization to plasma membrane	SORBS1/ACTN2/CSRP3/SLMAP	4/49	122/4500	0.0427	0.295	4
magenta	GO:0048771	tissue remodeling	CALCA/NOL3/THBS4	3/49	72/4500	0.0428	0.295	3
magenta	GO:0006091	generation of precursor metabolites and energy	PPP1R1A/NDUFS6/SORBS1/ENO3	4/49	123/4500	0.0438	0.3	4
magenta	GO:0043266	regulation of potassium ion transport	NOS1/ACTN2	2/49	31/4500	0.0442	0.3	2
magenta	GO:0043270	positive regulation of monoatomic ion transport	NOS1/ACTN2/CAPN3	3/49	73/4500	0.0443	0.3	3
magenta	GO:0009144	purine nucleoside triphosphate metabolic process	MYH7/NDUFS6/ENO3	3/49	74/4500	0.0459	0.308	3
magenta	GO:0005976	polysaccharide metabolic process	PPP1R1A/SORBS1	2/49	32/4500	0.0468	0.311	2
magenta	GO:0072332	intrinsic apoptotic signaling pathway by p53 class mediator	EDA2R/USP28	2/49	32/4500	0.0468	0.311	2
magenta	GO:0030516	regulation of axon extension	NRCAM/TNFRSF12A	2/49	33/4500	0.0495	0.323	2
magenta	GO:0033555	multicellular organismal response to stress	NOS1/THBS4	2/49	33/4500	0.0495	0.323	2
magenta	GO:0048041	focal adhesion assembly	SORBS1/ACTN2	2/49	33/4500	0.0495	0.323	2
magenta	GO:0008277	regulation of G protein-coupled receptor signaling pathway	NOS1/PADI2/CALCA	3/49	77/4500	0.0506	0.328	3
magenta	GO:0034103	regulation of tissue remodeling	CALCA/THBS4	2/49	34/4500	0.0522	0.334	2
magenta	GO:0045661	regulation of myoblast differentiation	CAPN3/CSRP3	2/49	34/4500	0.0522	0.334	2
magenta	GO:0032535	regulation of cellular component size	NEB/ACTN2/NRCAM/TNFRSF12A	4/49	132/4500	0.0543	0.344	4
magenta	GO:0007044	cell-substrate junction assembly	SORBS1/ACTN2	2/49	35/4500	0.055	0.344	2
magenta	GO:0007204	positive regulation of cytosolic calcium ion concentration	NOS1/CALCA	2/49	35/4500	0.055	0.344	2
magenta	GO:0045744	negative regulation of G protein-coupled receptor signaling pathway	PADI2/CALCA	2/49	35/4500	0.055	0.344	2
magenta	GO:0001960	negative regulation of cytokine-mediated signaling pathway	PADI2/NOL3	2/49	36/4500	0.0579	0.36	2
magenta	GO:0003007	heart morphogenesis	TNNC1/MYH7/MYL3	3/49	82/4500	0.059	0.365	3
magenta	GO:0014812	muscle cell migration	MEGF10/THBS4	2/49	37/4500	0.0608	0.365	2
magenta	GO:0034763	negative regulation of transmembrane transport	NOS1/CALCA	2/49	37/4500	0.0608	0.365	2
magenta	GO:0060761	negative regulation of response to cytokine stimulus	PADI2/NOL3	2/49	37/4500	0.0608	0.365	2
magenta	GO:0009141	nucleoside triphosphate metabolic process	MYH7/NDUFS6/ENO3	3/49	83/4500	0.0608	0.365	3
magenta	GO:1905475	regulation of protein localization to membrane	GPC2/SORBS1/CSRP3	3/49	83/4500	0.0608	0.365	3
magenta	GO:0008286	insulin receptor signaling pathway	SORBS1/CSRP3	2/49	38/4500	0.0637	0.379	2
magenta	GO:0150115	cell-substrate junction organization	SORBS1/ACTN2	2/49	38/4500	0.0637	0.379	2
magenta	GO:0032868	response to insulin	SORBS1/CSRP3/FABP3	3/49	85/4500	0.0644	0.381	3
magenta	GO:0050877	nervous system process	TNNC1/MYH1/MYH7/SYNM/CALCA/DMD/NRCAM	7/49	333/4500	0.0667	0.39	7
magenta	GO:0007200	phospholipase C-activating G protein-coupled receptor signaling pathway	ACTN2/CALCA	2/49	39/4500	0.0667	0.39	2
magenta	GO:0045834	positive regulation of lipid metabolic process	SORBS1/FABP3	2/49	41/4500	0.0728	0.421	2
magenta	GO:0061387	regulation of extent of cell growth	NRCAM/TNFRSF12A	2/49	41/4500	0.0728	0.421	2
magenta	GO:0051051	negative regulation of transport	NOS1/ACTN2/CALCA/SFRP4	4/49	146/4500	0.0732	0.421	4
magenta	GO:0032970	regulation of actin filament-based process	TNNC1/NEB/ACTN2/CSRP3	4/49	148/4500	0.0761	0.433	4
magenta	GO:0043434	response to peptide hormone	SORBS1/ACTN2/CSRP3/FABP3	4/49	148/4500	0.0761	0.433	4
magenta	GO:1990778	protein localization to cell periphery	SORBS1/ACTN2/CSRP3/SLMAP	4/49	149/4500	0.0776	0.44	4
magenta	GO:0048675	axon extension	NRCAM/TNFRSF12A	2/49	43/4500	0.0791	0.446	2
magenta	GO:0071356	cellular response to tumor necrosis factor	CALCA/EDA2R/NOL3	3/49	94/4500	0.0817	0.458	3
magenta	GO:0051094	positive regulation of developmental process	LRRN1/CALCA/CAPN3/CSRP3/DMD/HSPB6/NRCAM/SFRP4/TNFRSF12A	9/49	500/4500	0.0873	0.487	9
magenta	GO:0006813	potassium ion transport	NOS1/ACTN2	2/49	47/4500	0.0922	0.496	2
magenta	GO:0071375	cellular response to peptide hormone stimulus	SORBS1/ACTN2/CSRP3	3/49	100/4500	0.0943	0.496	3
magenta	GO:0071495	cellular response to endogenous stimulus	NOS1/PADI2/SORBS1/ACTN2/CALCA/CSRP3/DMD/SFRP4	8/49	435/4500	0.0954	0.496	8
magenta	GO:0006631	fatty acid metabolic process	NDUFS6/PTGES2/FABP3	3/49	101/4500	0.0964	0.496	3
magenta	GO:0007005	mitochondrion organization	NDUFS6/CHCHD10/NOL3	3/49	101/4500	0.0964	0.496	3
magenta	GO:0034612	response to tumor necrosis factor	CALCA/EDA2R/NOL3	3/49	101/4500	0.0964	0.496	3
magenta	GO:0010975	regulation of neuron projection development	GPC2/DMD/NRCAM/TNFRSF12A	4/49	164/4500	0.102	0.496	4
magenta	GO:0032787	monocarboxylic acid metabolic process	NDUFS6/ENO3/PTGES2/FABP3	4/49	164/4500	0.102	0.496	4
magenta	GO:0006986	response to unfolded protein	DNAJB4/THBS4	2/49	50/4500	0.102	0.496	2
magenta	GO:0009150	purine ribonucleotide metabolic process	MYH7/NDUFS6/ENO3	3/49	104/4500	0.103	0.496	3
magenta	GO:0002029	desensitization of G protein-coupled receptor signaling pathway	CALCA	1/49	10/4500	0.104	0.496	1
magenta	GO:0006007	glucose catabolic process	ENO3	1/49	10/4500	0.104	0.496	1
magenta	GO:0006120	mitochondrial electron transport, NADH to ubiquinone	NDUFS6	1/49	10/4500	0.104	0.496	1
magenta	GO:0006525	arginine metabolic process	NOS1	1/49	10/4500	0.104	0.496	1
magenta	GO:0009651	response to salt stress	CAPN3	1/49	10/4500	0.104	0.496	1
magenta	GO:0022401	negative adaptation of signaling pathway	CALCA	1/49	10/4500	0.104	0.496	1
magenta	GO:0023058	adaptation of signaling pathway	CALCA	1/49	10/4500	0.104	0.496	1
magenta	GO:0035331	negative regulation of hippo signaling	SLMAP	1/49	10/4500	0.104	0.496	1
magenta	GO:0038166	angiotensin-activated signaling pathway	ACTN2	1/49	10/4500	0.104	0.496	1
magenta	GO:0042026	protein refolding	HSPB6	1/49	10/4500	0.104	0.496	1
magenta	GO:0043403	skeletal muscle tissue regeneration	CAPN3	1/49	10/4500	0.104	0.496	1
magenta	GO:0045651	positive regulation of macrophage differentiation	CALCA	1/49	10/4500	0.104	0.496	1
magenta	GO:0055062	phosphate ion homeostasis	SFRP4	1/49	10/4500	0.104	0.496	1
magenta	GO:0086005	ventricular cardiac muscle cell action potential	NOS1	1/49	10/4500	0.104	0.496	1
magenta	GO:0099188	postsynaptic cytoskeleton organization	ACTN2	1/49	10/4500	0.104	0.496	1
magenta	GO:0180064	protein O-linked glycosylation via xylose	HS6ST2	1/49	10/4500	0.104	0.496	1
magenta	GO:1904037	positive regulation of epithelial cell apoptotic process	SFRP4	1/49	10/4500	0.104	0.496	1
magenta	GO:2000193	positive regulation of fatty acid transport	FABP3	1/49	10/4500	0.104	0.496	1
magenta	GO:2000402	negative regulation of lymphocyte migration	PADI2	1/49	10/4500	0.104	0.496	1
magenta	GO:2001259	positive regulation of cation channel activity	ACTN2	1/49	10/4500	0.104	0.496	1
magenta	GO:0050808	synapse organization	CAP2/LRRN1/ACTN2/CHCHD10/NRCAM	5/49	231/4500	0.104	0.496	5
magenta	GO:0035150	regulation of tube size	NOS1/CALCA	2/49	51/4500	0.106	0.496	2
magenta	GO:0035296	regulation of tube diameter	NOS1/CALCA	2/49	51/4500	0.106	0.496	2
magenta	GO:0097746	blood vessel diameter maintenance	NOS1/CALCA	2/49	51/4500	0.106	0.496	2
magenta	GO:1903076	regulation of protein localization to plasma membrane	SORBS1/CSRP3	2/49	52/4500	0.109	0.496	2
magenta	GO:0051050	positive regulation of transport	NOS1/SORBS1/ACTN2/CAPN3/FABP3/SFRP4	6/49	305/4500	0.111	0.496	6
magenta	GO:0009259	ribonucleotide metabolic process	MYH7/NDUFS6/ENO3	3/49	108/4500	0.112	0.496	3
magenta	GO:0033209	tumor necrosis factor-mediated signaling pathway	EDA2R/NOL3	2/49	53/4500	0.113	0.496	2
magenta	GO:0001504	neurotransmitter uptake	NOS1	1/49	11/4500	0.114	0.496	1
magenta	GO:0001958	endochondral ossification	PHOSPHO1	1/49	11/4500	0.114	0.496	1
magenta	GO:0002689	negative regulation of leukocyte chemotaxis	PADI2	1/49	11/4500	0.114	0.496	1
magenta	GO:0005978	glycogen biosynthetic process	SORBS1	1/49	11/4500	0.114	0.496	1
magenta	GO:0007413	axonal fasciculation	NRCAM	1/49	11/4500	0.114	0.496	1
magenta	GO:0009250	glucan biosynthetic process	SORBS1	1/49	11/4500	0.114	0.496	1
magenta	GO:0009409	response to cold	PLIN1	1/49	11/4500	0.114	0.496	1
magenta	GO:0032507	maintenance of protein location in cell	CHCHD10	1/49	11/4500	0.114	0.496	1
magenta	GO:0036075	replacement ossification	PHOSPHO1	1/49	11/4500	0.114	0.496	1
magenta	GO:0045649	regulation of macrophage differentiation	CALCA	1/49	11/4500	0.114	0.496	1
magenta	GO:0045671	negative regulation of osteoclast differentiation	CALCA	1/49	11/4500	0.114	0.496	1
magenta	GO:0046326	positive regulation of D-glucose import	SORBS1	1/49	11/4500	0.114	0.496	1
magenta	GO:0046628	positive regulation of insulin receptor signaling pathway	SORBS1	1/49	11/4500	0.114	0.496	1
magenta	GO:0070873	regulation of glycogen metabolic process	SORBS1	1/49	11/4500	0.114	0.496	1
magenta	GO:0086009	membrane repolarization	NOS1	1/49	11/4500	0.114	0.496	1
magenta	GO:0106030	neuron projection fasciculation	NRCAM	1/49	11/4500	0.114	0.496	1
magenta	GO:0019693	ribose phosphate metabolic process	MYH7/NDUFS6/ENO3	3/49	109/4500	0.115	0.496	3
magenta	GO:0048638	regulation of developmental growth	CAPN3/NRCAM/TNFRSF12A	3/49	109/4500	0.115	0.496	3
magenta	GO:0035966	response to topologically incorrect protein	DNAJB4/THBS4	2/49	54/4500	0.116	0.496	2
magenta	GO:0006006	glucose metabolic process	SORBS1/ENO3	2/49	55/4500	0.12	0.496	2
magenta	GO:0046890	regulation of lipid biosynthetic process	SORBS1/FABP3	2/49	55/4500	0.12	0.496	2
magenta	GO:0048639	positive regulation of developmental growth	CAPN3/TNFRSF12A	2/49	55/4500	0.12	0.496	2
magenta	GO:0007186	G protein-coupled receptor signaling pathway	NOS1/PADI2/ACTN2/CALCA/CALCB	5/49	243/4500	0.123	0.496	5
magenta	GO:0007263	nitric oxide mediated signal transduction	NOS1	1/49	12/4500	0.123	0.496	1
magenta	GO:0010804	negative regulation of tumor necrosis factor-mediated signaling pathway	NOL3	1/49	12/4500	0.123	0.496	1
magenta	GO:0010828	positive regulation of D-glucose transmembrane transport	SORBS1	1/49	12/4500	0.123	0.496	1
magenta	GO:0014850	response to muscle activity	CAPN3	1/49	12/4500	0.123	0.496	1
magenta	GO:0043268	positive regulation of potassium ion transport	ACTN2	1/49	12/4500	0.123	0.496	1
magenta	GO:0050873	brown fat cell differentiation	FABP3	1/49	12/4500	0.123	0.496	1
magenta	GO:0051450	myoblast proliferation	MEGF10	1/49	12/4500	0.123	0.496	1
magenta	GO:0090023	positive regulation of neutrophil chemotaxis	THBS4	1/49	12/4500	0.123	0.496	1
magenta	GO:1900078	positive regulation of cellular response to insulin stimulus	SORBS1	1/49	12/4500	0.123	0.496	1
magenta	GO:1902108	regulation of mitochondrial membrane permeability involved in apoptotic process	NOL3	1/49	12/4500	0.123	0.496	1
magenta	GO:1903115	regulation of actin filament-based movement	TNNC1	1/49	12/4500	0.123	0.496	1
magenta	GO:1904385	cellular response to angiotensin	ACTN2	1/49	12/4500	0.123	0.496	1
magenta	GO:2000050	regulation of non-canonical Wnt signaling pathway	SFRP4	1/49	12/4500	0.123	0.496	1
magenta	GO:0016051	carbohydrate biosynthetic process	SORBS1/ENO3	2/49	57/4500	0.127	0.496	2
magenta	GO:0019752	carboxylic acid metabolic process	NDUFS6/NOS1/ENO3/PTGES2/FABP3	5/49	248/4500	0.13	0.496	5
magenta	GO:0008217	regulation of blood pressure	NOS1/CALCA	2/49	58/4500	0.131	0.496	2
magenta	GO:0001516	prostaglandin biosynthetic process	PTGES2	1/49	13/4500	0.133	0.496	1
magenta	GO:0002092	positive regulation of receptor internalization	SFRP4	1/49	13/4500	0.133	0.496	1
magenta	GO:0007398	ectoderm development	EDA2R	1/49	13/4500	0.133	0.496	1
magenta	GO:0010907	positive regulation of glucose metabolic process	SORBS1	1/49	13/4500	0.133	0.496	1
magenta	GO:0021762	substantia nigra development	PADI2	1/49	13/4500	0.133	0.496	1
magenta	GO:0032411	positive regulation of transporter activity	ACTN2	1/49	13/4500	0.133	0.496	1
magenta	GO:0032414	positive regulation of ion transmembrane transporter activity	ACTN2	1/49	13/4500	0.133	0.496	1
magenta	GO:0032885	regulation of polysaccharide biosynthetic process	SORBS1	1/49	13/4500	0.133	0.496	1
magenta	GO:0043043	peptide biosynthetic process	DMD	1/49	13/4500	0.133	0.496	1
magenta	GO:0043243	positive regulation of protein-containing complex disassembly	ACTN2	1/49	13/4500	0.133	0.496	1
magenta	GO:0046457	prostanoid biosynthetic process	PTGES2	1/49	13/4500	0.133	0.496	1
magenta	GO:0071624	positive regulation of granulocyte chemotaxis	THBS4	1/49	13/4500	0.133	0.496	1
magenta	GO:2000191	regulation of fatty acid transport	FABP3	1/49	13/4500	0.133	0.496	1
magenta	GO:0010976	positive regulation of neuron projection development	GPC2/DMD	2/49	60/4500	0.138	0.496	2
magenta	GO:0030832	regulation of actin filament length	NEB/ACTN2	2/49	60/4500	0.138	0.496	2
magenta	GO:0031623	receptor internalization	CALCA/SFRP4	2/49	60/4500	0.138	0.496	2
magenta	GO:0034330	cell junction organization	CAP2/LRRN1/SORBS1/ACTN2/CHCHD10/NRCAM	6/49	325/4500	0.139	0.496	6
magenta	GO:0043436	oxoacid metabolic process	NDUFS6/NOS1/ENO3/PTGES2/FABP3	5/49	254/4500	0.14	0.496	5
magenta	GO:0030595	leukocyte chemotaxis	PADI2/CALCA/THBS4	3/49	120/4500	0.141	0.496	3
magenta	GO:0042770	signal transduction in response to DNA damage	NDUFS6/USP28	2/49	61/4500	0.142	0.496	2
magenta	GO:1990138	neuron projection extension	NRCAM/TNFRSF12A	2/49	61/4500	0.142	0.496	2
magenta	GO:0061024	membrane organization	CHCHD10/CSRP3/MEGF10/NOL3/NRCAM	5/49	255/4500	0.142	0.496	5
magenta	GO:0000381	regulation of alternative mRNA splicing, via spliceosome	RBFOX3	1/49	14/4500	0.142	0.496	1
magenta	GO:0000959	mitochondrial RNA metabolic process	CHCHD10	1/49	14/4500	0.142	0.496	1
magenta	GO:0002762	negative regulation of myeloid leukocyte differentiation	CALCA	1/49	14/4500	0.142	0.496	1
magenta	GO:0006940	regulation of smooth muscle contraction	CALCA	1/49	14/4500	0.142	0.496	1
magenta	GO:0016925	protein sumoylation	CAPN3	1/49	14/4500	0.142	0.496	1
magenta	GO:0019646	aerobic electron transport chain	NDUFS6	1/49	14/4500	0.142	0.496	1
magenta	GO:0030520	estrogen receptor signaling pathway	PADI2	1/49	14/4500	0.142	0.496	1
magenta	GO:0042773	ATP synthesis coupled electron transport	NDUFS6	1/49	14/4500	0.142	0.496	1
magenta	GO:0042775	mitochondrial ATP synthesis coupled electron transport	NDUFS6	1/49	14/4500	0.142	0.496	1
magenta	GO:0045185	maintenance of protein location	CHCHD10	1/49	14/4500	0.142	0.496	1
magenta	GO:0051281	positive regulation of release of sequestered calcium ion into cytosol	CAPN3	1/49	14/4500	0.142	0.496	1
magenta	GO:1901623	regulation of lymphocyte chemotaxis	PADI2	1/49	14/4500	0.142	0.496	1
magenta	GO:1902176	negative regulation of oxidative stress-induced intrinsic apoptotic signaling pathway	NOL3	1/49	14/4500	0.142	0.496	1
magenta	GO:1902742	apoptotic process involved in development	MEGF10	1/49	14/4500	0.142	0.496	1
magenta	GO:1903725	regulation of phospholipid metabolic process	FABP3	1/49	14/4500	0.142	0.496	1
magenta	GO:1990776	response to angiotensin	ACTN2	1/49	14/4500	0.142	0.496	1
magenta	GO:0006082	organic acid metabolic process	NDUFS6/NOS1/ENO3/PTGES2/FABP3	5/49	257/4500	0.145	0.496	5
magenta	GO:0045664	regulation of neuron differentiation	DMD/NRCAM	2/49	62/4500	0.146	0.496	2
magenta	GO:0032870	cellular response to hormone stimulus	PADI2/SORBS1/ACTN2/CSRP3	4/49	189/4500	0.149	0.496	4
magenta	GO:0034329	cell junction assembly	LRRN1/SORBS1/ACTN2/NRCAM	4/49	189/4500	0.149	0.496	4
magenta	GO:0097193	intrinsic apoptotic signaling pathway	EDA2R/USP28/NOL3	3/49	123/4500	0.149	0.496	3
magenta	GO:0002688	regulation of leukocyte chemotaxis	PADI2/THBS4	2/49	63/4500	0.15	0.496	2
magenta	GO:0048705	skeletal system morphogenesis	PHOSPHO1/SFRP4	2/49	63/4500	0.15	0.496	2
magenta	GO:0003016	respiratory system process	TNNC1	1/49	15/4500	0.152	0.496	1
magenta	GO:0003254	regulation of membrane depolarization	SLMAP	1/49	15/4500	0.152	0.496	1
magenta	GO:0006636	unsaturated fatty acid biosynthetic process	PTGES2	1/49	15/4500	0.152	0.496	1
magenta	GO:0010765	positive regulation of sodium ion transport	NOS1	1/49	15/4500	0.152	0.496	1
magenta	GO:0015986	proton motive force-driven ATP synthesis	NDUFS6	1/49	15/4500	0.152	0.496	1
magenta	GO:0030201	heparan sulfate proteoglycan metabolic process	HS6ST2	1/49	15/4500	0.152	0.496	1
magenta	GO:0032892	positive regulation of organic acid transport	FABP3	1/49	15/4500	0.152	0.496	1
magenta	GO:0042776	proton motive force-driven mitochondrial ATP synthesis	NDUFS6	1/49	15/4500	0.152	0.496	1
magenta	GO:0045604	regulation of epidermal cell differentiation	SFRP4	1/49	15/4500	0.152	0.496	1
magenta	GO:0045682	regulation of epidermis development	SFRP4	1/49	15/4500	0.152	0.496	1
magenta	GO:0045773	positive regulation of axon extension	TNFRSF12A	1/49	15/4500	0.152	0.496	1
magenta	GO:0045815	transcription initiation-coupled chromatin remodeling	PADI2	1/49	15/4500	0.152	0.496	1
magenta	GO:0046902	regulation of mitochondrial membrane permeability	NOL3	1/49	15/4500	0.152	0.496	1
magenta	GO:0098900	regulation of action potential	NOS1	1/49	15/4500	0.152	0.496	1
magenta	GO:2000008	regulation of protein localization to cell surface	ACTN2	1/49	15/4500	0.152	0.496	1
magenta	GO:0045597	positive regulation of cell differentiation	CALCA/CSRP3/DMD/NRCAM/SFRP4/TNFRSF12A	6/49	334/4500	0.152	0.497	6
magenta	GO:0008361	regulation of cell size	NRCAM/TNFRSF12A	2/49	65/4500	0.157	0.5	2
magenta	GO:0032869	cellular response to insulin stimulus	SORBS1/CSRP3	2/49	65/4500	0.157	0.5	2
magenta	GO:0031346	positive regulation of cell projection organization	GPC2/DMD/TNFRSF12A	3/49	127/4500	0.159	0.5	3
magenta	GO:0019320	hexose catabolic process	ENO3	1/49	16/4500	0.161	0.5	1
magenta	GO:0030166	proteoglycan biosynthetic process	HS6ST2	1/49	16/4500	0.161	0.5	1
magenta	GO:0031648	protein destabilization	CAPN3	1/49	16/4500	0.161	0.5	1
magenta	GO:0032365	intracellular lipid transport	FABP3	1/49	16/4500	0.161	0.5	1
magenta	GO:0032881	regulation of polysaccharide metabolic process	SORBS1	1/49	16/4500	0.161	0.5	1
magenta	GO:0035330	regulation of hippo signaling	SLMAP	1/49	16/4500	0.161	0.5	1
magenta	GO:0050982	detection of mechanical stimulus	CSRP3	1/49	16/4500	0.161	0.5	1
magenta	GO:0070542	response to fatty acid	FABP3	1/49	16/4500	0.161	0.5	1
magenta	GO:0086002	cardiac muscle cell action potential involved in contraction	NOS1	1/49	16/4500	0.161	0.5	1
magenta	GO:0090199	regulation of release of cytochrome c from mitochondria	NOL3	1/49	16/4500	0.161	0.5	1
magenta	GO:0099558	maintenance of synapse structure	CHCHD10	1/49	16/4500	0.161	0.5	1
magenta	GO:0141137	positive regulation of gene expression, epigenetic	PADI2	1/49	16/4500	0.161	0.5	1
magenta	GO:2001257	regulation of cation channel activity	ACTN2	1/49	16/4500	0.161	0.5	1
magenta	GO:2001236	regulation of extrinsic apoptotic signaling pathway	NOL3/TNFRSF12A	2/49	67/4500	0.165	0.506	2
magenta	GO:0006163	purine nucleotide metabolic process	MYH7/NDUFS6/ENO3	3/49	130/4500	0.167	0.506	3
magenta	GO:0009060	aerobic respiration	NDUFS6/ENO3	2/49	68/4500	0.169	0.506	2
magenta	GO:0010562	positive regulation of phosphorus metabolic process	CALCA/FABP3/THBS4	3/49	131/4500	0.17	0.506	3
magenta	GO:0045937	positive regulation of phosphate metabolic process	CALCA/FABP3/THBS4	3/49	131/4500	0.17	0.506	3
magenta	GO:0000271	polysaccharide biosynthetic process	SORBS1	1/49	17/4500	0.17	0.506	1
magenta	GO:0006929	substrate-dependent cell migration	TNFRSF12A	1/49	17/4500	0.17	0.506	1
magenta	GO:0009064	glutamine family amino acid metabolic process	NOS1	1/49	17/4500	0.17	0.506	1
magenta	GO:0016202	regulation of striated muscle tissue development	MEGF10	1/49	17/4500	0.17	0.506	1
magenta	GO:0022904	respiratory electron transport chain	NDUFS6	1/49	17/4500	0.17	0.506	1
magenta	GO:0033108	mitochondrial respiratory chain complex assembly	NDUFS6	1/49	17/4500	0.17	0.506	1
magenta	GO:0045124	regulation of bone resorption	CALCA	1/49	17/4500	0.17	0.506	1
magenta	GO:0045662	negative regulation of myoblast differentiation	CSRP3	1/49	17/4500	0.17	0.506	1
magenta	GO:0048634	regulation of muscle organ development	MEGF10	1/49	17/4500	0.17	0.506	1
magenta	GO:0090022	regulation of neutrophil chemotaxis	THBS4	1/49	17/4500	0.17	0.506	1
magenta	GO:1902624	positive regulation of neutrophil migration	THBS4	1/49	17/4500	0.17	0.506	1
magenta	GO:0001959	regulation of cytokine-mediated signaling pathway	PADI2/NOL3	2/49	69/4500	0.173	0.509	2
magenta	GO:0019318	hexose metabolic process	SORBS1/ENO3	2/49	69/4500	0.173	0.509	2
magenta	GO:0045862	positive regulation of proteolysis	CAPN3/ZER1	2/49	69/4500	0.173	0.509	2
magenta	GO:0019722	calcium-mediated signaling	NOS1/DMD	2/49	70/4500	0.177	0.514	2
magenta	GO:0000380	alternative mRNA splicing, via spliceosome	RBFOX3	1/49	18/4500	0.179	0.514	1
magenta	GO:0006839	mitochondrial transport	NOL3	1/49	18/4500	0.179	0.514	1
magenta	GO:0032147	activation of protein kinase activity	CALCA	1/49	18/4500	0.179	0.514	1
magenta	GO:0035633	maintenance of blood-brain barrier	DMD	1/49	18/4500	0.179	0.514	1
magenta	GO:0045663	positive regulation of myoblast differentiation	CSRP3	1/49	18/4500	0.179	0.514	1
magenta	GO:0046365	monosaccharide catabolic process	ENO3	1/49	18/4500	0.179	0.514	1
magenta	GO:0090559	regulation of membrane permeability	NOL3	1/49	18/4500	0.179	0.514	1
magenta	GO:1901861	regulation of muscle tissue development	MEGF10	1/49	18/4500	0.179	0.514	1
magenta	GO:1904035	regulation of epithelial cell apoptotic process	SFRP4	1/49	18/4500	0.179	0.514	1
magenta	GO:1904375	regulation of protein localization to cell periphery	SORBS1/CSRP3	2/49	71/4500	0.18	0.516	2
magenta	GO:0060759	regulation of response to cytokine stimulus	PADI2/NOL3	2/49	72/4500	0.184	0.524	2
magenta	GO:0000245	spliceosomal complex assembly	NOL3	1/49	19/4500	0.188	0.524	1
magenta	GO:0006910	phagocytosis, recognition	MEGF10	1/49	19/4500	0.188	0.524	1
magenta	GO:0030858	positive regulation of epithelial cell differentiation	SFRP4	1/49	19/4500	0.188	0.524	1
magenta	GO:0035329	hippo signaling	SLMAP	1/49	19/4500	0.188	0.524	1
magenta	GO:0042771	intrinsic apoptotic signaling pathway in response to DNA damage by p53 class mediator	USP28	1/49	19/4500	0.188	0.524	1
magenta	GO:0048857	neural nucleus development	PADI2	1/49	19/4500	0.188	0.524	1
magenta	GO:0062098	regulation of programmed necrotic cell death	NOL3	1/49	19/4500	0.188	0.524	1
magenta	GO:0071676	negative regulation of mononuclear cell migration	PADI2	1/49	19/4500	0.188	0.524	1
magenta	GO:1902175	regulation of oxidative stress-induced intrinsic apoptotic signaling pathway	NOL3	1/49	19/4500	0.188	0.524	1
magenta	GO:0005996	monosaccharide metabolic process	SORBS1/ENO3	2/49	73/4500	0.188	0.524	2
magenta	GO:0060348	bone development	PHOSPHO1/SFRP4	2/49	75/4500	0.196	0.534	2
magenta	GO:0015844	monoamine transport	NOS1	1/49	20/4500	0.197	0.534	1
magenta	GO:0015909	long-chain fatty acid transport	FABP3	1/49	20/4500	0.197	0.534	1
magenta	GO:0019217	regulation of fatty acid metabolic process	FABP3	1/49	20/4500	0.197	0.534	1
magenta	GO:0022900	electron transport chain	NDUFS6	1/49	20/4500	0.197	0.534	1
magenta	GO:0032436	positive regulation of proteasomal ubiquitin-dependent protein catabolic process	ZER1	1/49	20/4500	0.197	0.534	1
magenta	GO:0035914	skeletal muscle cell differentiation	MEGF10	1/49	20/4500	0.197	0.534	1
magenta	GO:0042551	neuron maturation	NRCAM	1/49	20/4500	0.197	0.534	1
magenta	GO:0045638	negative regulation of myeloid cell differentiation	CALCA	1/49	20/4500	0.197	0.534	1
magenta	GO:0046456	icosanoid biosynthetic process	PTGES2	1/49	20/4500	0.197	0.534	1
magenta	GO:0001935	endothelial cell proliferation	CALCA/THBS4	2/49	76/4500	0.2	0.542	2
magenta	GO:0045333	cellular respiration	NDUFS6/ENO3	2/49	77/4500	0.204	0.542	2
magenta	GO:0001974	blood vessel remodeling	NOL3	1/49	21/4500	0.206	0.542	1
magenta	GO:0002931	response to ischemia	NOL3	1/49	21/4500	0.206	0.542	1
magenta	GO:0006911	phagocytosis, engulfment	MEGF10	1/49	21/4500	0.206	0.542	1
magenta	GO:0019395	fatty acid oxidation	FABP3	1/49	21/4500	0.206	0.542	1
magenta	GO:0030834	regulation of actin filament depolymerization	ACTN2	1/49	21/4500	0.206	0.542	1
magenta	GO:0045454	cell redox homeostasis	NOS1	1/49	21/4500	0.206	0.542	1
magenta	GO:0046324	regulation of D-glucose import	SORBS1	1/49	21/4500	0.206	0.542	1
magenta	GO:0046850	regulation of bone remodeling	CALCA	1/49	21/4500	0.206	0.542	1
magenta	GO:0071277	cellular response to calcium ion	CAPN3	1/49	21/4500	0.206	0.542	1
magenta	GO:0071470	cellular response to osmotic stress	CAPN3	1/49	21/4500	0.206	0.542	1
magenta	GO:0032386	regulation of intracellular transport	TNNC1/ACTN2	2/49	78/4500	0.208	0.546	2
magenta	GO:0045765	regulation of angiogenesis	HSPB6/TNFRSF12A/THBS4	3/49	145/4500	0.209	0.546	3
magenta	GO:0000377	RNA splicing, via transesterification reactions with bulged adenosine as nucleophile	RBFOX3/NOL3	2/49	79/4500	0.212	0.546	2
magenta	GO:0000398	mRNA splicing, via spliceosome	RBFOX3/NOL3	2/49	79/4500	0.212	0.546	2
magenta	GO:0008037	cell recognition	MEGF10/NRCAM	2/49	79/4500	0.212	0.546	2
magenta	GO:0048588	developmental cell growth	NRCAM/TNFRSF12A	2/49	79/4500	0.212	0.546	2
magenta	GO:0006692	prostanoid metabolic process	PTGES2	1/49	22/4500	0.215	0.546	1
magenta	GO:0006693	prostaglandin metabolic process	PTGES2	1/49	22/4500	0.215	0.546	1
magenta	GO:0006754	ATP biosynthetic process	NDUFS6	1/49	22/4500	0.215	0.546	1
magenta	GO:0045453	bone resorption	CALCA	1/49	22/4500	0.215	0.546	1
magenta	GO:0060350	endochondral bone morphogenesis	PHOSPHO1	1/49	22/4500	0.215	0.546	1
magenta	GO:1904427	positive regulation of calcium ion transmembrane transport	CAPN3	1/49	22/4500	0.215	0.546	1
magenta	GO:1990089	response to nerve growth factor	CALCA	1/49	22/4500	0.215	0.546	1
magenta	GO:1990090	cellular response to nerve growth factor stimulus	CALCA	1/49	22/4500	0.215	0.546	1
magenta	GO:0000375	RNA splicing, via transesterification reactions	RBFOX3/NOL3	2/49	80/4500	0.216	0.549	2
magenta	GO:1901342	regulation of vasculature development	HSPB6/TNFRSF12A/THBS4	3/49	148/4500	0.217	0.551	3
magenta	GO:0001836	release of cytochrome c from mitochondria	NOL3	1/49	23/4500	0.223	0.552	1
magenta	GO:0007520	myoblast fusion	NOS1	1/49	23/4500	0.223	0.552	1
magenta	GO:0034440	lipid oxidation	FABP3	1/49	23/4500	0.223	0.552	1
magenta	GO:0044458	motile cilium assembly	DMD	1/49	23/4500	0.223	0.552	1
magenta	GO:0045745	positive regulation of G protein-coupled receptor signaling pathway	NOS1	1/49	23/4500	0.223	0.552	1
magenta	GO:0046626	regulation of insulin receptor signaling pathway	SORBS1	1/49	23/4500	0.223	0.552	1
magenta	GO:0042593	glucose homeostasis	DUSP29/CSRP3	2/49	82/4500	0.224	0.552	2
magenta	GO:0048589	developmental growth	NDUFS6/CAPN3/NRCAM/TNFRSF12A	4/49	225/4500	0.228	0.552	4
magenta	GO:0009612	response to mechanical stimulus	CSRP3/DMD	2/49	83/4500	0.228	0.552	2
magenta	GO:0033500	carbohydrate homeostasis	DUSP29/CSRP3	2/49	83/4500	0.228	0.552	2
magenta	GO:0045927	positive regulation of growth	CAPN3/TNFRSF12A	2/49	83/4500	0.228	0.552	2
magenta	GO:0008631	intrinsic apoptotic signaling pathway in response to oxidative stress	NOL3	1/49	24/4500	0.232	0.552	1
magenta	GO:0009145	purine nucleoside triphosphate biosynthetic process	NDUFS6	1/49	24/4500	0.232	0.552	1
magenta	GO:0009206	purine ribonucleoside triphosphate biosynthetic process	NDUFS6	1/49	24/4500	0.232	0.552	1
magenta	GO:0010803	regulation of tumor necrosis factor-mediated signaling pathway	NOL3	1/49	24/4500	0.232	0.552	1
magenta	GO:0019226	transmission of nerve impulse	NRCAM	1/49	24/4500	0.232	0.552	1
magenta	GO:0022898	regulation of transmembrane transporter activity	ACTN2	1/49	24/4500	0.232	0.552	1
magenta	GO:0030042	actin filament depolymerization	ACTN2	1/49	24/4500	0.232	0.552	1
magenta	GO:0030901	midbrain development	PADI2	1/49	24/4500	0.232	0.552	1
magenta	GO:0032412	regulation of monoatomic ion transmembrane transporter activity	ACTN2	1/49	24/4500	0.232	0.552	1
magenta	GO:0032890	regulation of organic acid transport	FABP3	1/49	24/4500	0.232	0.552	1
magenta	GO:0043277	apoptotic cell clearance	MEGF10	1/49	24/4500	0.232	0.552	1
magenta	GO:0046470	phosphatidylcholine metabolic process	FABP3	1/49	24/4500	0.232	0.552	1
magenta	GO:0051899	membrane depolarization	SLMAP	1/49	24/4500	0.232	0.552	1
magenta	GO:1902622	regulation of neutrophil migration	THBS4	1/49	24/4500	0.232	0.552	1
magenta	GO:1903321	negative regulation of protein modification by small protein conjugation or removal	CAPN3	1/49	24/4500	0.232	0.552	1
magenta	GO:0060326	cell chemotaxis	PADI2/CALCA/THBS4	3/49	153/4500	0.232	0.552	3
magenta	GO:0005975	carbohydrate metabolic process	PPP1R1A/SORBS1/ENO3	3/49	154/4500	0.235	0.557	3
magenta	GO:0009117	nucleotide metabolic process	MYH7/NDUFS6/ENO3	3/49	154/4500	0.235	0.557	3
magenta	GO:0031589	cell-substrate adhesion	SORBS1/ACTN2/TNFRSF12A	3/49	155/4500	0.238	0.561	3
magenta	GO:0009201	ribonucleoside triphosphate biosynthetic process	NDUFS6	1/49	25/4500	0.24	0.561	1
magenta	GO:0035567	non-canonical Wnt signaling pathway	SFRP4	1/49	25/4500	0.24	0.561	1
magenta	GO:0048247	lymphocyte chemotaxis	PADI2	1/49	25/4500	0.24	0.561	1
magenta	GO:0048260	positive regulation of receptor-mediated endocytosis	SFRP4	1/49	25/4500	0.24	0.561	1
magenta	GO:0099024	plasma membrane invagination	MEGF10	1/49	25/4500	0.24	0.561	1
magenta	GO:1902600	proton transmembrane transport	NDUFS6	1/49	25/4500	0.24	0.561	1
magenta	GO:0009887	animal organ morphogenesis	TNNC1/MYH7/MYL3/PHOSPHO1/SFRP4	5/49	309/4500	0.244	0.566	5
magenta	GO:0014855	striated muscle cell proliferation	MEGF10	1/49	26/4500	0.248	0.566	1
magenta	GO:0030500	regulation of bone mineralization	PHOSPHO1	1/49	26/4500	0.248	0.566	1
magenta	GO:0032409	regulation of transporter activity	ACTN2	1/49	26/4500	0.248	0.566	1
magenta	GO:0034331	cell junction maintenance	CHCHD10	1/49	26/4500	0.248	0.566	1
magenta	GO:0042246	tissue regeneration	CAPN3	1/49	26/4500	0.248	0.566	1
magenta	GO:0046323	D-glucose import	SORBS1	1/49	26/4500	0.248	0.566	1
magenta	GO:1900076	regulation of cellular response to insulin stimulus	SORBS1	1/49	26/4500	0.248	0.566	1
magenta	GO:1990823	response to leukemia inhibitory factor	PADI2	1/49	26/4500	0.248	0.566	1
magenta	GO:1990830	cellular response to leukemia inhibitory factor	PADI2	1/49	26/4500	0.248	0.566	1
magenta	GO:0072521	purine-containing compound metabolic process	MYH7/NDUFS6/ENO3	3/49	159/4500	0.249	0.566	3
magenta	GO:0120035	regulation of plasma membrane bounded cell projection organization	GPC2/DMD/NRCAM/TNFRSF12A	4/49	234/4500	0.249	0.566	4
magenta	GO:0003018	vascular process in circulatory system	NOS1/CALCA	2/49	89/4500	0.253	0.566	2
magenta	GO:0008610	lipid biosynthetic process	SORBS1/PTGES2/FABP3	3/49	161/4500	0.255	0.566	3
magenta	GO:0000768	syncytium formation by plasma membrane fusion	NOS1	1/49	27/4500	0.257	0.566	1
magenta	GO:0006949	syncytium formation	NOS1	1/49	27/4500	0.257	0.566	1
magenta	GO:0032456	endocytic recycling	ACTN2	1/49	27/4500	0.257	0.566	1
magenta	GO:0045913	positive regulation of carbohydrate metabolic process	SORBS1	1/49	27/4500	0.257	0.566	1
magenta	GO:0050922	negative regulation of chemotaxis	PADI2	1/49	27/4500	0.257	0.566	1
magenta	GO:0051881	regulation of mitochondrial membrane potential	NDUFS6	1/49	27/4500	0.257	0.566	1
magenta	GO:0070373	negative regulation of ERK1 and ERK2 cascade	DUSP29	1/49	27/4500	0.257	0.566	1
magenta	GO:0071622	regulation of granulocyte chemotaxis	THBS4	1/49	27/4500	0.257	0.566	1
magenta	GO:0140253	cell-cell fusion	NOS1	1/49	27/4500	0.257	0.566	1
magenta	GO:1901800	positive regulation of proteasomal protein catabolic process	ZER1	1/49	27/4500	0.257	0.566	1
magenta	GO:1901874	negative regulation of post-translational protein modification	CAPN3	1/49	27/4500	0.257	0.566	1
magenta	GO:2000060	positive regulation of ubiquitin-dependent protein catabolic process	ZER1	1/49	27/4500	0.257	0.566	1
magenta	GO:2001238	positive regulation of extrinsic apoptotic signaling pathway	TNFRSF12A	1/49	27/4500	0.257	0.566	1
magenta	GO:0031344	regulation of cell projection organization	GPC2/DMD/NRCAM/TNFRSF12A	4/49	237/4500	0.257	0.566	4
magenta	GO:0006457	protein folding	DNAJB4/HSPB6	2/49	91/4500	0.261	0.567	2
magenta	GO:0071695	anatomical structure maturation	PHOSPHO1/NRCAM	2/49	91/4500	0.261	0.567	2
magenta	GO:0006029	proteoglycan metabolic process	HS6ST2	1/49	28/4500	0.265	0.567	1
magenta	GO:0006094	gluconeogenesis	ENO3	1/49	28/4500	0.265	0.567	1
magenta	GO:0008038	neuron recognition	NRCAM	1/49	28/4500	0.265	0.567	1
magenta	GO:0010324	membrane invagination	MEGF10	1/49	28/4500	0.265	0.567	1
magenta	GO:0010827	regulation of D-glucose transmembrane transport	SORBS1	1/49	28/4500	0.265	0.567	1
magenta	GO:0019731	antibacterial humoral response	CALCA	1/49	28/4500	0.265	0.567	1
magenta	GO:0030330	DNA damage response, signal transduction by p53 class mediator	NDUFS6	1/49	28/4500	0.265	0.567	1
magenta	GO:0045103	intermediate filament-based process	SYNM	1/49	28/4500	0.265	0.567	1
magenta	GO:0045104	intermediate filament cytoskeleton organization	SYNM	1/49	28/4500	0.265	0.567	1
magenta	GO:0050832	defense response to fungus	CALCA	1/49	28/4500	0.265	0.567	1
magenta	GO:0140053	mitochondrial gene expression	CHCHD10	1/49	28/4500	0.265	0.567	1
magenta	GO:1904019	epithelial cell apoptotic process	SFRP4	1/49	28/4500	0.265	0.567	1
magenta	GO:0097190	apoptotic signaling pathway	EDA2R/USP28/NOL3/TNFRSF12A	4/49	241/4500	0.266	0.57	4
magenta	GO:0099173	postsynapse organization	ACTN2/NRCAM	2/49	93/4500	0.269	0.571	2
magenta	GO:0002686	negative regulation of leukocyte migration	PADI2	1/49	29/4500	0.273	0.571	1
magenta	GO:0006119	oxidative phosphorylation	NDUFS6	1/49	29/4500	0.273	0.571	1
magenta	GO:0006470	protein dephosphorylation	DUSP29	1/49	29/4500	0.273	0.571	1
magenta	GO:0006805	xenobiotic metabolic process	NOS1	1/49	29/4500	0.273	0.571	1
magenta	GO:0007585	respiratory gaseous exchange by respiratory system	TNNC1	1/49	29/4500	0.273	0.571	1
magenta	GO:0009142	nucleoside triphosphate biosynthetic process	NDUFS6	1/49	29/4500	0.273	0.571	1
magenta	GO:0033559	unsaturated fatty acid metabolic process	PTGES2	1/49	29/4500	0.273	0.571	1
magenta	GO:0034394	protein localization to cell surface	ACTN2	1/49	29/4500	0.273	0.571	1
magenta	GO:0051588	regulation of neurotransmitter transport	NOS1	1/49	29/4500	0.273	0.571	1
magenta	GO:0099172	presynapse organization	CAP2	1/49	29/4500	0.273	0.571	1
magenta	GO:0098657	import into cell	NOS1/CALCA/FABP3/MEGF10/SFRP4	5/49	323/4500	0.274	0.572	5
magenta	GO:0060560	developmental growth involved in morphogenesis	NRCAM/TNFRSF12A	2/49	95/4500	0.277	0.572	2
magenta	GO:0044281	small molecule metabolic process	MYH7/NDUFS6/NOS1/SORBS1/ENO3/PTGES2/FABP3	7/49	488/4500	0.278	0.572	7
magenta	GO:0006096	glycolytic process	ENO3	1/49	30/4500	0.281	0.572	1
magenta	GO:0006367	transcription initiation at RNA polymerase II promoter	PADI2	1/49	30/4500	0.281	0.572	1
magenta	GO:0019319	hexose biosynthetic process	ENO3	1/49	30/4500	0.281	0.572	1
magenta	GO:0019364	pyridine nucleotide catabolic process	ENO3	1/49	30/4500	0.281	0.572	1
magenta	GO:0032732	positive regulation of interleukin-1 production	CALCA	1/49	30/4500	0.281	0.572	1
magenta	GO:0045670	regulation of osteoclast differentiation	CALCA	1/49	30/4500	0.281	0.572	1
magenta	GO:0097300	programmed necrotic cell death	NOL3	1/49	30/4500	0.281	0.572	1
magenta	GO:0170040	proteinogenic amino acid catabolic process	NOS1	1/49	30/4500	0.281	0.572	1
magenta	GO:0019216	regulation of lipid metabolic process	SORBS1/FABP3	2/49	97/4500	0.285	0.572	2
[truncated: 1,194,796 more chars]
